# Proteome-wide Mendelian randomization study implicates inflammaging biomarkers in retinal vasculature, cardiometabolic diseases and longevity

**DOI:** 10.1101/2024.07.13.24310153

**Authors:** Ana Villaplana-Velasco, Nicolas Perrot, Yu Hang, Michael Chong, Emanuele Trucco, Walter Nelson, Jeremy Petch, Hertzel Gerstein, Raina Parminder, Salim Yusuf, Miguel Bernabeu, Albert Tenesa, Konrad Rawlik, Guillaume Pare, Alexander Doney, Erola Pairo-Castineira, Marie Pigeyre

## Abstract

With the increasing proportion of elderly individuals, improving understanding of the biological mechanisms involved in healthy aging is of utmost importance. Retinal vascular complexity obtained from retinal fundus photographs, and evaluated as fractal dimension (ie, *D_f_*), a measure of the geometric pattern of the retinal vasculature, has recently emerged as a valuable indicator of diseases and aging processes. The purpose of our study was to elucidate possible mechanisms underlying those relationships. By integrating retinal *D_f_*with genomic and plasma proteome biomarkers, we uncovered novel pathways involved in determining *D_f_* and its links with cardiometabolic diseases and longevity. First, we performed a genome wide association study (GWAS) of retinal vascular *D_f_* by meta-analysing signals from 74,434 participants from three large epidemiological cohorts, the Canadian Longitudinal Study of Aging (CLSA), the Genetics of Diabetes Audit and Research in Tayside Scotland (GoDARTS), and the UK Biobank (UKBB). We replicated four known loci associated with *D_f_*, and identified one novel locus within or near *DAAM1*, as well as found seven suggestive associations within or near *CSNK1A1L, MAST4, HIVEP1, LOC283038, FNDC3A, SP100,* and *SUGP1* genes. GWAS summary statistics confirmed a negative correlation between *D_f_* and cardiovascular disease, stroke, and inflammation, but a positive correlation with longevity. Next, employing Mendelian randomization which combined genetic determinants of *D_f_*, and *cis*-protein Quantitative Trait Loci from 1,159 circulating proteins from the Prospective Urban and Rural Epidemiological (PURE) cohort (n=12,066), we identified eight causal mediators for *D_f_*, namely IgG Fc receptorIIb, BST1, LILRB2, IL16, MMP12, PON2, ALPP, and PDL2. Notably, MMP12 and IgG Fc receptorIIb have been suggested to connect *D_f_* to cardiometabolic outcomes (i.e., coronary artery disease, stroke, peripheral artery disease, and type 2 diabetes) and longevity, respectively. Pathway enrichment analyses highlighted the role of IgG Fc receptorIIb in immune and inflammatory responses to aging processes, referred to as *inflammaging*. This multi-pronged approach unveils IgG Fc recIIb and MMP12 as key mediators in immune and inflammation pathways, linking lower Df to a higher risk of cardiometabolic diseases and a shorter lifespan. Therefore, retinal *D_f_* may be a convenient way to estimate *inflammaging*, such that lower retinal *D_f_*, may indicate a higher i*nflammaging* status. Targeting MMP12 and IgG Fc ReceptorIIb may promote healthy aging and mitigating the occurrence of cardiometabolic diseases in the elderly population.

## Supplementary tables for "Proteome-wide Mendelian randomization study implicates inflammaging biomarkers in retinal vasculature, cardiometabolic diseases and longevity" (part 1 of 3)

### Sheet: index
Table	Description
Suppl Table 1	Demographic characteristics of CLSA participants
Suppl Table 2	Demographic characteristics of UKB participants
Suppl Table 3	Demographic characteristics of GODARTS participants
Suppl Table 4	MAGMA gene analyses of GWAS meta-analysis of Df
Suppl Table 5	MAGMA pathway analyses of GWAS meta-analysis of Df
Suppl Table 6	Genetic correlations between Df and cardiovascular traits and longevity
Suppl Table 7	Two-Sample forward MR results of biomarkers associated with Df
Suppl Table 8	Two-Sample forward MR results of biomarkers associated with Df, stratifed by diabetes status (no diabetes)
Suppl Table 9	Two-Sample forward MR results of biomarkers associated with Df, stratified by diabetes status (only people with diabetes)
Suppl Table 10	Two-Sample reverse MR results of Df associated with biomarkers
Suppl Table 11	Phenome-wide MR results of biomarkers associated with health outcomes
Suppl Table 12	Phenome-wide MR results of Df associated with health outcomes
Suppl Table 13	Multivariate MR results of biomarkers associated with health outcomes adjusted for their effects on Df
Suppl Table 14	Colocalization of Df SNPs with biomarkers pQTLs
Suppl Table 15	Colocalization of FCGR2B pQTLs and sc-eQTL in peripheral blood mononuclear cells (PMBCs)
Suppl Table 16	STRING enrichment results of associated biomarkers (P-value <0.001) from MR studies.
Suppl Table 17	DAVID enrichment results of associated biomarkers (P-value <0.001) from MR studies.
Suppl Table 18	Expression and chromatin activity analysis on retinal tissue for the biomarkers identified for Df (P-value <0.0001) in the MR analyses.

### Sheet: CLSA_demographics
Table 1: Demographic characteristics of CLSA participants
Variables	Study participants (n = 16,205)
Age (years)	59.71 (9.01)
Sex (% Female)	0.507
European ancestry (%)	0.9296
Diabetes (%)	0.154
Hypertension (%)	0.3234
Smokers (%)	0.5038
Body Fat Percentage (%)	33.76 (8.16)
Prior cardiac events (%)	0.0818
Prior stroke (%)	0.0312
Dementia (%)	0.0139
Macular Degeneration (%)	0.0294
Cataracts (%)	0.1977
Glaucoma	0.0352
Hemoglobin A1c (%)	5.60 (0.71)
C-Reactive Protein (mg/L)	2.44 (4.88)
Cholesterol (mmol/L)	5.22 (1.08)
High-Density Lipoprotein (HDL) (mmol/L)	1.49 (0.47)
Low-Density Lipoprotein (LDL) (mmol/L)	2.93 (0.94)
Non-HDL Cholesterol (mmol/L)	3.72 (1.06)
Triglycerides (mmol/L)	1.79 (1.03)
Estimated Glomerular Filtration Rate (mL/min/1.73m2)	81.12 (14.30)
Values given in mean (SD) or %

### Sheet: UKB_demographics
Table 2: Demographic characteristics of UKB participants
Variables	Study participants (n = 49,712 )
Age (years)	55.27 (10.37)
Sex (% Female)	0.5435
Smokers (%)	0.1029
Diabetes(%)	0.0221
Fractal dimension (unitless)	1.48 (0.03)
IQS (unitless)	1.12 (0.49)

### Sheet: GODARTS_demographics
Table 3: Demographic characteristics of GODARTS participants

### Sheet: MAGMA genes
Table 4: MAGMA gene analyses of GWAS meta-analysis of Df
GENE	CHR	START	STOP	NSNPS	NPARAM	N	ZSTAT	P	SYMBOL
ENSG00000128731	15	28356186	28567298	460	31	66612	7.4365	5.1691e-14	HERC2
ENSG00000183629	15	28764757	28778160	2	1	66612	5.3498	4.402e-08	GOLGA8G
ENSG00000104044	15	28000021	28344504	1495	77	66612	5.1639	1.2091e-07	OCA2
ENSG00000129038	15	74218330	74244478	149	25	66612	4.7851	8.547e-07	LOXL1
ENSG00000100592	14	59655364	59838123	885	56	66612	4.6729	1.4847e-06	DAAM1
ENSG00000153684	15	28623767	28637170	2	1	66612	4.4558	4.1784e-06	GOLGA8F
ENSG00000180138	13	37677398	37679803	10	2	66612	4.3928	5.5956e-06	CSNK1A1L
ENSG00000237412	2	233385173	233390422	24	9	66612	4.035	2.7301e-05	PRSS56
ENSG00000187664	19	19366450	19373605	33	9	66612	3.9786	3.4656e-05	HAPLN4
ENSG00000213996	19	19375173	19384200	49	14	66612	3.8795	5.2331e-05	TM6SF2
ENSG00000196208	2	11674242	11782914	551	73	66612	3.8382	6.1971e-05	GREB1
ENSG00000140522	15	89753100	89764982	53	15	66612	3.7703	8.1536e-05	RLBP1
ENSG00000160161	19	19649057	19657468	28	6	66612	3.7587	8.5394e-05	CILP2
ENSG00000185664	12	56347889	56367101	46	25	66612	3.7494	8.8627e-05	PMEL
ENSG00000186010	19	19626545	19644285	77	15	66612	3.7038	0.00010622	NDUFA13
ENSG00000258674	19	19627036	19646885	79	15	66612	3.7015	0.00010717	CTC-260F20.3
ENSG00000250067	19	19627036	19648390	83	16	66612	3.699	0.00010822	YJEFN3
ENSG00000131069	20	33459949	33515769	156	18	66612	3.6872	0.00011338	ACSS2
ENSG00000127663	19	4969125	5153606	911	57	66612	3.6456	0.00013338	KDM4B
ENSG00000198646	20	33284722	33413452	343	31	66612	3.6455	0.00013345	NCOA6
ENSG00000100983	20	33516236	33543620	59	13	66612	3.6434	0.00013455	GSS
ENSG00000205090	1	1470554	1475833	17	8	66612	3.6207	0.00014692	TMEM240
ENSG00000101464	20	33148346	33264910	298	28	66612	3.599	0.00015973	PIGU
ENSG00000178093	19	19623227	19626838	7	3	66612	3.5885	0.00016631	TSSK6
ENSG00000131778	1	146714291	146767443	342	35	66612	3.5431	0.00019774	CHD1L
ENSG00000205213	11	27387508	27494322	352	52	66612	3.515	0.00021991	LGR4
ENSG00000134864	13	101183810	101241782	200	28	66612	3.4817	0.0002491	GGACT
ENSG00000123374	12	56360553	56366568	12	7	66612	3.4786	0.00025201	CDK2
ENSG00000140521	15	89859534	89878092	95	23	66612	3.4745	0.00025586	POLG
ENSG00000180626	17	5082831	5095178	54	23	66612	3.4731	0.00025723	ZNF594
ENSG00000101460	20	33134658	33148149	39	12	66612	3.4287	0.00030322	MAP1LC3A
ENSG00000069020	5	65892176	66465423	2765	160	66612	3.4231	0.00030957	MAST4
ENSG00000185404	2	231191899	231268447	474	44	66612	3.419	0.00031426	SP140L
ENSG00000198400	1	156785432	156851642	245	51	66612	3.4085	0.00032663	NTRK1
ENSG00000120055	10	104209594	104211300	4	2	66612	3.3811	0.00036102	C10orf95
ENSG00000185800	19	46286205	46296060	31	13	66612	3.3709	0.00037467	DMWD
ENSG00000108821	17	48260650	48278993	91	33	66612	3.3563	0.00039503	COL1A1
ENSG00000135437	12	56114151	56118489	14	6	66612	3.3039	0.00047683	RDH5
ENSG00000104671	8	30013813	30041156	124	26	66612	3.2812	0.00051681	DCTN6
ENSG00000140525	15	89787180	89860492	386	35	66612	3.2666	0.00054427	FANCI
ENSG00000144118	2	120997640	121052289	275	18	66612	3.2397	0.00059834	RALB
ENSG00000027869	1	156776035	156786654	34	11	66612	3.2244	0.0006311	SH2D2A
ENSG00000169347	16	20320894	20339130	84	22	66612	3.2197	0.00064156	GP2
ENSG00000105726	19	19756007	19774502	75	21	66612	3.2181	0.0006452	ATP13A1
ENSG00000160075	1	1477053	1510249	136	15	66612	3.2114	0.00066043	SSU72
ENSG00000105705	19	19386827	19431653	152	25	66612	3.1945	0.00070027	SUGP1
ENSG00000167491	19	19496635	19619740	467	43	66612	3.1788	0.00073937	GATAD2A
ENSG00000129204	17	5019733	5078329	214	37	66612	3.1652	0.00077489	USP6
ENSG00000171097	9	131595221	131644773	186	30	66612	3.1569	0.00079726	CCBL1
ENSG00000185420	1	245912642	246670614	5358	162	66612	3.1559	0.00080012	SMYD3
ENSG00000083097	6	83777385	83881069	306	36	66612	3.1425	0.0008376	DOPEY1
ENSG00000049246	1	7844380	7905237	345	37	66612	3.0996	0.00096897	PER3
ENSG00000107021	9	131549483	131572711	120	19	66612	3.0961	0.0009805	TBC1D13
ENSG00000132613	16	70695107	70719969	134	32	66612	3.0846	0.001019	MTSS1L
ENSG00000143294	1	156720402	156770607	214	37	66612	3.0621	0.0010988	PRCC
ENSG00000179981	18	72922710	73001905	383	50	66612	3.0534	0.0011314	TSHZ1
ENSG00000189325	6	36283534	36304662	86	34	66612	3.0417	0.0011761	C6orf222
ENSG00000214160	3	183960089	183967336	22	10	66612	3.0339	0.0012069	ALG3
ENSG00000140526	15	89630690	89745591	474	66	66612	3.0003	0.0013486	ABHD2
ENSG00000167139	15	74165949	74181555	63	16	66612	2.9733	0.001473	TBC1D21
ENSG00000161929	17	5112256	5138155	134	25	66612	2.9706	0.0014861	SCIMP
ENSG00000156966	2	232260254	232265875	18	8	66612	2.9683	0.0014971	B3GNT7
ENSG00000268434	19	46282695	46289231	15	6	66612	2.9682	0.0014976	AC011530.4
ENSG00000115840	2	172640880	172864766	1005	53	66612	2.9658	0.0015093	SLC25A12
ENSG00000137101	9	35609530	35646807	156	37	66612	2.9652	0.0015125	CD72
ENSG00000261190	16	52039399	52112386	340	60	66612	2.9635	0.0015208	C16orf97
ENSG00000162434	1	65298912	65432187	591	51	66612	2.9591	0.0015425	JAK1
ENSG00000129933	19	19431490	19469563	158	29	66612	2.9591	0.0015426	MAU2
ENSG00000110108	11	60681346	60690915	27	14	66612	2.9351	0.0016671	TMEM109
ENSG00000145198	3	183948217	183960117	40	13	66612	2.9307	0.001691	VWA5B2
ENSG00000145730	5	102089685	102366809	1089	47	66612	2.9168	0.0017682	PAM
ENSG00000136802	9	131644391	131680318	146	31	66612	2.9134	0.0017877	LRRC8A
ENSG00000148481	10	15820169	15902519	298	31	66612	2.911	0.0018015	FAM188A
ENSG00000143321	1	156711899	156736717	99	30	66612	2.8991	0.0018713	HDGF
ENSG00000163888	3	183977001	183979251	8	5	66612	2.8915	0.0019168	CAMK2N2
ENSG00000089639	19	19740285	19754476	36	14	66612	2.8837	0.0019653	GMIP
ENSG00000258311	12	56109820	56118487	24	11	66612	2.8816	0.0019785	RP11-644F5.10
ENSG00000237452	19	46236509	46267792	93	27	66612	2.8771	0.0020066	AC074212.3
ENSG00000255284	11	777578	784297	41	19	66612	2.871	0.0020459	AP006621.5
ENSG00000181693	11	56057529	56058566	5	2	66612	2.8636	0.0020942	OR8H1
ENSG00000184076	22	30163358	30166402	13	5	66612	2.8315	0.0023164	UQCR10
ENSG00000115966	2	175936978	176033110	432	32	66612	2.8285	0.0023384	ATF2
ENSG00000183780	1	234040679	234460262	2533	185	66612	2.8209	0.0023941	SLC35F3
ENSG00000112699	6	1624041	2245926	3017	178	66612	2.8202	0.0023999	GMDS
ENSG00000154096	11	119288090	119295695	32	9	66612	2.8084	0.0024891	THY1
ENSG00000140451	15	65107831	65117867	67	15	66612	2.8082	0.0024907	PIF1
ENSG00000120699	13	37572953	37583750	38	14	66612	2.8053	0.0025134	EXOSC8
ENSG00000157954	7	5229819	5273457	278	40	66612	2.7964	0.0025837	WIPI2
ENSG00000143303	1	156698234	156706752	28	11	66612	2.7782	0.0027334	RRNAD1
ENSG00000196655	11	118889142	118896164	47	9	66612	2.7635	0.0028592	TRAPPC4
ENSG00000132664	20	18447771	18465287	86	20	66612	2.7534	0.0029491	POLR3F
ENSG00000105388	19	42212504	42233718	102	31	66612	2.7534	0.0029494	CEACAM5
ENSG00000134443	18	56887400	56898006	72	12	66612	2.7524	0.0029584	GRP
ENSG00000186166	11	118868852	118886501	80	16	66612	2.7508	0.0029721	CCDC84
ENSG00000172878	2	172864490	172947158	437	50	66612	2.7504	0.0029765	METAP1D
ENSG00000163510	2	180809603	180871840	274	26	66612	2.75	0.0029802	CWC22
ENSG00000241839	15	65134088	65160206	128	23	66612	2.7494	0.0029851	PLEKHO2
ENSG00000140365	15	75628232	75634268	30	16	66612	2.7469	0.0030077	COMMD4
ENSG00000100941	14	39644387	39652422	32	14	66612	2.7463	0.0030139	PNN
ENSG00000095321	9	131857089	131873468	64	13	66612	2.7458	0.0030185	CRAT
ENSG00000106714	9	39072764	39288312	376	18	66612	2.7432	0.0030422	CNTNAP3
ENSG00000196352	1	207494853	207534311	157	27	66612	2.741	0.003063	CD55
ENSG00000186272	19	57922531	57933307	53	21	66612	2.7379	0.0030914	ZNF17
ENSG00000078814	20	33563206	33590240	112	19	66612	2.7364	0.0031058	MYH7B
ENSG00000198917	9	131581930	131592100	51	10	66612	2.7336	0.0031327	C9orf114
ENSG00000177666	11	818902	825573	28	13	66612	2.7251	0.0032139	PNPLA2
ENSG00000176635	22	30476163	30573064	339	39	66612	2.7098	0.0033664	HORMAD2
ENSG00000117525	1	94994781	95007356	50	21	66612	2.706	0.0034052	F3
ENSG00000144668	3	37493606	37865005	1836	141	66612	2.7057	0.0034084	ITGA9
ENSG00000197943	16	81772702	81991899	2085	179	66612	2.6859	0.0036169	PLCG2
ENSG00000119725	14	74353320	74399214	237	24	66612	2.6808	0.0036721	ZNF410
ENSG00000110315	11	10533225	10562777	163	29	66612	2.6806	0.0036743	RNF141
ENSG00000105708	19	19821280	19843906	96	18	66612	2.6784	0.0036989	ZNF14
ENSG00000013375	6	83870869	83903655	95	27	66612	2.6739	0.0037485	PGM3
ENSG00000040275	5	169010638	169031782	105	18	66612	2.6662	0.003836	SPDL1
ENSG00000123213	5	65018023	65167553	728	64	66612	2.6641	0.0038601	NLN
ENSG00000165338	10	93170096	93274586	353	30	66612	2.6609	0.0038962	HECTD2
ENSG00000119711	14	74523553	74551196	149	20	66612	2.6508	0.0040149	ALDH6A1
ENSG00000179403	1	1370241	1378262	29	8	66612	2.646	0.0040725	VWA1
ENSG00000167136	9	131580753	131584956	15	6	66612	2.6425	0.004115	ENDOG
ENSG00000111536	12	68595131	68619601	109	26	66612	2.6405	0.0041397	IL26
ENSG00000139343	12	96252706	96297606	250	42	66612	2.6361	0.0041934	SNRPF
ENSG00000224997	14	104177607	104179149	4	2	66612	2.634	0.0042194	AL049840.1
ENSG00000123411	12	56401443	56432219	71	21	66612	2.6327	0.004235	IKZF4
ENSG00000131067	20	33432523	33460663	78	14	66612	2.6326	0.0042367	GGT7
ENSG00000100092	22	38030661	38062939	176	27	66612	2.6319	0.0042452	SH3BP1
ENSG00000205336	16	57644564	57698944	362	78	66612	2.6317	0.0042473	GPR56
ENSG00000215014	1	1510355	1511373	6	2	66612	2.6257	0.0043236	AL645728.1
ENSG00000143314	1	156707095	156711382	18	10	66612	2.6252	0.0043298	MRPL24
ENSG00000143320	1	156669398	156675608	22	12	66612	2.6241	0.0043442	CRABP2
ENSG00000110107	11	60658202	60674060	57	17	66612	2.6151	0.0044606	PRPF19
ENSG00000181698	11	56043029	56044146	3	2	66612	2.6146	0.004467	OR5T1
ENSG00000167080	17	47209822	47247351	179	40	66612	2.6126	0.0044925	B4GALNT2
ENSG00000268533	19	57905551	57949825	175	44	66612	2.611	0.0045136	AC004076.7
ENSG00000130208	19	45417504	45422606	25	12	66612	2.6071	0.0045655	APOC1
ENSG00000153237	2	159027593	159313265	1934	69	66612	2.6036	0.0046123	CCDC148
ENSG00000110446	11	60704556	60720002	69	23	66612	2.5982	0.0046851	SLC15A3
ENSG00000144283	2	159313476	159539391	1138	43	66612	2.5981	0.0046872	PKP4
ENSG00000100319	22	30126945	30163000	163	20	66612	2.5972	0.0046998	ZMAT5
ENSG00000172425	11	118398187	118401912	8	6	66612	2.5956	0.0047217	TTC36
ENSG00000188425	19	46416475	46418036	5	3	66612	2.5954	0.0047246	NANOS2
ENSG00000125814	20	23355159	23402125	253	21	66612	2.5945	0.004736	NAPB
ENSG00000185963	9	95473645	95527094	213	26	66612	2.5877	0.004831	BICD2
ENSG00000027644	1	156809855	156828810	41	21	66612	2.5853	0.0048646	INSRR
ENSG00000156463	5	145316142	145461354	601	31	66612	2.5845	0.0048763	SH3RF2
ENSG00000115592	2	219687106	219696809	22	8	66612	2.5817	0.0049156	PRKAG3
ENSG00000140400	15	75648133	75660971	20	11	66612	2.5743	0.0050218	MAN2C1
ENSG00000169026	4	675618	683230	33	15	66612	2.5718	0.0050588	MFSD7
ENSG00000163466	2	219081817	219119079	147	27	66612	2.563	0.005188	ARPC2
ENSG00000186230	19	57946697	57956853	37	19	66612	2.5626	0.0051939	ZNF749
ENSG00000139531	12	56390964	56400425	23	14	66612	2.5626	0.0051949	SUOX
ENSG00000118420	6	83602117	83775560	725	45	66612	2.5624	0.0051981	UBE3D
ENSG00000049283	17	48609904	48621111	53	19	66612	2.5605	0.0052268	EPN3
ENSG00000126458	19	50138549	50143458	16	6	66612	2.5599	0.0052358	RRAS
ENSG00000198853	9	35490124	35561895	225	50	66612	2.5577	0.0052681	RUSC2
ENSG00000171169	9	130823512	130830485	22	11	66612	2.5572	0.0052763	NAIF1
ENSG00000184502	17	39868578	39872221	16	6	66612	2.553	0.0053395	GAST
ENSG00000160445	9	131492065	131534693	107	31	66612	2.5519	0.0053563	ZER1
ENSG00000049245	1	7831329	7841492	48	15	66612	2.5501	0.0053845	VAMP3
ENSG00000100330	22	30279144	30426855	620	47	66612	2.5485	0.0054092	MTMR3
ENSG00000011258	17	49254786	49337524	346	34	66612	2.5482	0.0054138	MBTD1
ENSG00000205659	14	74551499	74667936	593	27	66612	2.548	0.0054175	LIN52
ENSG00000120697	13	37523912	37574398	199	40	66612	2.543	0.0054955	ALG5
ENSG00000136929	9	100689073	100707138	58	13	66612	2.5425	0.0055036	HEMGN
ENSG00000143337	1	179851177	179894135	192	29	66612	2.5417	0.0055164	TOR1AIP1
ENSG00000168803	15	43622872	43646096	97	17	66612	2.5328	0.0056582	ADAL
ENSG00000137822	15	43661419	43699293	105	17	66612	2.5291	0.0057171	TUBGCP4
ENSG00000133800	11	10578513	10633236	261	40	66612	2.5287	0.0057236	LYVE1
ENSG00000203867	10	112404155	112599227	1075	91	66612	2.5284	0.0057294	RBM20
ENSG00000185130	6	27775257	27775709	2	1	66612	2.5243	0.0057969	HIST1H2BL
ENSG00000108021	10	5726801	5805703	382	43	66612	2.5238	0.0058041	FAM208B
ENSG00000111641	12	6666029	6677857	29	13	66612	2.5187	0.0058897	NOP2
ENSG00000131437	5	132028320	132073330	182	24	66612	2.5181	0.0058998	KIF3A
ENSG00000139899	14	24895738	24900160	29	10	66612	2.5146	0.0059581	CBLN3
ENSG00000181896	19	19779605	19794318	51	15	66612	2.5138	0.0059722	ZNF101
ENSG00000118939	13	76123619	76180085	259	27	66612	2.5136	0.005975	UCHL3
ENSG00000147852	9	2621834	2660053	248	57	66612	2.5131	0.0059838	VLDLR
ENSG00000173253	9	1050354	1057552	50	15	66612	2.5116	0.0060098	DMRT2
ENSG00000258388	6	32121622	32139755	73	26	66612	2.51	0.0060361	PPT2-EGFL8
ENSG00000113083	5	121398890	121413980	44	13	66612	2.5082	0.0060677	LOX
ENSG00000243501	6	73919469	73972919	250	43	66612	2.5044	0.0061323	RP11-257K9.8
ENSG00000129965	11	2153768	2182439	123	33	66612	2.5044	0.0061323	INS-IGF2
ENSG00000127318	12	68642022	68647387	26	13	66612	2.5026	0.0061647	IL22
ENSG00000146083	5	175953698	175965026	52	21	66612	2.499	0.0062271	RNF44
ENSG00000112655	6	43044006	43129457	360	59	66612	2.4981	0.0062432	PTK7
ENSG00000197044	19	11877815	11894893	111	10	66612	2.4957	0.0062848	ZNF441
ENSG00000143382	1	150521884	150533413	43	18	66612	2.4941	0.0063133	ADAMTSL4
ENSG00000177045	19	46268043	46272484	7	3	66612	2.4939	0.006318	SIX5
ENSG00000177600	11	809647	812880	12	8	66612	2.4906	0.006376	RPLP2
ENSG00000171223	19	12902310	12904124	3	2	66612	2.4894	0.0063972	JUNB
ENSG00000139629	12	51745031	51786651	156	50	66612	2.4885	0.006415	GALNT6
ENSG00000145194	3	183967438	184010819	155	33	66612	2.4883	0.0064182	ECE2
ENSG00000171848	2	10262455	10271545	27	10	66612	2.487	0.0064414	RRM2
ENSG00000258653	14	74318674	74398981	431	24	66612	2.4863	0.0064548	RP5-1021I20.4
ENSG00000125812	20	23342787	23353700	48	13	66612	2.4859	0.0064603	GZF1
ENSG00000120210	9	5131979	5185668	281	15	66612	2.4824	0.0065248	INSL6
ENSG00000117528	1	94883933	94984222	281	40	66612	2.4782	0.0066016	ABCD3
ENSG00000132661	20	23331373	23335414	23	10	66612	2.4758	0.006647	NXT1
ENSG00000113739	5	172741716	172756506	45	15	66612	2.4754	0.0066535	STC2
ENSG00000116580	1	155719508	155829191	330	32	66612	2.4736	0.0066877	GON4L
ENSG00000241404	6	32132360	32136058	20	9	66612	2.4707	0.0067432	EGFL8
ENSG00000259458	15	62929371	62937490	39	19	66612	2.469	0.0067745	RP11-625H11.1
ENSG00000145882	5	148737570	148749216	34	17	66612	2.4686	0.0067829	PCYOX1L
ENSG00000163660	3	156864297	156878549	45	12	66612	2.468	0.0067937	CCNL1
ENSG00000203618	22	19710468	19712294	3	2	66612	2.4679	0.0067959	GP1BB
ENSG00000186575	22	29999545	30094587	317	36	66612	2.4646	0.0068574	NF2
ENSG00000172349	15	81451916	81605104	747	65	66612	2.4638	0.0068743	IL16
ENSG00000049247	1	7903143	7913572	64	22	66612	2.4599	0.0069495	UTS2
ENSG00000169679	2	111395275	111435691	94	32	66612	2.4557	0.0070312	BUB1
ENSG00000167945	16	855443	863861	59	20	66612	2.4549	0.0070461	PRR25
ENSG00000127922	7	96110938	96339203	892	45	66612	2.4536	0.0070719	SHFM1
ENSG00000106344	7	127937738	127983962	195	36	66612	2.4517	0.0071088	RBM28
ENSG00000158270	18	319361	500722	1253	107	66612	2.4482	0.0071795	COLEC12
ENSG00000100991	20	33590207	33680674	407	25	66612	2.4471	0.0072013	TRPC4AP
ENSG00000119636	14	74486056	74549566	353	29	66612	2.4457	0.0072293	CCDC176
ENSG00000186119	11	55587086	55588073	3	2	66612	2.439	0.0073642	OR5D18
ENSG00000185245	17	4835592	4838325	12	8	66612	2.4383	0.0073783	GP1BA
ENSG00000198914	2	105471969	105476929	15	7	66612	2.438	0.0073847	POU3F3
ENSG00000258729	14	96741383	96743060	2	1	66612	2.4377	0.0073913	DKFZP434O1614
ENSG00000165972	12	96260826	96336752	449	52	66612	2.4376	0.0073916	CCDC38
ENSG00000226209	10	13350145	13350447	1	1	66612	2.4373	0.007399	AL138764.1
ENSG00000103043	16	70721342	70835064	460	60	66612	2.4309	0.0075309	VAC14
ENSG00000198657	11	124293807	124294789	5	2	66612	2.4308	0.0075329	OR8B4
ENSG00000067066	2	231280657	231408805	623	58	66612	2.4294	0.007562	SP100
ENSG00000165434	11	74041363	74109518	317	32	66612	2.4294	0.0075621	PGM2L1
ENSG00000177225	11	767220	777488	47	12	66612	2.4292	0.0075652	PDDC1
ENSG00000245680	19	37672481	37709055	104	26	66612	2.4259	0.0076356	ZNF585B
ENSG00000184281	11	2421718	2425106	18	11	66612	2.4246	0.0076633	TSSC4
ENSG00000150527	14	39734488	39856156	616	39	66612	2.4245	0.0076645	CTAGE5
ENSG00000104936	19	46272975	46285810	45	9	66612	2.4244	0.0076672	DMPK
ENSG00000130511	19	18529674	18545372	59	19	66612	2.4232	0.0076923	SSBP4
ENSG00000177051	19	46213887	46234162	44	22	66612	2.4214	0.0077314	FBXO46
ENSG00000148339	9	130830480	130871524	203	11	66612	2.4198	0.0077645	SLC25A25
ENSG00000196622	22	20456003	20461786	2	1	66612	2.4195	0.0077716	RIMBP3
ENSG00000242485	1	1337288	1342693	26	12	66612	2.4188	0.0077859	MRPL20
ENSG00000053918	11	2465914	2870339	1980	229	66612	2.4183	0.007797	KCNQ1
ENSG00000151615	4	147560045	147563626	15	7	66612	2.4123	0.0079266	POU4F2
ENSG00000172922	11	65482367	65488418	21	8	66612	2.4123	0.0079269	RNASEH2C
ENSG00000165325	11	93063137	93171653	521	29	66612	2.4096	0.0079856	CCDC67
ENSG00000204308	6	32146131	32151930	32	12	66612	2.4085	0.0080097	RNF5
ENSG00000205238	7	102191679	102202755	2	1	66612	2.404	0.0081093	SPDYE2
ENSG00000184716	15	44086360	44092419	16	10	66612	2.4027	0.0081363	SERINC4
ENSG00000146215	6	43267448	43276535	24	10	66612	2.4025	0.0081409	CRIP3
ENSG00000218739	2	37423631	37443336	99	31	66612	2.3997	0.0082047	CEBPZ-AS1
ENSG00000171443	19	56111388	56114504	12	3	66612	2.3989	0.0082227	ZNF524
ENSG00000128708	2	172778958	172848599	295	42	66612	2.3972	0.0082613	HAT1
ENSG00000215568	22	17442826	17489112	272	25	66612	2.3969	0.0082683	GAB4
ENSG00000197576	7	27168126	27170418	11	2	66612	2.3933	0.008349	HOXA4
ENSG00000185477	4	90157537	90229161	330	55	66612	2.3929	0.0083577	GPRIN3
ENSG00000125462	1	156374042	156400493	68	25	66612	2.3919	0.0083803	C1orf61
ENSG00000119318	9	110045418	110094475	275	28	66612	2.3886	0.0084567	RAD23B
ENSG00000137767	15	45923346	45983492	336	47	66612	2.3884	0.008462	SQRDL
ENSG00000182400	14	39617015	39639736	107	25	66612	2.388	0.008471	TRAPPC6B
ENSG00000122507	7	33168856	33645680	2518	91	66612	2.387	0.0084922	BBS9
ENSG00000198517	7	1570350	1582679	54	13	66612	2.3856	0.0085266	MAFK
ENSG00000120733	5	137688285	137772717	349	39	66612	2.3853	0.0085324	KDM3B
ENSG00000130734	19	10654571	10664094	45	18	66612	2.3825	0.0085984	ATG4D
ENSG00000072952	11	10594638	10715535	614	68	66612	2.3787	0.0086861	MRVI1
ENSG00000185418	15	102193801	102264807	246	40	66612	2.378	0.0087031	TARSL2
ENSG00000183751	16	2022038	2032934	80	12	66612	2.3774	0.0087171	TBL3
ENSG00000258941	14	39703106	39820397	541	37	66612	2.3763	0.0087425	RP11-407N17.3
ENSG00000154518	2	176040986	176049335	47	11	66612	2.376	0.0087502	ATP5G3
ENSG00000164896	7	150773711	150777953	7	4	66612	2.3717	0.0088535	FASTK
ENSG00000172772	11	58034264	58035732	6	2	66612	2.3694	0.0089091	OR10W1
ENSG00000184838	5	119799973	120023027	1404	88	66612	2.3677	0.0089507	PRR16
ENSG00000082701	3	119540170	119813264	1025	63	66612	2.3672	0.0089605	GSK3B
ENSG00000137700	11	118894824	118901616	42	17	66612	2.3665	0.0089775	SLC37A4
ENSG00000170801	4	8271492	8308838	204	28	66612	2.3661	0.0089887	HTRA3
ENSG00000105717	19	19672522	19729725	252	20	66612	2.3648	0.0090208	PBX4
ENSG00000269533	19	57901252	57931362	129	35	66612	2.364	0.0090396	AC003002.6
ENSG00000096968	9	4985033	5128183	761	34	66612	2.3627	0.0090716	JAK2
ENSG00000029725	17	5185558	5289129	569	41	66612	2.3582	0.009183	RABEP1
ENSG00000162407	1	56960419	57110974	796	61	66612	2.3575	0.0091996	PPAP2B
ENSG00000141002	16	89940000	89977792	265	20	66612	2.3561	0.0092343	TCF25
ENSG00000169218	1	38076951	38100595	109	28	66612	2.3549	0.009263	RSPO1
ENSG00000124688	6	43597277	43608689	38	15	66612	2.3543	0.0092799	MAD2L1BP
ENSG00000048740	10	11047259	11378674	1868	156	66612	2.3536	0.0092959	CELF2
ENSG00000168301	3	58477841	58488087	35	16	66612	2.3535	0.0092979	KCTD6
ENSG00000107816	10	102756375	102767593	46	13	66612	2.3517	0.0093441	LZTS2
ENSG00000188716	10	76797594	76818272	89	24	66612	2.349	0.0094132	DUPD1
ENSG00000118181	11	118886422	118889401	27	8	66612	2.3484	0.0094262	RPS25
ENSG00000082293	6	70576463	70919679	1553	127	66612	2.3458	0.0094929	COL19A1
ENSG00000057608	10	5807186	5884095	397	52	66612	2.3454	0.0095027	GDI2
ENSG00000221869	8	48649471	48651648	5	3	66612	2.3452	0.0095096	CEBPD
ENSG00000163811	2	29117509	29171088	284	27	66612	2.3434	0.0095545	WDR43
ENSG00000125148	16	56642111	56643409	7	4	66612	2.342	0.0095904	MT2A
ENSG00000268133	19	57874934	57909952	162	39	66612	2.3409	0.0096186	AC003002.4
ENSG00000261221	19	56116771	56128635	30	14	66612	2.3373	0.0097111	ZNF865
ENSG00000151304	5	121297656	121411265	446	42	66612	2.3368	0.0097252	SRFBP1
ENSG00000092470	15	44119161	44160617	139	26	66612	2.3367	0.0097279	WDR76
ENSG00000115368	2	190306159	190340291	236	11	66612	2.3317	0.0098587	WDR75
ENSG00000105655	19	18545198	18549111	12	4	66612	2.3302	0.0098978	ISYNA1
ENSG00000228157	17	18996287	19000150	2	1	66612	2.3243	0.010054	AC007952.5
ENSG00000146233	6	46517541	46620523	448	50	66612	2.3233	0.010082	CYP39A1
ENSG00000011260	17	49337889	49375297	190	34	66612	2.3219	0.01012	UTP18
ENSG00000164093	4	111538579	111563279	74	21	66612	2.3194	0.010187	PITX2
ENSG00000121380	12	12202778	12364018	907	103	66612	2.3191	0.010196	BCL2L14
ENSG00000064989	2	188207856	188313187	420	38	66612	2.3177	0.010233	CALCRL
ENSG00000113196	5	153854532	153857824	12	7	66612	2.3148	0.010311	HAND1
ENSG00000206538	3	86987119	87040269	203	31	66612	2.3131	0.010359	VGLL3
ENSG00000187116	19	54818353	54824409	25	8	66612	2.3111	0.010412	LILRA5
ENSG00000015171	10	180405	300577	407	42	66612	2.3098	0.010448	ZMYND11
ENSG00000088298	20	33703167	33865928	608	45	66612	2.308	0.010499	EDEM2
ENSG00000188542	2	241499471	241503431	20	9	66612	2.308	0.010501	DUSP28
ENSG00000048342	4	15471489	15603180	491	63	66612	2.3077	0.010507	CC2D2A
ENSG00000054277	1	241753404	241840678	444	90	66612	2.3062	0.010549	OPN3
ENSG00000175104	11	36508577	36531822	88	21	66612	2.3056	0.010566	TRAF6
ENSG00000220256	2	240684554	240724577	327	34	66612	2.3055	0.010569	AC093802.1
ENSG00000171703	20	62681189	62703700	105	28	66612	2.3042	0.010606	TCEA2
ENSG00000140265	15	43650370	43663223	45	10	66612	2.303	0.01064	ZSCAN29
ENSG00000128524	7	128502880	128505898	13	5	66612	2.3023	0.01066	ATP6V1F
ENSG00000163734	4	74902306	74904524	8	5	66612	2.3016	0.010678	CXCL3
ENSG00000130287	19	19322782	19363042	144	25	66612	2.3001	0.010722	NCAN
ENSG00000204469	6	31588497	31605548	93	25	66612	2.2999	0.010728	PRRC2A
ENSG00000156150	1	110602616	110613322	35	9	66612	2.2993	0.010744	ALX3
ENSG00000111642	12	6679249	6716642	150	24	66612	2.297	0.010809	CHD4
ENSG00000118094	11	118528026	118550399	89	16	66612	2.2955	0.010852	TREH
ENSG00000006606	7	75398851	75419214	130	20	66612	2.2945	0.010882	CCL26
ENSG00000161202	3	183873176	183891398	62	20	66612	2.2919	0.010954	DVL3
ENSG00000078902	11	1295601	1330884	183	44	66612	2.2914	0.010971	TOLLIP
ENSG00000203740	1	170115142	170136931	96	21	66612	2.2893	0.01103	METTL11B
ENSG00000185339	22	31002825	31023265	186	32	66612	2.2832	0.01121	TCN2
ENSG00000125845	20	6748311	6760927	51	17	66612	2.2826	0.011228	BMP2
ENSG00000143319	1	156691683	156698591	18	9	66612	2.2814	0.011264	ISG20L2
ENSG00000108559	17	5264258	5323480	384	26	66612	2.2808	0.01128	NUP88
ENSG00000166068	15	38544527	38649450	577	21	66612	2.2797	0.011312	SPRED1
ENSG00000119950	10	111967363	112047123	376	36	66612	2.2791	0.01133	MXI1
ENSG00000204538	6	31105313	31107127	23	11	66612	2.2787	0.011341	PSORS1C2
ENSG00000101310	20	18488137	18542059	337	30	66612	2.2787	0.011343	SEC23B
ENSG00000105677	19	36036497	36038428	7	5	66612	2.2759	0.011426	TMEM147
ENSG00000117707	1	214156524	214214595	240	48	66612	2.2757	0.011432	PROX1
ENSG00000256391	6	166307330	166309725	19	4	66612	2.2727	0.011521	SDIM1
ENSG00000011105	12	3186521	3395730	1411	134	66612	2.2726	0.011526	TSPAN9
ENSG00000183653	21	30968360	31003067	164	29	66612	2.2705	0.01159	GRIK1-AS2
ENSG00000186350	9	137208944	137332431	666	62	66612	2.2671	0.011691	RXRA
ENSG00000164855	7	1581871	1600457	97	15	66612	2.2671	0.011693	TMEM184A
ENSG00000269650	20	34756461	34758180	9	3	66612	2.267	0.011694	AL121895.1
ENSG00000172568	5	156768608	156772729	21	7	66612	2.2659	0.011728	FNDC9
ENSG00000138379	2	190920423	190927455	25	7	66612	2.2659	0.01173	MSTN
ENSG00000153822	17	68049570	68131749	437	34	66612	2.2607	0.01189	KCNJ16
ENSG00000132676	1	155657751	155708801	131	34	66612	2.2597	0.011921	DAP3
ENSG00000150054	10	28339922	28623415	1771	56	66612	2.2594	0.011928	MPP7
ENSG00000135119	12	117176096	117291436	580	50	66612	2.2539	0.012102	RNFT2
ENSG00000227868	1	23337327	23342343	14	6	66612	2.2535	0.012115	C1orf234
ENSG00000177685	11	826144	831991	35	13	66612	2.2519	0.012163	EFCAB4A
ENSG00000136011	12	103981051	104160505	970	127	66612	2.2506	0.012206	STAB2
ENSG00000105357	19	50691443	50813802	804	85	66612	2.2504	0.012212	MYH14
ENSG00000092208	14	39583427	39606177	105	24	66612	2.2499	0.012228	GEMIN2
ENSG00000115107	2	119981384	120023228	231	38	66612	2.2479	0.012293	STEAP3
ENSG00000162367	1	47681962	47697892	59	18	66612	2.2477	0.012297	TAL1
ENSG00000068976	11	64513861	64527769	42	7	66612	2.2437	0.012427	PYGM
ENSG00000183655	15	86302554	86338261	195	36	66612	2.2427	0.012458	KLHL25
ENSG00000124578	6	26246886	26247259	2	1	66612	2.2423	0.012472	HIST1H4G
ENSG00000196455	3	130397779	130465673	293	22	66612	2.2392	0.012572	PIK3R4
ENSG00000088727	3	47269516	47324941	146	30	66612	2.2386	0.012592	KIF9
ENSG00000078804	20	33292094	33301243	21	10	66612	2.2369	0.012646	TP53INP2
ENSG00000167825	11	55702932	55703876	10	3	66612	2.2357	0.012686	OR5I1
ENSG00000167487	19	18747775	18781309	147	31	66612	2.2345	0.012727	KLHL26
ENSG00000153944	17	55333212	55762046	2005	238	66612	2.2341	0.012739	MSI2
ENSG00000100097	22	38071615	38075813	17	8	66612	2.2338	0.012748	LGALS1
ENSG00000135930	2	233414762	233448354	159	15	66612	2.2312	0.012834	EIF4E2
ENSG00000140043	14	74318547	74353530	200	18	66612	2.2308	0.012846	PTGR2
ENSG00000048545	6	42123144	42147794	160	29	66612	2.2306	0.012853	GUCA1A
ENSG00000172977	11	65479467	65487075	32	10	66612	2.2271	0.012969	KAT5
ENSG00000059915	10	104162376	104181296	40	19	66612	2.2271	0.01297	PSD
ENSG00000156639	6	37787275	38122400	1600	50	66612	2.2263	0.012998	ZFAND3
ENSG00000169139	8	48920960	48977268	115	49	66612	2.2248	0.013046	UBE2V2
ENSG00000150261	11	56113421	56114507	6	3	66612	2.2237	0.013086	OR8K1
ENSG00000109063	17	10531843	10560626	162	16	66612	2.2233	0.013098	MYH3
ENSG00000152217	18	42260138	42648475	1369	160	66612	2.2231	0.013105	SETBP1
ENSG00000113520	5	132009678	132018368	31	6	66612	2.2214	0.013161	IL4
ENSG00000205126	11	44069531	44081527	54	15	66612	2.2207	0.013187	ACCSL
ENSG00000137265	6	391739	411447	98	25	66612	2.2203	0.013199	IRF4
ENSG00000104907	19	13215716	13228381	42	21	66612	2.2181	0.013273	TRMT1
ENSG00000180071	9	38540566	38620657	488	80	66612	2.218	0.013276	ANKRD18A
ENSG00000254647	11	2181009	2182571	6	2	66612	2.2177	0.013289	INS
ENSG00000163964	3	196366646	196462878	617	104	66612	2.2161	0.013341	PIGX
ENSG00000231880	11	47599277	47599823	1	1	66612	2.2159	0.01335	KBTBD4
ENSG00000175130	1	32799433	32801980	3	2	66612	2.2131	0.013444	MARCKSL1
ENSG00000182611	6	27782112	27782607	5	2	66612	2.2124	0.01347	HIST1H2AJ
ENSG00000166002	11	93211638	93276674	323	39	66612	2.2112	0.01351	SMCO4
ENSG00000170298	17	20352708	20370852	47	14	66612	2.2075	0.01364	LGALS9B
ENSG00000106780	9	123363091	123476748	309	36	66612	2.2073	0.013646	MEGF9
ENSG00000196248	11	123847368	123848488	8	4	66612	2.2059	0.013695	OR10S1
ENSG00000106018	7	158820866	158937649	703	51	66612	2.2047	0.013736	VIPR2
ENSG00000136944	9	129376722	129463311	427	68	66612	2.202	0.013834	LMX1B
ENSG00000188785	19	57901218	57912786	50	24	66612	2.2016	0.013848	ZNF548
ENSG00000150551	2	133402426	133429152	130	19	66612	2.2014	0.013854	LYPD1
ENSG00000149043	11	1848709	1858751	58	19	66612	2.2	0.013905	SYT8
ENSG00000170145	11	111473115	111601577	450	28	66612	2.1991	0.013936	SIK2
ENSG00000112320	6	107811162	107981357	587	76	66612	2.199	0.01394	SOBP
ENSG00000118564	4	15606162	15683302	366	34	66612	2.1983	0.013965	FBXL5
ENSG00000030304	9	113431051	113563859	625	70	66612	2.1978	0.013982	MUSK
ENSG00000249240	15	65134082	65223118	408	35	66612	2.1961	0.014043	AC069368.3
ENSG00000184564	13	86366925	86373623	35	7	66612	2.1954	0.014066	SLITRK6
ENSG00000072849	17	5374571	5390131	72	23	66612	2.1927	0.014164	DERL2
ENSG00000150907	13	41129804	41240734	405	40	66612	2.192	0.014191	FOXO1
ENSG00000166856	12	57388230	57390468	4	2	66612	2.1915	0.014209	GPR182
ENSG00000064218	9	976964	991731	91	20	66612	2.19	0.014264	DMRT3
ENSG00000145723	5	102421704	102455855	170	17	66612	2.1892	0.014292	GIN1
ENSG00000164284	5	148724993	148734146	34	16	66612	2.189	0.014297	GRPEL2
ENSG00000165879	10	99079022	99081672	9	4	66612	2.189	0.014299	FRAT1
ENSG00000179615	12	55968199	55969128	6	4	66612	2.1867	0.014383	OR2AP1
ENSG00000145242	4	66185281	66536213	2167	108	66612	2.1864	0.014392	EPHA5
ENSG00000197992	12	10183276	10218565	111	26	66612	2.1855	0.014428	CLEC9A
ENSG00000267881	19	42212531	42265190	236	42	66612	2.1851	0.01444	CEA
ENSG00000131791	1	146626685	146644129	92	18	66612	2.1847	0.014454	PRKAB2
ENSG00000269407	20	23330015	23334066	19	8	66612	2.184	0.01448	AL096677.1
ENSG00000186973	1	43610824	43622067	67	15	66612	2.1836	0.014497	FAM183A
ENSG00000128250	22	29834572	29838444	21	6	66612	2.1831	0.014515	RFPL1
ENSG00000151353	2	667335	677439	42	11	66612	2.1811	0.014589	TMEM18
ENSG00000107815	10	102747124	102754158	19	5	66612	2.1796	0.014644	C10orf2
ENSG00000153930	17	54188319	54589020	1563	96	66612	2.1771	0.014736	ANKFN1
ENSG00000205323	12	56146247	56211540	168	49	66612	2.1762	0.014772	SARNP
ENSG00000221988	6	32121218	32134011	54	21	66612	2.1744	0.014839	PPT2
ENSG00000236338	7	135611542	135613214	4	2	66612	2.1738	0.014861	AC015987.2
ENSG00000204991	16	89884587	89937727	310	27	66612	2.1721	0.014924	SPIRE2
ENSG00000117385	1	43212006	43232755	84	27	66612	2.171	0.014965	LEPRE1
ENSG00000150526	14	39699435	39722859	93	19	66612	2.1676	0.015095	MIA2
ENSG00000174937	11	56236964	56238014	4	2	66612	2.1637	0.015244	OR5M3
ENSG00000168255	7	102178365	102213103	13	9	66612	2.1634	0.015254	POLR2J3
ENSG00000248511	4	93218402	93225329	15	9	66612	2.1633	0.015258	RP11-9B6.1
ENSG00000120709	5	137667624	137685416	68	21	66612	2.1617	0.015322	FAM53C
ENSG00000173621	11	66624118	66627946	4	2	66612	2.1615	0.015329	LRFN4
ENSG00000119669	14	77490888	77495034	16	8	66612	2.16	0.015388	IRF2BPL
ENSG00000178467	3	49027319	49044587	27	12	66612	2.1569	0.015506	P4HTM
ENSG00000257390	12	56151059	56221330	187	55	66612	2.1562	0.015533	RP11-762I7.5
ENSG00000168306	3	58490863	58523046	107	35	66612	2.1543	0.015609	ACOX2
ENSG00000170558	18	25530930	25757410	884	75	66612	2.1523	0.015685	CDH2
ENSG00000177595	11	799179	809753	61	15	66612	2.1519	0.015704	PIDD
ENSG00000173821	17	78234665	78372586	734	82	66612	2.1518	0.015707	RNF213
ENSG00000125285	13	95361886	95364389	7	4	66612	2.1494	0.015802	SOX21
ENSG00000125831	20	23431040	23433494	7	4	66612	2.1485	0.015838	CST11
ENSG00000270106	1	231664399	231954990	1228	110	66612	2.1476	0.015871	TSNAX-DISC1
ENSG00000103544	16	19566562	19718115	835	66	66612	2.1433	0.016043	C16orf62
ENSG00000204262	2	189896622	190044605	634	32	66612	2.1432	0.016048	COL5A2
ENSG00000074964	1	17866330	18024369	690	83	66612	2.1407	0.016148	ARHGEF10L
ENSG00000152404	11	107197071	107328572	733	43	66612	2.1386	0.016234	CWF19L2
ENSG00000184465	6	169857307	170102159	1294	54	66612	2.1385	0.016238	WDR27
ENSG00000140259	15	44096690	44117000	57	14	66612	2.136	0.016339	MFAP1
ENSG00000144895	3	150264465	150302029	162	31	66612	2.1352	0.016372	EIF2A
ENSG00000122729	9	32384618	32454767	330	58	66612	2.1342	0.016415	ACO1
ENSG00000196427	1	108765963	108786689	22	9	66612	2.1341	0.016418	NBPF4
ENSG00000140157	15	23004684	23034427	200	25	66612	2.1336	0.016437	NIPA2
ENSG00000203942	10	99349450	99350690	5	2	66612	2.1331	0.016459	C10orf62
ENSG00000105656	19	18553473	18632937	348	26	66612	2.1322	0.016495	ELL
ENSG00000186862	10	102767440	102790890	120	41	66612	2.131	0.016544	PDZD7
ENSG00000148053	9	87283466	87638505	1544	111	66612	2.13	0.016587	NTRK2
ENSG00000173960	2	24150155	24227779	394	34	66612	2.1294	0.016609	UBXN2A
ENSG00000170166	2	177015950	177017954	6	3	66612	2.1278	0.016675	HOXD4
ENSG00000100934	14	39501123	39578850	303	34	66612	2.1253	0.016781	SEC23A
ENSG00000145743	5	107194736	107717799	2354	79	66612	2.125	0.016792	FBXL17
ENSG00000157538	21	38595721	38640262	179	47	66612	2.1246	0.01681	DSCR3
ENSG00000242028	15	44088340	44095241	22	13	66612	2.1246	0.016812	HYPK
ENSG00000006118	11	60691935	60704631	69	12	66612	2.1234	0.016861	TMEM132A
ENSG00000068831	11	64494383	64512928	47	12	66612	2.1231	0.016871	RASGRP2
ENSG00000107831	10	103529899	103535854	8	5	66612	2.1219	0.016925	FGF8
ENSG00000132718	1	155829300	155854990	65	19	66612	2.1193	0.017033	SYT11
ENSG00000181718	11	55999490	56000737	13	4	66612	2.1191	0.017041	OR5T2
ENSG00000180917	16	71315292	71323618	36	13	66612	2.1183	0.017073	CMTR2
ENSG00000196341	11	124179708	124180733	6	2	66612	2.1168	0.01714	OR8D1
ENSG00000143870	2	10923517	10978103	501	26	66612	2.1164	0.017154	PDIA6
ENSG00000237289	15	43885252	43897099	37	9	66612	2.1147	0.017229	CKMT1B
ENSG00000159618	16	57576333	57625593	275	35	66612	2.1128	0.017308	GPR114
ENSG00000117868	7	158523686	158622944	652	30	66612	2.1122	0.017334	ESYT2
ENSG00000204592	6	30457244	30461982	13	7	66612	2.112	0.017343	HLA-E
ENSG00000257482	7	63505821	63538927	227	20	66612	2.1107	0.0174	ZNF727
ENSG00000120693	13	37418968	37494902	327	49	66612	2.1102	0.017421	SMAD9
ENSG00000171189	21	30909254	31312351	1943	108	66612	2.1095	0.017451	GRIK1
ENSG00000165782	14	20925878	20929771	8	5	66612	2.1086	0.017488	TMEM55B
ENSG00000204305	6	32148745	32152101	21	11	66612	2.1074	0.017543	AGER
ENSG00000267360	19	37583921	37701414	417	38	66612	2.1068	0.017568	CTC-454I21.3
ENSG00000185499	1	155158300	155162707	9	5	66612	2.1056	0.017619	MUC1
ENSG00000179603	7	126078652	126893348	3647	122	66612	2.1051	0.01764	GRM8
ENSG00000136449	17	48585745	48608862	106	20	66612	2.1043	0.017676	MYCBPAP
ENSG00000152785	4	81952119	81978685	116	29	66612	2.1036	0.017705	BMP3
ENSG00000108384	17	56769934	56811703	140	31	66612	2.1029	0.017739	RAD51C
ENSG00000188133	9	32783497	32787397	13	6	66612	2.1025	0.017756	TMEM215
ENSG00000173599	11	66615704	66725847	306	41	66612	2.1021	0.017772	PC
ENSG00000166444	11	8714898	8932498	1007	67	66612	2.1017	0.01779	ST5
ENSG00000163026	2	24252210	24272445	73	20	66612	2.1013	0.017806	C2orf44
ENSG00000132688	1	156638555	156647189	32	9	66612	2.1012	0.017812	NES
ENSG00000065534	3	123328896	123603178	1039	110	66612	2.1007	0.017835	MYLK
ENSG00000111540	12	56367697	56388490	70	17	66612	2.1003	0.017852	RAB5B
ENSG00000144504	2	241418839	241508626	464	70	66612	2.0997	0.017877	ANKMY1
ENSG00000101337	20	30697309	30755061	212	23	66612	2.0992	0.017899	TM9SF4
ENSG00000077092	3	25215823	25639423	2862	164	66612	2.0983	0.017939	RARB
ENSG00000197594	6	132129156	132216295	389	51	66612	2.0967	0.01801	ENPP1
ENSG00000076201	3	47422501	47454931	61	14	66612	2.0961	0.018038	PTPN23
ENSG00000121390	13	20248896	20357142	531	36	66612	2.0949	0.01809	PSPC1
ENSG00000127125	1	42921788	42939056	58	12	66612	2.0916	0.018239	PPCS
ENSG00000067369	15	43699407	43802926	369	27	66612	2.0892	0.018344	TP53BP1
ENSG00000187612	11	55681126	55682058	9	3	66612	2.0888	0.018363	OR5W2
ENSG00000149634	20	44515128	44516274	4	2	66612	2.0888	0.018363	SPATA25
ENSG00000162688	1	100315640	100389579	395	32	66612	2.0865	0.018468	AGL
ENSG00000001036	6	143815948	143832827	72	15	66612	2.0851	0.018531	FUCA2
ENSG00000236398	7	142880512	142881528	4	2	66612	2.0848	0.018546	TAS2R39
ENSG00000175600	7	40174575	40900362	2605	162	66612	2.0844	0.018563	SUGCT
ENSG00000120742	3	150259781	150321015	279	29	66612	2.0836	0.0186	SERP1
ENSG00000164300	5	79407050	79551898	863	88	66612	2.0813	0.018702	SERINC5
ENSG00000114650	3	47455203	47518616	131	31	66612	2.0802	0.018754	SCAP
ENSG00000167840	17	5008836	5026411	79	28	66612	2.0778	0.018862	ZNF232
ENSG00000106803	9	101984346	101992897	51	13	66612	2.0774	0.018882	SEC61B
ENSG00000269783	10	99627889	99631294	11	2	66612	2.0768	0.018911	GOLGA7B
ENSG00000170369	20	23804406	23807368	24	8	66612	2.0764	0.018927	CST2
ENSG00000100503	14	51186481	51297839	486	82	66612	2.0752	0.018982	NIN
ENSG00000269179	19	50412758	50461648	256	49	66612	2.0742	0.01903	CTC-326K19.6
ENSG00000174521	19	40721965	40724306	6	3	66612	2.0742	0.019032	TTC9B
ENSG00000135083	5	159678659	159772403	459	58	66612	2.0734	0.019066	CCNJL
ENSG00000167244	11	2150342	2170833	97	28	66612	2.0732	0.019079	IGF2
ENSG00000129521	14	34393437	34931980	3101	263	66612	2.0725	0.019107	EGLN3
ENSG00000164175	5	33944721	33984835	126	26	66612	2.0701	0.019221	SLC45A2
ENSG00000135414	12	56137064	56150911	30	17	66612	2.0673	0.019354	GDF11
ENSG00000145191	3	183852826	184402546	2849	251	66612	2.0669	0.019373	EIF2B5
ENSG00000167131	17	42976510	42982758	27	7	66612	2.0663	0.0194	CCDC103
ENSG00000184276	11	71544246	71548756	34	10	66612	2.065	0.019461	DEFB108B
ENSG00000197123	7	63688852	63727309	234	34	66612	2.0637	0.019525	ZNF679
ENSG00000129353	19	10713133	10755235	214	35	66612	2.0627	0.019571	SLC44A2
ENSG00000181555	3	47057919	47205457	361	31	66612	2.0623	0.019589	SETD2
ENSG00000177706	7	192969	300711	533	53	66612	2.0618	0.019612	FAM20C
ENSG00000170260	7	148936742	148952700	98	32	66612	2.0615	0.019629	ZNF212
ENSG00000251695	12	69186125	69187743	7	4	66612	2.0601	0.019697	AC124890.1
ENSG00000161609	19	49891475	49921251	141	20	66612	2.0583	0.019781	CCDC155
ENSG00000165985	10	16555742	16564004	44	11	66612	2.0557	0.019905	C1QL3
ENSG00000120211	9	5231419	5235304	15	7	66612	2.0526	0.020054	INSL4
ENSG00000187801	1	40915774	40929390	83	30	66612	2.0522	0.020077	ZFP69B
ENSG00000125815	20	23471738	23476655	21	7	66612	2.0516	0.020103	CST8
ENSG00000269205	16	2031633	2032918	14	5	66612	2.0509	0.020137	AC005606.1
ENSG00000158805	16	89786808	89807311	166	25	66612	2.0509	0.020139	ZNF276
ENSG00000183723	16	66648653	66730610	297	23	66612	2.0503	0.020166	CMTM4
ENSG00000163113	1	149909705	149982625	182	35	66612	2.0474	0.020307	OTUD7B
ENSG00000113719	5	172261278	172379688	581	93	66612	2.0464	0.020358	ERGIC1
ENSG00000223572	15	43985084	43991420	10	5	66612	2.0463	0.020365	CKMT1A
ENSG00000105679	19	36024314	36036218	54	20	66612	2.0462	0.020369	GAPDHS
ENSG00000159248	15	35043233	35047166	13	6	66612	2.0461	0.020372	GJD2
ENSG00000131634	16	1578689	1605581	156	27	66612	2.0445	0.020451	TMEM204
ENSG00000175606	8	74884672	74895018	58	10	66612	2.044	0.020479	TMEM70
ENSG00000233276	3	49394609	49396033	6	3	66612	2.0435	0.020502	GPX1
ENSG00000149506	11	60635035	60643166	30	13	66612	2.0432	0.020517	ZP1
ENSG00000140264	15	44069285	44094787	79	20	66612	2.0423	0.020561	SERF2
ENSG00000196860	14	58862634	58875419	28	18	66612	2.042	0.020576	TOMM20L
ENSG00000196458	12	133498019	133532892	53	12	66612	2.0415	0.020599	ZNF605
ENSG00000070018	12	12268959	12419946	613	46	66612	2.0411	0.02062	LRP6
ENSG00000182621	20	8112824	8949003	4164	280	66612	2.0398	0.020687	PLCB1
ENSG00000172037	3	49158547	49170551	20	13	66612	2.0371	0.020822	LAMB2
ENSG00000143093	1	110574199	110617263	147	31	66612	2.0369	0.020831	STRIP1
ENSG00000205029	11	55606228	55607214	5	3	66612	2.0359	0.020879	OR5D16
ENSG00000116675	1	65713902	65881552	739	56	66612	2.0357	0.020892	DNAJC6
ENSG00000262560	15	44064815	44091331	82	21	66612	2.0343	0.020959	RP11-296A16.1
ENSG00000135925	2	219745085	219764303	50	19	66612	2.0329	0.021031	WNT10A
ENSG00000204536	6	31110216	31126015	197	28	66612	2.0329	0.021033	CCHCR1
ENSG00000090402	3	164696686	164796283	388	34	66612	2.0326	0.021047	SI
ENSG00000115956	2	68592305	68624585	237	24	66612	2.0324	0.021058	PLEK
ENSG00000268657	14	92038788	92041383	12	5	66612	2.0315	0.021104	AL133373.1
ENSG00000215504	11	85563600	85565986	20	4	66612	2.0305	0.021152	AP000974.1
ENSG00000163283	2	233243244	233247599	31	13	66612	2.0302	0.021168	ALPP
ENSG00000075223	7	80371854	80551675	738	113	66612	2.0284	0.021261	SEMA3C
ENSG00000113460	5	34915481	34926101	30	14	66612	2.028	0.02128	BRIX1
ENSG00000196408	16	2028918	2034193	44	10	66612	2.0278	0.021288	NOXO1
ENSG00000131398	19	50815194	50836772	98	31	66612	2.0259	0.021386	KCNC3
ENSG00000106615	7	151163098	151217206	208	40	66612	2.0252	0.021422	RHEB
ENSG00000064201	11	2323227	2339430	105	19	66612	2.0245	0.021458	TSPAN32
ENSG00000161640	19	50452242	50464429	56	16	66612	2.0245	0.021459	SIGLEC11
ENSG00000067715	12	79257773	79845788	2514	128	66612	2.0239	0.021493	SYT1
ENSG00000180475	11	57995354	57996390	3	2	66612	2.0197	0.021707	OR10Q1
ENSG00000196465	12	56546040	56553431	20	11	66612	2.0192	0.021736	MYL6B
ENSG00000137204	6	43263432	43273276	29	13	66612	2.0189	0.021746	SLC22A7
ENSG00000169136	19	50431959	50437192	34	11	66612	2.0187	0.02176	ATF5
ENSG00000166337	11	6627526	6633898	28	8	66612	2.018	0.021797	TAF10
ENSG00000236882	5	95187936	95195837	48	14	66612	2.0154	0.02193	C5orf27
ENSG00000013392	6	83903098	83908651	16	6	66612	2.014	0.022004	RWDD2A
ENSG00000089195	20	5917881	5931182	88	20	66612	2.0136	0.022028	TRMT6
ENSG00000102710	13	37583449	37633850	174	37	66612	2.0117	0.022124	SUPT20H
ENSG00000181767	11	55872519	55873457	9	2	66612	2.0107	0.022181	OR8H2
ENSG00000261567	16	85391069	85393055	9	5	66612	2.0087	0.022282	RP11-680G10.1
ENSG00000143556	1	153430220	153433177	14	7	66612	2.0064	0.022404	S100A7
ENSG00000164010	1	43282795	43310660	99	35	66612	2.0047	0.022497	ERMAP
ENSG00000179715	12	47473386	47630443	834	83	66612	2.0034	0.022566	PCED1B
ENSG00000065357	12	56321103	56347811	52	23	66612	2.0034	0.022566	DGKA
ENSG00000204655	6	29624758	29640149	152	27	66612	2.0033	0.022574	MOG
ENSG00000143420	1	150573327	150602088	105	28	66612	2.0028	0.022602	ENSA
ENSG00000204703	6	29053985	29055090	6	4	66612	2.0016	0.022665	OR2B3
ENSG00000214447	17	42977135	42982758	22	6	66612	2.0013	0.022682	FAM187A
ENSG00000177868	1	43272723	43282954	55	20	66612	2.001	0.022698	CCDC23
ENSG00000168066	11	64532078	64546258	33	16	66612	2.0006	0.02272	SF1
ENSG00000130204	19	45393826	45406946	78	20	66612	1.9992	0.022793	TOMM40
ENSG00000154237	15	101459420	101610317	867	73	66612	1.9985	0.02283	LRRK1
ENSG00000171867	20	4666882	4682236	72	21	66612	1.9953	0.023007	PRNP
ENSG00000186231	6	97372605	97588630	1168	83	66612	1.9949	0.023028	KLHL32
ENSG00000109881	11	27352374	27385415	130	28	66612	1.9948	0.023032	CCDC34
ENSG00000104408	8	109213445	109447562	1202	47	66612	1.994	0.023076	EIF3E
ENSG00000171596	2	232387871	232395206	45	6	66612	1.9924	0.023165	NMUR1
ENSG00000170271	5	154198051	154238812	145	38	66612	1.9902	0.023285	FAXDC2
ENSG00000187741	16	89803957	89883065	680	28	66612	1.9896	0.023318	FANCA
ENSG00000112984	5	137514408	137523404	25	15	66612	1.9895	0.023321	KIF20A
ENSG00000204310	6	32135989	32145873	29	14	66612	1.9882	0.023393	AGPAT1
ENSG00000124171	20	49348081	49373332	118	28	66612	1.988	0.023404	PARD6B
ENSG00000168887	2	85833777	85839189	21	14	66612	1.9864	0.023495	C2orf68
ENSG00000268155	9	5077163	5084580	40	13	66612	1.986	0.023518	AL161450.1
ENSG00000110900	12	31079362	31149534	398	58	66612	1.9857	0.023531	TSPAN11
ENSG00000145934	5	166711804	167691162	4158	341	66612	1.9826	0.023704	TENM2
ENSG00000167004	15	44038590	44065477	80	21	66612	1.9824	0.023719	PDIA3
ENSG00000132639	20	10199478	10288066	355	55	66612	1.9821	0.023733	SNAP25
ENSG00000237765	4	15683285	15707188	98	21	66612	1.9803	0.023834	FAM200B
ENSG00000147905	9	37120536	37358146	699	59	66612	1.9795	0.023882	ZCCHC7
ENSG00000005059	4	110481361	110609874	622	42	66612	1.9781	0.023961	CCDC109B
ENSG00000104140	15	41164412	41166487	4	2	66612	1.9754	0.02411	RHOV
ENSG00000088726	3	12775024	12810956	203	42	66612	1.9754	0.024111	TMEM40
ENSG00000100325	22	30184597	30234271	222	32	66612	1.975	0.024136	ASCC2
ENSG00000233822	6	27806323	27823487	62	18	66612	1.9739	0.024196	HIST1H2BN
ENSG00000115816	2	37428755	37458856	152	38	66612	1.9734	0.024224	CEBPZ
ENSG00000198211	16	89985573	90002500	97	23	66612	1.973	0.02425	TUBB3
ENSG00000095261	9	123577774	123605262	71	21	66612	1.971	0.024363	PSMD5
ENSG00000173039	11	65421067	65430565	22	10	66612	1.9703	0.024403	RELA
ENSG00000066185	1	42896000	42921938	122	16	66612	1.9681	0.024526	ZMYND12
ENSG00000131747	17	38544768	38574202	87	19	66612	1.9672	0.024581	TOP2A
ENSG00000104055	15	43524793	43559055	98	21	66612	1.9664	0.024626	TGM5
ENSG00000165300	13	88324870	88331871	17	11	66612	1.9644	0.024741	SLITRK5
ENSG00000161714	17	43186335	43210721	115	37	66612	1.9643	0.024748	PLCD3
ENSG00000159899	9	35792151	35809729	49	11	66612	1.9635	0.024794	NPR2
ENSG00000054118	1	36690017	36770958	214	36	66612	1.9635	0.024795	THRAP3
ENSG00000167941	17	41831099	41836156	12	8	66612	1.9634	0.024799	SOST
ENSG00000145020	3	49454211	49460186	15	4	66612	1.9633	0.024807	AMT
ENSG00000154016	17	18923986	18950950	17	8	66612	1.963	0.024823	GRAP
ENSG00000180376	3	56591189	56655846	424	36	66612	1.9619	0.024885	CCDC66
ENSG00000184117	22	29950797	29977326	127	21	66612	1.9617	0.0249	NIPSNAP1
ENSG00000078403	10	21823094	22032559	532	93	66612	1.9605	0.02497	MLLT10
ENSG00000065978	1	43148098	43168020	77	28	66612	1.9602	0.024984	YBX1
ENSG00000128342	22	30636436	30642840	20	9	66612	1.9584	0.025091	LIF
ENSG00000184898	2	152104454	152118393	58	14	66612	1.9573	0.025157	RBM43
ENSG00000082515	5	154320630	154348971	97	22	66612	1.9569	0.02518	MRPL22
ENSG00000214688	10	73471458	73497581	107	27	66612	1.9566	0.025196	C10orf105
ENSG00000099899	22	20099389	20104915	31	14	66612	1.9563	0.025216	TRMT2A
ENSG00000166794	15	64448011	64455404	27	10	66612	1.9561	0.025227	PPIB
ENSG00000204616	6	30070674	30080883	108	30	66612	1.9559	0.025239	TRIM31
ENSG00000119906	10	102672326	102724893	173	43	66612	1.9554	0.025271	FAM178A
ENSG00000137494	11	82904781	82971736	289	44	66612	1.955	0.025294	ANKRD42
ENSG00000099250	10	33466420	33625190	864	78	66612	1.9541	0.025347	NRP1
ENSG00000178951	19	4044362	4066943	67	17	66612	1.9534	0.025389	ZBTB7A
ENSG00000135966	2	105880871	105946491	335	43	66612	1.9517	0.025484	TGFBRAP1
ENSG00000161999	16	731671	734529	10	6	66612	1.9505	0.025559	JMJD8
ENSG00000114648	3	47324407	47388306	131	37	66612	1.9501	0.02558	KLHL18
ENSG00000176182	19	46393278	46405862	70	16	66612	1.9501	0.025583	MYPOP
ENSG00000066468	10	123237848	123357972	485	99	66612	1.95	0.025587	FGFR2
ENSG00000144644	3	30767692	30936257	1075	77	66612	1.9496	0.025611	GADL1
ENSG00000138829	5	127593601	127994878	2022	64	66612	1.9493	0.025631	FBN2
ENSG00000125823	20	23420322	23425567	25	10	66612	1.9493	0.025631	CSTL1
ENSG00000103174	16	5074845	5084142	55	16	66612	1.948	0.025709	NAGPA
ENSG00000185630	1	164524821	164868533	1495	179	66612	1.9467	0.025783	PBX1
ENSG00000119523	9	101978708	101984238	23	9	66612	1.9466	0.02579	ALG2
ENSG00000105173	19	30302805	30315215	45	17	66612	1.9454	0.025864	CCNE1
ENSG00000176659	20	58630980	58648008	74	18	66612	1.945	0.025889	C20orf197
ENSG00000155229	10	99218081	99258551	151	38	66612	1.9421	0.026063	MMS19
ENSG00000198948	4	170907748	170954182	210	41	66612	1.9417	0.026085	MFAP3L
ENSG00000119953	10	112050488	112064709	56	21	66612	1.9416	0.026095	SMNDC1
ENSG00000124299	19	33877856	34012700	846	45	66612	1.9413	0.026108	PEPD
ENSG00000032742	13	21140585	21265503	581	34	66612	1.9393	0.02623	IFT88
ENSG00000083896	4	69176105	69215807	142	42	66612	1.9389	0.026255	YTHDC1
ENSG00000121964	2	144695635	145090135	1214	98	66612	1.9389	0.026259	GTDC1
ENSG00000136932	9	100666771	100684852	79	17	66612	1.9388	0.026261	C9orf156
ENSG00000197364	1	153409534	153412425	20	10	66612	1.9378	0.026321	S100A7L2
ENSG00000136834	9	125239220	125240235	8	3	66612	1.9369	0.026381	OR1J1
ENSG00000176273	10	95653730	95715819	205	27	66612	1.9365	0.026403	SLC35G1
ENSG00000204930	9	35816388	35828744	42	15	66612	1.9357	0.026452	FAM221B
ENSG00000213390	10	98978996	99052413	397	36	66612	1.9357	0.026455	ARHGAP19
ENSG00000168781	15	43825660	43882430	86	20	66612	1.9339	0.026561	PPIP5K1
ENSG00000104228	8	27142404	27168836	95	25	66612	1.9335	0.02659	TRIM35
ENSG00000138411	2	197059094	197458416	1881	111	66612	1.9334	0.026594	HECW2
ENSG00000141349	17	42148103	42153709	18	10	66612	1.9332	0.026603	G6PC3
ENSG00000100814	14	20779527	20801471	109	23	66612	1.9328	0.026628	CCNB1IP1
ENSG00000129347	19	10663761	10676713	78	15	66612	1.9327	0.026637	KRI1
ENSG00000181408	17	80332153	80333462	2	1	66612	1.9321	0.026674	UTS2R
ENSG00000163840	3	122283085	122294050	39	21	66612	1.9319	0.026685	DTX3L
ENSG00000121897	4	39460620	39479273	100	19	66612	1.9318	0.026694	LIAS
ENSG00000237388	11	48510269	48511332	6	3	66612	1.9318	0.026695	OR4A47
ENSG00000167414	19	47137333	47137942	3	2	66612	1.9314	0.026717	GNG8
ENSG00000168883	2	85829979	85876403	172	52	66612	1.9309	0.026749	USP39
ENSG00000182634	11	123908773	123909717	12	3	66612	1.9308	0.026752	OR10G7
ENSG00000131095	17	42982376	42994305	63	19	66612	1.9307	0.026761	GFAP
ENSG00000135540	6	138743180	139013708	1235	103	66612	1.9303	0.026787	NHSL1
ENSG00000104941	19	46298968	46318577	96	20	66612	1.9302	0.026788	RSPH6A
ENSG00000168591	17	42264338	42269099	16	7	66612	1.9292	0.026853	TMUB2
ENSG00000116883	1	36789335	36794822	27	10	66612	1.9292	0.026854	RP11-268J15.5
ENSG00000268162	12	57390745	57391335	3	2	66612	1.9289	0.026872	HBCBP
ENSG00000109113	17	27041299	27045447	6	4	66612	1.9285	0.026894	RAB34
ENSG00000134352	5	55230923	55290821	246	55	66612	1.9281	0.026922	IL6ST
ENSG00000134779	18	34359987	34409158	180	22	66612	1.9275	0.02696	TPGS2
ENSG00000249139	20	44165625	44176065	68	5	66612	1.926	0.02705	EPPIN-WFDC6
ENSG00000141437	18	29339525	29340843	6	4	66612	1.926	0.027055	SLC25A52
ENSG00000196628	18	52889562	53332018	1458	121	66612	1.9255	0.027084	TCF4
ENSG00000239672	17	49230897	49239789	44	9	66612	1.9243	0.027161	NME1
ENSG00000164576	5	153825517	153840614	50	29	66612	1.9237	0.027199	SAP30L
ENSG00000171488	1	90098631	90235462	448	42	66612	1.9236	0.027205	LRRC8C
ENSG00000268069	12	48178706	48179787	12	4	66612	1.923	0.02724	AC004466.1
ENSG00000141441	18	29704840	30050447	1588	94	66612	1.9225	0.027271	GAREM
ENSG00000172487	11	56127691	56128764	11	5	66612	1.9222	0.027288	OR8J1
ENSG00000176160	17	56497528	56565745	202	35	66612	1.9217	0.027322	HSF5
ENSG00000166963	15	43803156	43823818	42	16	66612	1.9216	0.027331	MAP1A
ENSG00000164082	3	51741086	51752629	16	11	66612	1.9215	0.027335	GRM2
ENSG00000127080	9	95375466	95432547	237	36	66612	1.9211	0.027362	IPPK
ENSG00000079101	18	596988	650334	285	65	66612	1.9207	0.027382	CLUL1
ENSG00000101448	20	44165625	44176391	70	5	66612	1.9204	0.027403	EPPIN
ENSG00000177025	19	58469805	58485902	97	14	66612	1.9176	0.027581	C19orf18
ENSG00000256980	6	73933267	73935493	6	2	66612	1.9159	0.027687	KHDC1L
ENSG00000095596	10	94833232	94837647	14	7	66612	1.9154	0.027722	CYP26A1
ENSG00000171456	20	30946155	31027122	243	32	66612	1.9137	0.027831	ASXL1
ENSG00000224870	1	1334902	1337426	12	4	66612	1.9125	0.027908	RP4-758J18.2
ENSG00000203326	19	53868946	53895470	201	34	66612	1.9117	0.027956	ZNF525
ENSG00000116478	1	32757687	32799236	107	37	66612	1.9115	0.027971	HDAC1
ENSG00000149435	20	23965690	23969416	32	12	66612	1.9112	0.02799	GGTLC1
ENSG00000010626	12	6982733	7023407	201	14	66612	1.9104	0.028041	LRRC23
ENSG00000174576	11	66188475	66194178	10	5	66612	1.9103	0.028046	NPAS4
ENSG00000137501	11	85405267	85522184	500	46	66612	1.9097	0.028083	SYTL2
ENSG00000004487	1	23345941	23410182	172	35	66612	1.9088	0.028146	KDM1A
ENSG00000126062	3	50392180	50397041	11	8	66612	1.9081	0.028188	TMEM115
ENSG00000131183	5	176806236	176825849	52	14	66612	1.9076	0.028221	SLC34A1
ENSG00000183354	9	5881596	6007901	638	54	66612	1.9075	0.02823	KIAA2026
ENSG00000132975	13	27329341	27334922	18	7	66612	1.9071	0.028251	GPR12
ENSG00000181061	3	42798669	42846023	163	37	66612	1.9069	0.028266	HIGD1A
ENSG00000176393	1	201951500	201975275	179	28	66612	1.9065	0.028294	RNPEP
ENSG00000124900	11	55650773	55659286	29	11	66612	1.906	0.028323	TRIM51
ENSG00000124249	20	43374421	43379675	21	8	66612	1.906	0.028326	KCNK15
ENSG00000198663	6	36839646	36896740	329	32	66612	1.9048	0.028405	C6orf89
ENSG00000099797	19	14627897	14676792	246	49	66612	1.9048	0.028405	TECR
ENSG00000142224	1	206972215	207016324	199	39	66612	1.9039	0.028461	IL19
ENSG00000115596	2	219724544	219738955	34	12	66612	1.9037	0.028472	WNT6
ENSG00000187908	10	124320181	124403252	509	37	66612	1.903	0.028521	DMBT1
ENSG00000151414	1	198126093	198291550	845	40	66612	1.9027	0.02854	NEK7
ENSG00000215906	1	23279536	23291831	48	14	66612	1.9017	0.028603	LACTBL1
ENSG00000181939	11	55321783	55322895	12	3	66612	1.9006	0.028678	OR4C15
ENSG00000197273	1	42628362	42630389	7	5	66612	1.8991	0.028775	GUCA2A
ENSG00000055950	10	102729215	102747272	54	17	66612	1.8978	0.028863	MRPL43
ENSG00000128268	22	39853349	39888199	114	39	66612	1.8975	0.028883	MGAT3
ENSG00000184357	6	27834570	27835359	11	7	66612	1.8973	0.028896	HIST1H1B
ENSG00000242866	15	43891596	44010458	286	26	66612	1.8972	0.028901	STRC
ENSG00000064205	20	43343485	43357150	52	22	66612	1.8969	0.028919	WISP2
ENSG00000104660	8	29952914	30034724	368	34	66612	1.8959	0.028989	LEPROTL1
ENSG00000150783	11	112038095	112043282	29	14	66612	1.8959	0.028989	TEX12
ENSG00000077498	11	88910620	89028927	531	35	66612	1.8955	0.029014	TYR
ENSG00000163145	4	15341442	15447790	449	38	66612	1.8953	0.029026	C1QTNF7
ENSG00000172154	11	55860753	55861762	10	3	66612	1.8946	0.029075	OR8I2
ENSG00000077080	7	100240720	100254084	38	20	66612	1.8942	0.029102	ACTL6B
ENSG00000077585	1	236305832	236385165	448	46	66612	1.893	0.029177	GPR137B
ENSG00000137103	9	35814448	35854844	156	39	66612	1.8925	0.029212	TMEM8B
ENSG00000181761	11	55889849	55890787	14	3	66612	1.8916	0.029274	OR8H3
ENSG00000004468	4	15779898	15854853	382	35	66612	1.8905	0.029349	CD38
ENSG00000184361	17	43331760	43339479	34	7	66612	1.8904	0.029355	SPATA32
ENSG00000104886	19	2230002	2237703	30	12	66612	1.8894	0.029419	PLEKHJ1
ENSG00000176973	11	65339820	65341669	3	2	66612	1.8893	0.029423	FAM89B
ENSG00000107679	10	124134212	124191867	278	39	66612	1.8883	0.029493	PLEKHA1
ENSG00000109911	11	31531297	31805546	801	44	66612	1.8879	0.029517	ELP4
ENSG00000204954	12	104343980	104359486	105	22	66612	1.8877	0.029534	C12orf73
ENSG00000196878	1	209788215	209825811	201	37	66612	1.8869	0.029588	LAMB3
ENSG00000175182	3	184053714	184064063	37	18	66612	1.886	0.029646	FAM131A
ENSG00000155792	8	120885957	121063152	1043	40	66612	1.8855	0.029684	DEPTOR
ENSG00000006695	17	13972813	14111994	635	63	66612	1.8836	0.029811	COX10
ENSG00000182446	17	79523913	79615495	657	30	66612	1.8828	0.029865	NPLOC4
ENSG00000186866	21	46683843	46707813	122	22	66612	1.8816	0.029943	POFUT2
ENSG00000188100	10	88780063	88784487	28	7	66612	1.8813	0.029964	FAM25A
ENSG00000128886	15	44064798	44069741	15	8	66612	1.8813	0.029964	ELL3
ENSG00000185453	19	48673949	48700877	141	27	66612	1.8792	0.030106	C19orf68
ENSG00000145029	3	49460379	49466759	10	4	66612	1.8784	0.030164	NICN1
ENSG00000204673	19	50372295	50381716	34	12	66612	1.8781	0.030186	AKT1S1
ENSG00000129255	17	7486847	7496107	21	10	66612	1.8772	0.030246	MPDU1
ENSG00000187535	16	1560428	1662111	556	36	66612	1.8761	0.030323	IFT140
ENSG00000198799	1	113615831	113674882	217	45	66612	1.8757	0.030347	LRIG2
ENSG00000168672	8	127564687	127570638	10	7	66612	1.8728	0.030547	FAM84B
ENSG00000171557	4	155525286	155534119	19	13	66612	1.8723	0.030581	FGG
ENSG00000149133	11	55761157	55762101	10	5	66612	1.872	0.030605	OR5F1
ENSG00000005471	7	87031013	87109751	316	32	66612	1.8718	0.030619	ABCB4
ENSG00000110435	11	34937376	35042138	638	32	66612	1.8713	0.030652	PDHX
ENSG00000089050	20	18467184	18477887	51	16	66612	1.8711	0.030669	RBBP9
ENSG00000110768	11	18343842	18388591	173	33	66612	1.8709	0.030678	GTF2H1
ENSG00000181752	11	55926870	55927793	2	1	66612	1.8699	0.030748	OR8K5
ENSG00000085999	1	46713360	46744145	74	31	66612	1.8695	0.030779	RAD54L
ENSG00000106397	7	100849258	100861701	47	20	66612	1.8684	0.030851	PLOD3
ENSG00000115109	2	120770581	120936695	655	37	66612	1.8671	0.030945	EPB41L5
ENSG00000131781	1	146646930	146714700	542	26	66612	1.8666	0.030981	FMO5
ENSG00000065361	12	56473641	56497289	77	30	66612	1.8649	0.031095	ERBB3
ENSG00000100033	22	18900294	18924066	174	32	66612	1.8649	0.0311	PRODH
ENSG00000176771	2	133429374	134326034	4055	279	66612	1.8647	0.031111	NCKAP5
ENSG00000177599	19	11908482	11920437	37	10	66612	1.861	0.031369	ZNF491
ENSG00000205929	21	34162985	34186053	107	13	66612	1.8605	0.031405	C21orf62
ENSG00000188694	21	31653629	31655276	9	5	66612	1.8604	0.031414	KRTAP24-1
ENSG00000104957	19	13842574	13874110	139	23	66612	1.8603	0.031422	CCDC130
ENSG00000109458	4	144257915	144395721	510	65	66612	1.8602	0.03143	GAB1
ENSG00000181322	3	137980279	138048728	168	60	66612	1.86	0.031443	NME9
ENSG00000057252	1	179262925	179327815	401	32	66612	1.8594	0.031486	SOAT1
ENSG00000095539	10	102729275	102745628	48	15	66612	1.8584	0.031554	SEMA4G
ENSG00000169020	4	666225	668127	7	4	66612	1.8569	0.031661	ATP5I
ENSG00000034693	6	143771944	143811147	125	23	66612	1.8566	0.031682	PEX3
ENSG00000169718	17	80015382	80023763	24	9	66612	1.855	0.031799	DUS1L
ENSG00000100038	22	22311397	22337213	108	18	66612	1.8542	0.031855	TOP3B
ENSG00000066777	8	68085747	68255912	584	58	66612	1.8532	0.031927	ARFGEF1
ENSG00000270249	7	102181948	102232891	17	10	66612	1.853	0.031938	RP11-514P8.7
ENSG00000167799	11	67395409	67397401	7	4	66612	1.8525	0.031974	NUDT8
ENSG00000254585	15	23888691	23891175	4	2	66612	1.851	0.032086	MAGEL2
ENSG00000172489	11	56019676	56020698	2	1	66612	1.8506	0.032114	OR5T3
ENSG00000214513	2	73429386	73439641	57	9	66612	1.85	0.03216	NOTO
ENSG00000143105	1	111059839	111061797	8	4	66612	1.8497	0.03218	KCNA10
ENSG00000198374	6	27833034	27833606	4	2	66612	1.8495	0.032193	HIST1H2AL
ENSG00000182272	11	369796	382116	60	13	66612	1.849	0.032229	B4GALNT4
ENSG00000168830	6	87647024	87726349	351	40	66612	1.8487	0.03225	HTR1E
ENSG00000137168	6	36822603	36842800	102	23	66612	1.8483	0.032283	PPIL1
ENSG00000180479	19	38045684	38085673	142	24	66612	1.8478	0.032317	ZNF571
ENSG00000197050	19	37498759	37621216	482	25	66612	1.8477	0.032321	ZNF420
ENSG00000268488	15	44075041	44075231	2	1	66612	1.8477	0.032324	AC018512.1
ENSG00000121101	17	56634039	56769416	494	45	66612	1.8472	0.032359	TEX14
ENSG00000164162	4	145888264	146019693	366	66	66612	1.846	0.032448	ANAPC10
ENSG00000145725	5	102455853	102548500	361	33	66612	1.845	0.032521	PPIP5K2
ENSG00000163875	1	37958176	37980375	118	27	66612	1.8444	0.032561	MEAF6
ENSG00000273274	1	32930670	32962287	88	32	66612	1.8441	0.032583	ZBTB8B
ENSG00000069764	16	14766405	14788526	43	23	66612	1.8438	0.032606	PLA2G10
ENSG00000168907	15	42433332	42448839	78	20	66612	1.8438	0.032607	PLA2G4F
ENSG00000136003	12	108956358	108963160	32	9	66612	1.8435	0.032625	ISCU
ENSG00000113312	5	159436120	159492550	262	28	66612	1.8423	0.032716	TTC1
ENSG00000170891	4	5016313	5021199	36	8	66612	1.8415	0.032774	CYTL1
ENSG00000104946	19	50380682	50392005	34	12	66612	1.8413	0.032788	TBC1D17
ENSG00000148795	10	104590288	104597290	25	6	66612	1.8401	0.032876	CYP17A1
ENSG00000175550	11	65686728	65689032	2	1	66612	1.8399	0.032891	DRAP1
ENSG00000198453	19	37407231	37489602	524	21	66612	1.8391	0.032951	ZNF568
ENSG00000268424	5	101569696	101571279	6	3	66612	1.8384	0.033001	AC008948.1
ENSG00000163781	3	133317019	133380737	289	28	66612	1.8384	0.033002	TOPBP1
ENSG00000103226	16	16326352	16388668	112	16	66612	1.8364	0.033151	NOMO3
ENSG00000172159	9	85857905	86153461	1785	117	66612	1.8363	0.033157	FRMD3
ENSG00000138083	2	45168902	45173216	25	10	66612	1.8349	0.033257	SIX3
ENSG00000243678	17	49230920	49249108	84	21	66612	1.8347	0.033273	NME1-NME2
ENSG00000011052	17	49230951	49249105	84	21	66612	1.8347	0.033273	NME2
ENSG00000007306	19	42177235	42210895	182	25	66612	1.8333	0.033381	CEACAM7
ENSG00000159337	15	42359207	42386752	158	13	66612	1.8332	0.033385	PLA2G4D
ENSG00000256060	19	57874879	57876721	9	5	66612	1.8331	0.033395	TRAPPC2P1
ENSG00000138600	15	50999506	51058005	300	24	66612	1.8326	0.033431	SPPL2A
ENSG00000212719	17	21428051	21477722	130	27	66612	1.8323	0.033456	C17orf51
ENSG00000174032	13	45967451	45992590	95	24	66612	1.8321	0.033467	SLC25A30
ENSG00000226479	2	120978854	120980984	10	5	66612	1.8321	0.033471	TMEM185B
ENSG00000091704	7	130020180	130027955	25	8	66612	1.8312	0.033533	CPA1
ENSG00000265944	18	6511415	6590652	481	74	66612	1.8285	0.033738	C18orf64
ENSG00000169570	5	118173017	118324240	633	72	66612	1.8278	0.033788	DTWD2
ENSG00000165714	12	12510013	12619840	607	62	66612	1.8275	0.03381	LOH12CR1
ENSG00000188725	5	60453536	60458301	10	7	66612	1.8275	0.033811	SMIM15
ENSG00000197061	6	26104104	26104518	2	1	66612	1.827	0.03385	HIST1H4C
ENSG00000169813	10	43881065	43904614	130	29	66612	1.8267	0.033872	HNRNPF
ENSG00000082516	5	154266976	154317769	210	32	66612	1.8266	0.03388	GEMIN5
ENSG00000143226	1	161475220	161493803	110	27	66612	1.8258	0.033937	FCGR2A
ENSG00000214026	11	1968508	2005752	201	34	66612	1.8258	0.03394	MRPL23
ENSG00000159495	15	43568478	43594453	84	19	66612	1.8243	0.034053	TGM7
ENSG00000130202	19	45349432	45392485	257	34	66612	1.8219	0.034232	PVRL2
ENSG00000162290	3	53317447	53381654	225	47	66612	1.8219	0.034237	DCP1A
ENSG00000228727	6	31730576	31732628	9	6	66612	1.8208	0.034317	SAPCD1
ENSG00000173660	1	46769303	46782448	40	17	66612	1.8203	0.034356	UQCRH
ENSG00000125966	20	33814457	33864801	150	29	66612	1.8199	0.034389	MMP24
ENSG00000145321	4	72607410	72669758	279	42	66612	1.8175	0.034573	GC
ENSG00000006128	7	97361220	97369784	40	8	66612	1.8174	0.034577	TAC1
ENSG00000064547	19	19734477	19739739	17	9	66612	1.8174	0.034578	LPAR2
ENSG00000134262	1	114437370	114447823	29	12	66612	1.817	0.03461	AP4B1
ENSG00000174963	3	147103833	147124647	63	23	66612	1.8167	0.034631	ZIC4
ENSG00000152433	19	57874845	57890933	81	25	66612	1.8162	0.034671	ZNF547
ENSG00000078747	20	32951041	33099198	432	37	66612	1.8145	0.034797	ITCH
ENSG00000198286	7	2945775	3083579	955	126	66612	1.8142	0.03482	CARD11
ENSG00000155265	10	99609996	99631337	80	23	66612	1.8142	0.034826	GOLGA7B
ENSG00000196099	11	123676043	123677095	6	4	66612	1.8139	0.034843	OR6M1
ENSG00000164325	5	72469022	72470970	7	3	66612	1.8137	0.034863	TMEM174
ENSG00000135218	7	79998891	80308593	1424	101	66612	1.8136	0.034871	CD36
ENSG00000174807	11	66081958	66084515	6	3	66612	1.8128	0.034928	CD248
ENSG00000171681	12	14518610	14651697	604	42	66612	1.8125	0.034951	ATF7IP
ENSG00000123609	2	152126979	152146571	108	17	66612	1.8123	0.03497	NMI
ENSG00000175664	13	31506840	31549639	217	39	66612	1.8115	0.035035	TEX26
ENSG00000013573	12	31226779	31257725	226	13	66612	1.8112	0.035057	DDX11
ENSG00000141098	16	67708434	67753324	131	35	66612	1.8102	0.035136	GFOD2
ENSG00000168876	11	94226795	94232749	26	10	66612	1.81	0.035149	ANKRD49
ENSG00000100209	22	29138019	29153503	67	21	66612	1.8097	0.03517	HSCB
ENSG00000113369	5	90664541	90679176	46	25	66612	1.8069	0.035389	ARRDC3
ENSG00000167107	17	48503519	48552206	195	33	66612	1.8049	0.035541	ACSF2
ENSG00000158792	16	89762751	89768113	32	15	66612	1.8043	0.035594	SPATA2L
ENSG00000260027	17	46684594	46710934	118	32	66612	1.8041	0.035608	HOXB7
ENSG00000137707	11	111338251	111383079	163	32	66612	1.8035	0.035655	BTG4
ENSG00000065000	19	2100988	2164464	415	40	66612	1.803	0.035691	AP3D1
ENSG00000164104	4	174252846	174256276	7	3	66612	1.8024	0.03574	HMGB2
ENSG00000155393	16	50099852	50140298	193	24	66612	1.8018	0.035786	HEATR3
ENSG00000186113	11	55563032	55563976	6	3	66612	1.8009	0.035862	OR5D14
ENSG00000144445	2	210886147	211036107	367	84	66612	1.8008	0.035866	KANSL1L
ENSG00000108523	17	4843303	4848517	20	10	66612	1.8006	0.03588	RNF167
ENSG00000153879	19	33864236	33873592	41	18	66612	1.8003	0.035907	CEBPG
ENSG00000144771	3	54952264	55001115	249	43	66612	1.8002	0.035916	LRTM1
ENSG00000170689	17	46698518	46703839	24	9	66612	1.7996	0.035961	HOXB9
ENSG00000175697	3	119883492	120003941	534	40	66612	1.799	0.036005	GPR156
ENSG00000071909	2	171034655	171511681	2760	258	66612	1.7988	0.036022	MYO3B
ENSG00000112983	5	137475455	137514675	112	29	66612	1.797	0.036171	BRD8
ENSG00000075239	11	107992243	108018503	100	25	66612	1.7969	0.036174	ACAT1
ENSG00000124783	6	7268539	7347679	691	40	66612	1.7959	0.036257	SSR1
ENSG00000160214	21	45209394	45225174	119	18	66612	1.7957	0.036273	RRP1
ENSG00000175175	17	56833230	57058983	670	45	66612	1.7957	0.036275	PPM1E
ENSG00000155506	5	154092462	154197167	336	48	66612	1.7956	0.03628	LARP1
ENSG00000127928	7	93220885	93540577	1418	96	66612	1.7938	0.036423	GNGT1
ENSG00000133884	11	65101225	65120720	83	29	66612	1.793	0.036483	DPF2
ENSG00000139372	12	104359582	104382652	138	29	66612	1.7928	0.036502	TDG
ENSG00000166704	19	58488421	58514717	125	16	66612	1.7926	0.036516	ZNF606
ENSG00000094880	5	137523339	137549032	84	29	66612	1.7913	0.036624	CDC23
ENSG00000178537	3	48894369	48936426	90	24	66612	1.7909	0.036657	SLC25A20
ENSG00000099998	22	24615622	24641110	157	37	66612	1.7906	0.036682	GGT5
ENSG00000221840	11	51411378	51412448	8	4	66612	1.7902	0.03671	OR4A5
ENSG00000101425	20	36888551	36965907	356	69	66612	1.7887	0.03683	BPI
ENSG00000159763	7	142829170	142836839	28	10	66612	1.7886	0.036837	PIP
ENSG00000173715	11	66511922	66610987	200	58	66612	1.7878	0.036901	C11orf80
ENSG00000133962	14	92047040	92247051	1033	84	66612	1.7866	0.037004	CATSPERB
ENSG00000088205	2	118572226	118589955	96	29	66612	1.7862	0.037037	DDX18
ENSG00000149527	1	2357419	2436969	431	62	66612	1.7854	0.037101	PLCH2
ENSG00000114209	3	167401086	167452727	165	23	66612	1.7849	0.037142	PDCD10
ENSG00000137312	6	30695486	30710510	120	11	66612	1.7846	0.037167	FLOT1
ENSG00000154493	10	128113566	128359079	1292	142	66612	1.7829	0.037301	C10orf90
ENSG00000143412	1	150954493	150968110	57	18	66612	1.7825	0.03733	ANXA9
ENSG00000163638	3	64501333	64673676	917	91	66612	1.7825	0.037332	ADAMTS9
ENSG00000171611	6	42883727	42893573	52	14	66612	1.7814	0.037426	PTCRA
ENSG00000064490	19	19303008	19312678	31	12	66612	1.7799	0.037548	RFXANK
ENSG00000088367	20	34679426	34820721	327	48	66612	1.7792	0.037601	EPB41L1
ENSG00000163832	3	47537130	47555251	50	14	66612	1.7791	0.037612	ELP6
ENSG00000173166	2	204259068	204400133	440	69	66612	1.7789	0.037626	RAPH1
ENSG00000269558	7	65112081	65113280	2	1	66612	1.7783	0.037676	AC104057.1
ENSG00000166333	11	6624961	6632102	46	10	66612	1.7777	0.037729	ILK
ENSG00000221882	17	3181193	3182268	6	3	66612	1.7772	0.037769	OR3A2
ENSG00000154080	18	24495595	24765281	1278	68	66612	1.7768	0.037797	CHST9
ENSG00000100034	22	22273793	22307209	121	21	66612	1.7768	0.037803	PPM1F
ENSG00000178997	15	41474923	41522941	308	21	66612	1.7766	0.037818	EXD1
ENSG00000134444	18	59854491	59974355	587	35	66612	1.7762	0.037853	KIAA1468
ENSG00000204381	11	111411005	111432264	57	16	66612	1.7759	0.037874	LAYN
ENSG00000103184	16	5008318	5069159	409	45	66612	1.7758	0.037886	SEC14L5
ENSG00000124574	6	43395104	43418168	95	34	66612	1.7755	0.037906	ABCC10
ENSG00000155324	5	125695824	125832186	636	97	66612	1.7753	0.037926	GRAMD3
ENSG00000106144	7	142985308	143004789	54	29	66612	1.7735	0.038077	CASP2
ENSG00000134389	1	196946667	196978804	140	39	66612	1.7732	0.038098	CFHR5
ENSG00000085365	5	77656339	77776562	581	29	66612	1.7731	0.038103	SCAMP1
ENSG00000188624	19	46623328	46627931	21	7	66612	1.7707	0.038306	IGFL3
ENSG00000120438	6	160199530	160210781	53	13	66612	1.7705	0.038323	TCP1
ENSG00000204227	6	33176272	33180499	19	11	66612	1.7703	0.038342	RING1
ENSG00000136367	14	23990066	24025401	82	29	66612	1.7698	0.038376	ZFHX2
ENSG00000107185	9	35749203	35758572	30	11	66612	1.7686	0.038479	RGP1
ENSG00000171612	1	9599541	9645237	159	40	66612	1.7682	0.038515	SLC25A33
ENSG00000152454	19	58452201	58459043	24	13	66612	1.7679	0.038541	ZNF256
ENSG00000116819	1	36038971	36060929	73	25	66612	1.7678	0.038549	TFAP2E
ENSG00000103275	16	1355548	1377019	185	20	66612	1.7667	0.038636	UBE2I
ENSG00000174970	11	55734975	55735990	12	1	66612	1.7667	0.038639	OR10AG1
ENSG00000177301	1	111136202	111174096	166	29	66612	1.7653	0.038757	KCNA2
ENSG00000197786	11	58125597	58126542	3	1	66612	1.7635	0.038908	OR5B17
ENSG00000198846	8	59717977	60031767	1373	115	66612	1.7619	0.03904	TOX
ENSG00000164022	4	107236701	107270383	135	26	66612	1.7618	0.039052	AIMP1
ENSG00000213828	2	240083493	240084053	3	1	66612	1.7606	0.03915	AC017028.1
ENSG00000173805	17	39873994	39890896	124	17	66612	1.7605	0.039164	HAP1
ENSG00000128322	22	23915312	23922495	74	20	66612	1.7602	0.039183	IGLL1
ENSG00000183066	22	42394729	42454460	229	31	66612	1.7601	0.039198	WBP2NL
ENSG00000101350	20	30865467	30922814	190	30	66612	1.7594	0.039254	KIF3B
ENSG00000100296	22	29901868	29951205	232	34	66612	1.7593	0.039262	THOC5
ENSG00000076685	10	104845940	104953056	412	31	66612	1.7581	0.039363	NT5C2
ENSG00000105662	19	18794487	18893004	415	53	66612	1.7581	0.039369	CRTC1
ENSG00000105258	19	36604612	36606248	10	6	66612	1.7579	0.039378	POLR2I
ENSG00000141756	17	39968932	39979465	44	14	66612	1.7571	0.039453	FKBP10
ENSG00000163810	3	44916100	44956482	226	22	66612	1.7563	0.039515	TGM4
ENSG00000175445	8	19759228	19824769	418	36	66612	1.7556	0.03958	LPL
ENSG00000116991	1	232533711	232697304	871	85	66612	1.7555	0.039587	SIPA1L2
ENSG00000198860	1	184020811	184043346	111	14	66612	1.7552	0.039613	TSEN15
ENSG00000149177	11	48002113	48189670	526	42	66612	1.7552	0.039616	PTPRJ
ENSG00000087884	11	77532155	77629478	338	34	66612	1.7543	0.039686	AAMDC
ENSG00000215375	4	667369	675822	41	16	66612	1.7542	0.039702	MYL5
ENSG00000160410	19	41082757	41097305	73	20	66612	1.7539	0.039725	SHKBP1
ENSG00000125971	20	33104214	33128762	62	24	66612	1.7532	0.039786	DYNLRB1
ENSG00000138152	10	124030821	124097677	374	40	66612	1.7532	0.039788	BTBD16
ENSG00000099256	10	25137536	25241533	547	54	66612	1.7528	0.039815	PRTFDC1
ENSG00000179943	19	56102746	56113336	41	13	66612	1.7527	0.039827	FIZ1
ENSG00000176293	19	58570607	58597677	121	20	66612	1.7524	0.039855	ZNF135
ENSG00000251246	1	155036224	155059283	57	15	66612	1.7516	0.039923	EFNA3
ENSG00000173786	17	40118759	40129749	35	16	66612	1.7507	0.040002	CNP
ENSG00000163564	1	158900586	158946844	203	35	66612	1.7504	0.040022	PYHIN1
ENSG00000115361	2	211052663	211090215	91	28	66612	1.7503	0.040036	ACADL
ENSG00000163686	3	58223233	58281420	320	24	66612	1.7497	0.040086	ABHD6
ENSG00000156049	9	80037995	80263223	1310	164	66612	1.7491	0.040138	GNA14
ENSG00000178338	5	178286954	178315123	272	12	66612	1.7484	0.040196	ZNF354B
ENSG00000104901	19	49865040	49878373	64	8	66612	1.747	0.040317	DKKL1
ENSG00000169991	1	19230775	19283180	303	52	66612	1.747	0.040323	IFFO2
ENSG00000270316	10	104614029	104661656	223	29	66612	1.7465	0.040359	C10orf32-ASMT
ENSG00000125144	16	56700643	56701977	14	7	66612	1.7463	0.04038	MT1G
ENSG00000131471	17	41003201	41010147	15	10	66612	1.7462	0.040389	AOC3
ENSG00000120093	17	46626232	46682274	204	43	66612	1.7457	0.040428	HOXB3
ENSG00000169981	3	44690219	44702283	30	20	66612	1.7449	0.040499	ZNF35
ENSG00000108840	17	42154114	42201070	139	25	66612	1.7449	0.040505	HDAC5
ENSG00000181035	19	19174808	19223697	160	30	66612	1.7441	0.040571	SLC25A42
ENSG00000100604	14	93389425	93401638	65	17	66612	1.7435	0.040626	CHGA
ENSG00000130957	9	97321002	97356075	274	25	66612	1.7421	0.040746	FBP2
ENSG00000145087	3	120626919	121143608	2890	50	66612	1.742	0.040757	STXBP5L
ENSG00000168890	2	85825671	85830319	8	4	66612	1.7418	0.040776	TMEM150A
ENSG00000183401	19	11455360	11465620	29	10	66612	1.7411	0.04083	CCDC159
ENSG00000033050	7	150904923	150924316	104	22	66612	1.7406	0.040875	ABCF2
ENSG00000138443	2	204192942	204312446	403	61	66612	1.7402	0.040908	ABI2
ENSG00000214435	10	104629273	104661656	168	23	66612	1.7392	0.041	AS3MT
ENSG00000181935	11	55339604	55340536	16	6	66612	1.7389	0.041027	OR4C16
ENSG00000181958	11	55135360	55136394	5	3	66612	1.7389	0.041029	OR4A15
ENSG00000109685	4	1873151	1983934	284	72	66612	1.7384	0.041067	WHSC1
ENSG00000167600	19	41698954	41713444	57	17	66612	1.7382	0.041088	CYP2S1
ENSG00000138035	2	55861400	55921045	345	37	66612	1.7347	0.041395	PNPT1
ENSG00000161594	17	39991937	40004636	60	9	66612	1.7346	0.041404	KLHL10
ENSG00000172724	9	34689564	34691274	7	4	66612	1.7342	0.041444	CCL19
ENSG00000095906	16	1832902	1839192	45	15	66612	1.7341	0.041446	NUBP2
ENSG00000129028	15	71173681	71185124	21	12	66612	1.7333	0.041522	THAP10
ENSG00000170279	7	148287657	148312952	120	31	66612	1.7313	0.041697	C7orf33
ENSG00000172209	7	107110463	107116098	14	7	66612	1.7309	0.041732	GPR22
ENSG00000170608	19	46367247	46377055	37	15	66612	1.7304	0.041778	FOXA3
ENSG00000108557	17	17584787	17714767	392	62	66612	1.7301	0.041806	RAI1
ENSG00000186446	3	44771088	44778575	25	9	66612	1.7299	0.041821	ZNF501
ENSG00000172653	17	34181955	34195895	51	16	66612	1.7293	0.041874	C17orf66
ENSG00000053900	4	25378835	25420120	222	22	66612	1.7293	0.041877	ANAPC4
ENSG00000196182	1	36805225	36851497	125	29	66612	1.7288	0.04192	STK40
ENSG00000137267	6	3153903	3157760	13	7	66612	1.7287	0.04193	TUBB2A
ENSG00000119321	9	115923286	115983641	338	29	66612	1.7284	0.04196	FKBP15
ENSG00000164163	4	146019084	146050331	54	28	66612	1.7271	0.042075	ABCE1
ENSG00000105675	19	36040945	36054560	46	19	66612	1.727	0.042083	ATP4A
ENSG00000147443	8	21766384	21771371	20	10	66612	1.7255	0.042218	DOK2
ENSG00000047346	15	52873514	53002014	490	59	66612	1.725	0.042261	FAM214A
ENSG00000082929	4	5526296	5529528	14	7	66612	1.7245	0.042304	C4orf6
ENSG00000065833	6	83920108	84140797	890	38	66612	1.7233	0.042421	ME1
ENSG00000184492	2	114256661	114258728	14	7	66612	1.7229	0.042452	FOXD4L1
ENSG00000181013	17	56618948	56621729	8	4	66612	1.7221	0.04253	C17orf47
ENSG00000144834	3	111717511	111732734	111	27	66612	1.722	0.042536	TAGLN3
ENSG00000132357	5	40841286	40860275	63	20	66612	1.7208	0.042646	CARD6
ENSG00000113456	5	34905369	34919094	41	15	66612	1.7206	0.042665	RAD1
ENSG00000197837	12	14920933	14924065	14	5	66612	1.72	0.042715	HIST4H4
ENSG00000173898	11	66452719	66496697	77	42	66612	1.7198	0.042739	SPTBN2
ENSG00000205143	9	34621376	34628104	23	11	66612	1.7184	0.042862	ARID3C
ENSG00000131759	17	38465444	38513094	110	28	66612	1.7177	0.042922	RARA
ENSG00000131746	17	38632080	38657849	126	33	66612	1.7174	0.042952	TNS4
ENSG00000176383	12	122688090	122693499	24	9	66612	1.717	0.042991	B3GNT4
ENSG00000164306	4	185570767	185616117	326	25	66612	1.716	0.04308	PRIMPOL
ENSG00000214013	15	42565431	42645864	445	33	66612	1.7148	0.04319	GANC
ENSG00000186925	21	31913854	31914183	2	1	66612	1.7132	0.04334	KRTAP19-6
ENSG00000019144	11	118477155	118528741	152	32	66612	1.713	0.043355	PHLDB1
ENSG00000136059	3	38029550	38048679	84	14	66612	1.711	0.043537	VILL
ENSG00000135837	1	179923873	180084015	727	42	66612	1.7109	0.043549	CEP350
ENSG00000105497	19	52074551	52092991	110	27	66612	1.7103	0.043604	ZNF175
ENSG00000114302	3	48782030	48885279	161	43	66612	1.7098	0.043651	PRKAR2A
ENSG00000160321	19	22115760	22193751	466	28	66612	1.7091	0.043712	ZNF208
ENSG00000186191	20	31667450	31699557	199	30	66612	1.7089	0.043739	BPIFB4
ENSG00000075290	10	102222798	102243501	69	9	66612	1.7087	0.043753	WNT8B
ENSG00000271786	10	18931405	18944123	70	17	66612	1.7086	0.043763	RP11-139J15.7
ENSG00000128591	7	128470431	128499328	112	26	66612	1.7082	0.043798	FLNC
ENSG00000163946	3	56654161	56717265	391	32	66612	1.708	0.043819	FAM208A
ENSG00000042062	20	49202645	49308065	536	68	66612	1.7076	0.043852	FAM65C
ENSG00000101290	20	5107432	5178533	280	30	66612	1.706	0.044	CDS2
ENSG00000269891	10	98757795	99052413	1419	133	66612	1.7053	0.044065	ARHGAP19-SLIT1
ENSG00000180185	16	1876968	1890208	156	6	66612	1.7052	0.044077	FAHD1
ENSG00000183765	22	29083731	29138410	237	44	66612	1.7049	0.044105	CHEK2
ENSG00000143418	1	150933059	150947479	56	17	66612	1.7043	0.044164	CERS2
ENSG00000164007	1	43198764	43205925	32	14	66612	1.7041	0.044178	CLDN19
ENSG00000103023	16	58313901	58328951	110	11	66612	1.7037	0.044216	PRSS54
ENSG00000166762	15	43920701	43960316	144	23	66612	1.7037	0.044217	CATSPER2
ENSG00000081087	6	108362613	108487058	588	85	66612	1.7035	0.044239	OSTM1
ENSG00000129194	17	7491496	7493488	7	4	66612	1.7034	0.044246	SOX15
ENSG00000099904	22	20116979	20135530	101	16	66612	1.7026	0.044321	ZDHHC8
ENSG00000137154	9	19375713	19380252	16	6	66612	1.7011	0.044462	RPS6
ENSG00000170456	12	31535157	31744031	1186	40	66612	1.7005	0.044514	DENND5B
ENSG00000184271	12	51580719	51611477	107	25	66612	1.7004	0.04453	POU6F1
ENSG00000100523	14	53510686	53620000	389	45	66612	1.7004	0.044531	DDHD1
ENSG00000181751	5	102594403	102614361	74	11	66612	1.6999	0.044575	C5orf30
ENSG00000163131	1	150702672	150738433	110	17	66612	1.6996	0.044606	CTSS
ENSG00000175938	16	30960387	30967782	10	6	66612	1.6993	0.04463	ORAI3
ENSG00000140941	16	87417601	87438385	126	35	66612	1.6993	0.044632	MAP1LC3B
ENSG00000241360	22	38054734	38062941	32	7	66612	1.6992	0.044642	PDXP
ENSG00000122642	7	32997017	33046543	296	41	66612	1.6983	0.044724	FKBP9
ENSG00000168676	16	67323331	67360666	88	22	66612	1.6982	0.044738	KCTD19
ENSG00000065268	19	983174	994569	103	13	66612	1.6981	0.044748	WDR18
ENSG00000146521	6	168185217	168197539	81	17	66612	1.6974	0.044813	C6orf123
ENSG00000180869	1	85093913	85100703	30	14	66612	1.697	0.044851	C1orf180
ENSG00000128709	2	176987088	176989853	10	5	66612	1.6968	0.044867	HOXD9
ENSG00000146453	6	160221298	160241736	106	28	66612	1.6959	0.044957	PNLDC1
ENSG00000173041	7	63980262	64023484	270	21	66612	1.6953	0.045007	ZNF680
ENSG00000170324	10	49364601	49482941	436	57	66612	1.6952	0.045022	FRMPD2
ENSG00000168002	11	62529016	62534182	13	8	66612	1.6951	0.04503	POLR2G
ENSG00000128652	2	177001340	177037830	124	26	66612	1.6948	0.045056	HOXD3
ENSG00000196811	2	233404437	233411113	37	11	66612	1.6945	0.045082	CHRNG
ENSG00000105997	7	27145803	27192200	159	27	66612	1.6941	0.045127	HOXA3
ENSG00000134259	1	115828539	115880857	262	46	66612	1.6936	0.045168	NGF
ENSG00000107929	10	855484	977564	493	35	66612	1.6936	0.04517	LARP4B
ENSG00000171307	10	99205927	99217127	37	14	66612	1.6931	0.045217	ZDHHC16
ENSG00000140153	14	102605840	102691184	337	39	66612	1.6929	0.045238	WDR20
ENSG00000164011	1	43312280	43318148	12	7	66612	1.6927	0.045259	ZNF691
ENSG00000173914	11	66432469	66445392	37	22	66612	1.6925	0.045272	RBM4B
ENSG00000115825	2	37477645	37551951	495	45	66612	1.692	0.045322	PRKD3
ENSG00000145022	3	49449639	49453908	12	6	66612	1.6917	0.045347	TCTA
ENSG00000198795	18	22641890	22932154	1302	131	66612	1.6915	0.045374	ZNF521
ENSG00000154760	17	33762115	33775856	65	17	66612	1.6913	0.045392	SLFN13
ENSG00000112182	6	90636248	91006627	1383	145	66612	1.691	0.04542	BACH2
ENSG00000130758	19	40697651	40721482	70	24	66612	1.6905	0.045466	MAP3K10
ENSG00000143590	1	155036224	155060014	60	16	66612	1.6903	0.045484	EFNA3
ENSG00000154768	17	34087916	34092098	16	7	66612	1.6902	0.045497	C17orf50
ENSG00000155254	10	99472930	99477907	15	7	66612	1.6898	0.045534	MARVELD1
ENSG00000185379	17	33426811	33448541	68	31	66612	1.6894	0.04557	RAD51D
ENSG00000169905	1	179809102	179846938	145	29	66612	1.6892	0.045589	TOR1AIP2
ENSG00000106330	7	100209725	100213007	8	2	66612	1.6888	0.045628	MOSPD3
ENSG00000105486	19	48618702	48673860	330	23	66612	1.6882	0.045685	LIG1
ENSG00000174942	11	56184734	56185708	9	3	66612	1.6867	0.045828	OR5R1
ENSG00000152578	11	105480721	105852819	1414	79	66612	1.6864	0.045863	GRIA4
ENSG00000141447	18	21742008	21977844	956	126	66612	1.6859	0.045907	OSBPL1A
ENSG00000172888	3	40566369	40616176	215	47	66612	1.6852	0.045975	ZNF621
ENSG00000197951	19	57106632	57137849	186	31	66612	1.6851	0.045986	ZNF71
ENSG00000189320	7	135413096	135433594	125	30	66612	1.6846	0.046036	FAM180A
ENSG00000175198	13	100741269	101182686	1575	97	66612	1.6844	0.046052	PCCA
ENSG00000147889	9	21967751	21995300	93	30	66612	1.6839	0.046096	CDKN2A
ENSG00000219626	2	24299396	24392509	455	38	66612	1.6839	0.046101	FAM228B
ENSG00000107371	9	37766975	37801434	156	25	66612	1.6833	0.046157	EXOSC3
ENSG00000170191	20	25593571	25604811	44	10	66612	1.6831	0.046177	NANP
ENSG00000248458	1	67131547	67142710	55	15	66612	1.683	0.046184	AL139147.1
ENSG00000258947	16	89987800	90005169	106	22	66612	1.6822	0.046262	TUBB3
ENSG00000197226	5	179289066	179334859	151	31	66612	1.682	0.046284	TBC1D9B
ENSG00000124610	6	26017260	26018040	6	4	66612	1.6819	0.04629	HIST1H1A
ENSG00000188243	13	76099350	76123575	113	22	66612	1.6813	0.046355	COMMD6
ENSG00000170961	8	122624356	122653630	112	17	66612	1.6812	0.046364	HAS2
ENSG00000039650	19	50364461	50371166	33	14	66612	1.6811	0.046371	PNKP
ENSG00000171817	19	38042308	38104998	213	35	66612	1.6807	0.046408	ZNF540
ENSG00000071242	6	166822852	167319939	2905	237	66612	1.6802	0.046463	RPS6KA2
ENSG00000102595	13	96453834	96705736	963	51	66612	1.6796	0.046518	UGGT2
ENSG00000132128	1	46726868	46769280	91	37	66612	1.679	0.046581	LRRC41
ENSG00000103657	15	63900817	64126141	979	52	66612	1.6781	0.04666	HERC1
ENSG00000237515	16	12995477	13334272	2180	163	66612	1.678	0.046675	SHISA9
ENSG00000074527	12	96051583	96184930	835	72	66612	1.6776	0.04671	NTN4
ENSG00000256229	19	20278037	20311299	198	22	66612	1.6775	0.04672	ZNF486
ENSG00000103326	16	577717	604636	159	44	66612	1.6773	0.046737	CAPN15
ENSG00000132182	3	13357737	13461809	468	32	66612	1.6772	0.046756	NUP210
ENSG00000138435	2	175612320	175629200	81	15	66612	1.6767	0.046801	CHRNA1
ENSG00000173402	3	49506146	49573048	199	29	66612	1.6767	0.046804	DAG1
ENSG00000133256	4	619373	664571	236	26	66612	1.676	0.046867	PDE6B
ENSG00000100253	22	50925213	50929077	30	12	66612	1.6757	0.046895	MIOX
ENSG00000003436	2	188328957	188430487	440	56	66612	1.6754	0.04693	TFPI
ENSG00000163877	1	38000050	38019903	75	22	66612	1.6748	0.046986	SNIP1
ENSG00000186468	5	81569177	81574396	28	8	66612	1.6747	0.046992	RPS23
ENSG00000158055	1	24645812	24690972	172	45	66612	1.6732	0.047143	GRHL3
ENSG00000173531	3	49721380	49726934	9	4	66612	1.6724	0.047226	MST1
ENSG00000184206	15	84904525	84914120	5	3	66612	1.6722	0.047246	GOLGA6L4
ENSG00000088888	20	3827487	3849280	122	44	66612	1.6721	0.047248	MAVS
ENSG00000130707	9	133320316	133376661	237	54	66612	1.6718	0.04728	ASS1
ENSG00000170043	17	7833663	7835441	6	3	66612	1.6715	0.047313	TRAPPC1
ENSG00000108733	17	33901814	33905882	13	5	66612	1.6695	0.047512	PEX12
ENSG00000117598	1	99355806	99470588	652	77	66612	1.6688	0.047578	LPPR5
ENSG00000196159	4	126237554	126414087	839	72	66612	1.6681	0.047644	FAT4
ENSG00000134668	1	32256023	32281652	103	24	66612	1.6676	0.047699	SPOCD1
ENSG00000196967	19	37597636	37663643	271	25	66612	1.6669	0.047771	ZNF585A
ENSG00000177673	2	232457575	232458994	6	4	66612	1.6661	0.047845	C2orf57
ENSG00000108883	17	42927311	42977030	252	30	66612	1.6652	0.047938	EFTUD2
ENSG00000160796	3	47021173	47051193	71	13	66612	1.6648	0.04798	NBEAL2
ENSG00000108242	10	96443251	96495947	290	33	66612	1.6647	0.047983	CYP2C18
ENSG00000122741	9	37800499	37867663	264	10	66612	1.6637	0.048088	DCAF10
ENSG00000143457	1	150618701	150669630	207	20	66612	1.6631	0.048142	GOLPH3L
ENSG00000088179	2	120517207	120741394	843	49	66612	1.6628	0.048176	PTPN4
ENSG00000145526	5	19473060	20575982	5718	195	66612	1.6615	0.048306	CDH18
ENSG00000197329	2	64319786	64371588	218	38	66612	1.6614	0.048316	PELI1
ENSG00000143119	1	111415775	111442550	126	19	66612	1.6607	0.048391	CD53
ENSG00000137100	9	34613548	34620515	13	7	66612	1.66	0.048452	DCTN3
ENSG00000117114	1	81771845	82458120	3909	269	66612	1.6599	0.048467	LPHN2
ENSG00000166598	12	104323885	104347423	141	29	66612	1.6592	0.048542	HSP90B1
ENSG00000166275	10	104613980	104624718	39	13	66612	1.6591	0.048552	C10orf32
ENSG00000120526	8	110253148	110346614	396	32	66612	1.6589	0.048567	NUDCD1
ENSG00000135902	2	233390703	233401377	44	12	66612	1.6588	0.048582	CHRND
ENSG00000112419	6	143857982	144152322	1495	94	66612	1.6585	0.04861	PHACTR2
ENSG00000163807	3	44779153	44803154	63	24	66612	1.6584	0.048623	KIAA1143
ENSG00000143437	1	150782181	150849244	201	34	66612	1.6569	0.048771	ARNT
ENSG00000101161	20	62612488	62664453	188	28	66612	1.6549	0.048972	PRPF6
ENSG00000132563	5	137774706	137782658	34	10	66612	1.6549	0.048974	REEP2
ENSG00000127920	7	93551011	93557922	38	17	66612	1.6541	0.049049	GNG11
ENSG00000196388	17	4891425	4900905	44	16	66612	1.6539	0.04907	INCA1
ENSG00000102452	13	101706130	102068843	2094	129	66612	1.6536	0.049103	NALCN
ENSG00000249915	5	271736	353971	497	37	66612	1.6519	0.049274	PDCD6
ENSG00000163687	3	58177984	58200424	122	24	66612	1.6515	0.049317	DNASE1L3
ENSG00000204314	6	32116136	32122150	14	8	66612	1.6512	0.049354	PRRT1
ENSG00000124225	20	56223448	56286592	317	57	66612	1.6504	0.049428	PMEPA1
ENSG00000181785	11	55797895	55798869	7	2	66612	1.6499	0.049482	OR5AS1
ENSG00000071994	6	170884383	170893780	41	9	66612	1.6499	0.049486	PDCD2
ENSG00000147457	8	23101150	23119512	127	35	66612	1.6489	0.049589	CHMP7
ENSG00000131015	6	150263136	150270371	43	14	66612	1.6485	0.049625	ULBP2
ENSG00000170345	14	75745477	75748933	12	5	66612	1.6474	0.049739	FOS
ENSG00000121388	13	19756173	19761496	59	6	66612	1.6464	0.049845	RP11-408E5.4
ENSG00000100167	22	42372276	42394225	103	25	66612	1.646	0.049882	2003-09-01
ENSG00000180644	10	72357104	72362531	27	13	66612	1.6459	0.049894	PRF1
ENSG00000174007	3	196433148	196439164	41	9	66612	1.6451	0.04997	CEP19
ENSG00000118655	1	114447763	114456708	26	11	66612	1.6442	0.050068	DCLRE1B
ENSG00000116833	1	199996730	200146552	848	94	66612	1.6442	0.050069	NR5A2
ENSG00000125827	20	7957995	8000476	197	29	66612	1.6438	0.050113	TMX4
ENSG00000117877	19	45909467	45914024	32	10	66612	1.6437	0.050123	CD3EAP
ENSG00000206384	3	130279178	130396999	426	68	66612	1.6418	0.050321	COL6A6
ENSG00000167613	19	54865362	54882165	114	32	66612	1.6417	0.050329	LAIR1
ENSG00000205930	21	34144411	34266043	503	46	66612	1.6416	0.050332	C21orf49
ENSG00000157873	1	2487078	2496821	39	12	66612	1.6416	0.050339	TNFRSF14
ENSG00000117305	1	24128375	24165110	90	14	66612	1.6404	0.050465	HMGCL
ENSG00000186409	1	42929001	43120335	885	34	66612	1.6401	0.050491	CCDC30
ENSG00000008018	6	170844205	170862429	79	12	66612	1.6386	0.050646	PSMB1
ENSG00000108395	17	57059999	57184282	402	50	66612	1.6385	0.050661	TRIM37
ENSG00000119778	2	23971534	24149984	813	34	66612	1.6381	0.050699	ATAD2B
ENSG00000108528	17	4840425	4843546	5	3	66612	1.636	0.050919	SLC25A11
ENSG00000080802	7	135046547	135194875	578	47	66612	1.6356	0.050959	CNOT4
ENSG00000114796	3	183353356	183402265	300	10	66612	1.6353	0.050998	KLHL24
ENSG00000170959	11	30851916	31391357	1709	76	66612	1.6348	0.051047	DCDC1
ENSG00000064692	5	121647049	121799914	493	60	66612	1.6347	0.051055	SNCAIP
ENSG00000154640	21	18965971	18985265	50	21	66612	1.6345	0.051079	BTG3
ENSG00000177156	11	747329	765024	54	20	66612	1.6337	0.051163	TALDO1
ENSG00000128185	22	20301799	20307603	15	4	66612	1.6335	0.051181	DGCR6L
ENSG00000151005	4	164392257	164395047	5	3	66612	1.6327	0.051265	TKTL2
ENSG00000131473	17	40023161	40086795	202	27	66612	1.6319	0.051353	ACLY
ENSG00000164506	6	147525561	147706866	616	56	66612	1.6317	0.051376	STXBP5
ENSG00000112715	6	43737921	43754224	71	22	66612	1.6299	0.051558	VEGFA
ENSG00000112964	5	42423879	42721979	1173	75	66612	1.6292	0.051634	GHR
ENSG00000149089	11	34874641	34938046	454	27	66612	1.6286	0.051697	APIP
ENSG00000115306	2	54683422	54896812	1121	56	66612	1.6278	0.051781	SPTBN1
ENSG00000240747	3	42850975	42984284	495	54	66612	1.6273	0.051841	KRBOX1
ENSG00000171195	4	71296209	71348714	304	29	66612	1.6264	0.05193	MUC7
ENSG00000186470	6	26365387	26378546	121	13	66612	1.6263	0.051943	BTN3A2
ENSG00000120262	6	151815165	151942328	834	69	66612	1.6257	0.052006	CCDC170
ENSG00000172992	17	43100708	43138473	174	28	66612	1.6254	0.052037	DCAKD
ENSG00000197183	20	31030862	31172876	436	46	66612	1.6253	0.05205	C20orf112
ENSG00000117600	1	99729509	99775146	219	47	66612	1.625	0.05208	LPPR4
ENSG00000170893	3	129693148	129696781	13	5	66612	1.6247	0.052115	TRH
ENSG00000187446	15	41523037	41574043	230	37	66612	1.6243	0.05216	CHP1
ENSG00000172113	3	48334754	48343175	27	5	66612	1.6242	0.052163	NME6
ENSG00000177479	3	48956254	49023815	148	34	66612	1.6236	0.052231	ARIH2
ENSG00000221938	7	143826151	143827162	3	1	66612	1.6234	0.052251	OR2A14
ENSG00000114770	3	183637722	183735803	417	34	66612	1.6224	0.052354	ABCC5
ENSG00000165275	9	37753804	37778969	106	25	66612	1.6224	0.052355	TRMT10B
ENSG00000259316	15	64472547	64665980	713	45	66612	1.6224	0.05236	CTD-2116N17.1
ENSG00000203301	1	2143360	2145620	17	11	66612	1.6219	0.05241	AL590822.1
ENSG00000078098	2	163027194	163101661	217	29	66612	1.6218	0.052418	FAP
ENSG00000075856	12	108916357	108955176	194	23	66612	1.6216	0.052443	SART3
ENSG00000255093	11	111322064	111328876	34	10	66612	1.6206	0.052554	RP11-794P6.2
ENSG00000080845	20	34894258	35157040	551	99	66612	1.6203	0.052588	DLGAP4
ENSG00000145348	4	106962756	107242652	1141	40	66612	1.6202	0.052593	TBCK
ENSG00000102908	16	69598997	69738569	510	34	66612	1.6195	0.052665	NFAT5
ENSG00000140455	15	63796793	63886839	387	41	66612	1.6194	0.052682	USP3
ENSG00000269601	11	120329880	120330047	1	1	66612	1.6187	0.05276	AP000758.1
ENSG00000243627	21	35791013	35796264	18	8	66612	1.6183	0.052802	AP000322.53
ENSG00000091010	5	145718587	145720083	2	1	66612	1.618	0.052828	POU4F3
ENSG00000221937	7	142919130	142920162	1	1	66612	1.6165	0.05299	TAS2R40
ENSG00000172432	6	43573053	43596899	81	24	66612	1.6164	0.053008	GTPBP2
ENSG00000169855	3	78646390	79816965	4807	185	66612	1.6163	0.053013	ROBO1
ENSG00000111341	12	15034115	15038860	24	6	66612	1.6163	0.053018	MGP
ENSG00000166261	11	123594885	123612383	81	10	66612	1.6146	0.0532	ZNF202
ENSG00000076382	17	26904588	26926297	46	33	66612	1.6146	0.0532	SPAG5
ENSG00000132471	17	73841780	73852588	48	12	66612	1.6144	0.053219	WBP2
ENSG00000204463	6	31606805	31620482	63	22	66612	1.6141	0.053249	BAG6
ENSG00000070961	12	89981828	90103077	373	51	66612	1.6141	0.053255	ATP2B1
ENSG00000266118	2	24347236	24413305	328	36	66612	1.6139	0.053279	RP11-507M3.1
ENSG00000136682	2	114195268	114253766	141	12	66612	1.6132	0.053347	CBWD2
ENSG00000166833	11	19372271	20143144	3821	341	66612	1.6111	0.053582	NAV2
ENSG00000158079	9	96793076	96872138	247	49	66612	1.6107	0.053624	PTPDC1
ENSG00000102904	16	67840668	67866051	73	23	66612	1.6105	0.05365	TSNAXIP1
ENSG00000075142	7	87834433	87856308	78	22	66612	1.6101	0.053692	SRI
ENSG00000146192	6	36973422	36996846	113	36	66612	1.61	0.053703	FGD2
ENSG00000075399	16	89773542	89787394	75	27	66612	1.6098	0.053718	VPS9D1
ENSG00000233024	16	18451943	18473188	4	2	66612	1.6094	0.053766	NPIPA7
ENSG00000204300	11	123753633	123756349	14	5	66612	1.6089	0.05382	TMEM225
ENSG00000198690	15	31196055	31235311	176	36	66612	1.6087	0.053836	FAN1
ENSG00000253633	8	103540968	103550896	78	16	66612	1.6085	0.053858	KB-1980E6.3
ENSG00000176984	11	120039685	120042387	30	7	66612	1.608	0.053918	AP000679.2
ENSG00000166527	12	8662071	8674962	54	10	66612	1.6073	0.053991	CLEC4D
ENSG00000079557	4	74347400	74369691	97	22	66612	1.607	0.054026	AFM
ENSG00000169871	7	100728720	100735017	25	8	66612	1.6067	0.054059	TRIM56
ENSG00000107164	9	133454352	133513739	281	47	66612	1.6064	0.054089	FUBP3
ENSG00000100124	22	38226862	38245334	59	21	66612	1.606	0.05414	ANKRD54
ENSG00000164111	4	122589110	122618268	186	27	66612	1.6059	0.054146	ANXA5
ENSG00000109099	17	15133095	15168643	165	33	66612	1.6053	0.054209	PMP22
ENSG00000223496	16	70284134	70285833	6	4	66612	1.6044	0.054314	EXOSC6
ENSG00000137207	6	43479565	43484728	21	10	66612	1.6044	0.054318	YIPF3
ENSG00000163808	3	44803209	44914868	345	41	66612	1.6035	0.054409	KIF15
ENSG00000126067	1	36067185	36107445	134	27	66612	1.603	0.054464	PSMB2
ENSG00000103064	16	68298433	68335722	113	25	66612	1.6028	0.054485	SLC7A6
ENSG00000104967	19	46436992	46476804	142	37	66612	1.6028	0.054491	NOVA2
ENSG00000173714	17	48912011	48919709	39	8	66612	1.6025	0.05452	WFIKKN2
ENSG00000183155	1	202848085	202858263	46	12	66612	1.6021	0.054561	RABIF
ENSG00000167014	15	45248900	45271427	111	12	66612	1.6013	0.054654	C15orf43
ENSG00000088876	20	2462463	2505348	185	40	66612	1.6011	0.054672	ZNF343
ENSG00000168274	6	26217165	26217711	1	1	66612	1.6009	0.0547	HIST1H2AE
ENSG00000183396	3	48658192	48659288	4	2	66612	1.6008	0.054708	TMEM89
ENSG00000115163	2	26987157	27023935	133	18	66612	1.6007	0.054727	CENPA
ENSG00000111671	12	6980099	6998522	79	11	66612	1.6005	0.054745	SPSB2
ENSG00000187961	1	895967	901095	43	9	66612	1.599	0.054907	KLHL17
ENSG00000197702	11	12398732	12552348	785	108	66612	1.599	0.054912	PARVA
ENSG00000110002	11	123986069	124018428	135	36	66612	1.5988	0.054938	VWA5A
ENSG00000018625	1	160085549	160113381	138	33	66612	1.5986	0.05495	ATP1A2
ENSG00000112337	6	25912982	25930946	114	24	66612	1.5984	0.054979	SLC17A2
ENSG00000112651	6	43021767	43027544	29	11	66612	1.5983	0.054988	MRPL2
ENSG00000267883	21	47183565	47190005	18	8	66612	1.5979	0.055029	PRED60
ENSG00000185559	14	101192042	101201539	37	17	66612	1.5978	0.055045	DLK1
ENSG00000214595	2	54950636	55199157	1516	115	66612	1.5966	0.055177	EML6
ENSG00000159692	4	1205236	1243741	197	31	66612	1.5955	0.055303	CTBP1
ENSG00000108509	17	4871287	4890960	86	23	66612	1.5954	0.055307	CAMTA2
ENSG00000204472	6	31582961	31584798	10	5	66612	1.5944	0.055424	AIF1
ENSG00000155380	1	113454469	113499635	140	42	66612	1.5941	0.05546	SLC16A1
ENSG00000143379	1	150898739	150937213	140	36	66612	1.5932	0.055556	SETDB1
ENSG00000174233	12	49159975	49182820	52	8	66612	1.593	0.055585	ADCY6
ENSG00000198876	9	34086385	34127397	217	35	66612	1.5926	0.055622	DCAF12
ENSG00000204978	19	41949063	41950670	7	4	66612	1.592	0.055695	C19orf69
ENSG00000102802	13	31480328	31499709	90	28	66612	1.5911	0.05579	MEDAG
ENSG00000179066	19	35596873	35598141	13	6	66612	1.59	0.055916	AC020907.1
ENSG00000196700	20	62588055	62680113	368	31	66612	1.59	0.055918	ZNF512B
ENSG00000116661	1	11708424	11715842	34	19	66612	1.5898	0.055943	FBXO2
ENSG00000164458	6	166571144	166582188	70	13	66612	1.5896	0.055958	T
ENSG00000162039	16	1883984	1934295	516	12	66612	1.5891	0.056016	MEIOB
ENSG00000105229	19	4007644	4039384	195	30	66612	1.5891	0.056023	PIAS4
ENSG00000088356	20	30532758	30539895	18	10	66612	1.5886	0.056076	PDRG1
ENSG00000197713	2	210867289	210886300	53	26	66612	1.5885	0.056082	RPE
ENSG00000198877	11	55540914	55541858	5	3	66612	1.5885	0.056085	OR5D13
ENSG00000149761	11	63993413	63998158	18	9	66612	1.5884	0.056098	NUDT22
ENSG00000171467	6	43274872	43337216	222	54	66612	1.5879	0.056151	ZNF318
ENSG00000101000	20	33759876	33765165	20	7	66612	1.5879	0.056159	PROCR
ENSG00000150676	11	85566144	85631064	362	38	66612	1.5877	0.05618	CCDC83
ENSG00000161281	19	36641824	36643771	9	4	66612	1.5836	0.056648	COX7A1
ENSG00000084070	1	40810522	40888998	316	51	66612	1.5833	0.056681	SMAP2
ENSG00000187990	6	26216428	26216872	4	2	66612	1.5827	0.05674	HIST1H2BG
ENSG00000189001	19	36014269	36019253	32	11	66612	1.5827	0.056751	SBSN
ENSG00000139910	14	26912299	27066960	604	38	66612	1.5822	0.056805	NOVA1
ENSG00000104371	8	42231586	42234750	12	5	66612	1.5818	0.056843	DKK4
ENSG00000141698	17	39981335	39992523	59	8	66612	1.5807	0.05697	NT5C3B
ENSG00000159377	1	151372010	151374420	5	3	66612	1.5803	0.057014	PSMB4
ENSG00000068024	2	239969864	240323348	1880	147	66612	1.5789	0.057178	HDAC4
ENSG00000187766	21	46031996	46032871	5	3	66612	1.5777	0.057318	KRTAP10-8
ENSG00000258839	16	89978527	89987385	65	15	66612	1.5777	0.057321	MC1R
ENSG00000168243	1	235710987	235814054	550	52	66612	1.5767	0.057433	GNG4
ENSG00000126602	16	3701640	3767598	349	51	66612	1.5763	0.05748	TRAP1
ENSG00000176742	11	5220965	5221930	7	5	66612	1.5761	0.057506	OR51V1
ENSG00000164494	6	107473761	107780768	1255	87	66612	1.576	0.057517	PDSS2
ENSG00000143006	1	53925072	53933161	39	12	66612	1.5756	0.057564	DMRTB1
ENSG00000187456	17	34245070	34257777	46	7	66612	1.5752	0.057605	RDM1
ENSG00000130383	19	5865837	5903798	273	28	66612	1.5738	0.057765	FUT5
ENSG00000166803	15	64657193	64679886	89	21	66612	1.5738	0.057769	KIAA0101
ENSG00000198010	8	1449532	1656642	1608	84	66612	1.5734	0.057816	DLGAP2
ENSG00000102967	16	72042487	72058954	73	18	66612	1.5733	0.057829	DHODH
ENSG00000108511	17	46671639	46682354	42	18	66612	1.5733	0.057829	HOXB6
ENSG00000213139	3	186256230	186264491	26	15	66612	1.5725	0.057912	CRYGS
ENSG00000186825	2	132552534	132559234	27	5	66612	1.5725	0.057913	C2orf27B
ENSG00000256812	16	55600584	55601599	1	1	66612	1.5718	0.058	CAPNS2
ENSG00000173163	2	62115859	62374382	947	54	66612	1.5717	0.058007	COMMD1
ENSG00000135269	7	115850547	115898837	250	25	66612	1.5715	0.058032	TES
ENSG00000061492	5	137419581	137428054	30	12	66612	1.5714	0.058044	WNT8A
ENSG00000229453	3	48348336	48369831	66	7	66612	1.5714	0.058048	SPINK8
ENSG00000085982	2	234384166	234475428	419	34	66612	1.5708	0.058111	USP40
ENSG00000099901	22	20103461	20114878	57	19	66612	1.5703	0.058168	RANBP1
ENSG00000172059	2	10182976	10194963	59	17	66612	1.5691	0.058307	KLF11
ENSG00000241233	11	71249071	71250253	3	2	66612	1.5688	0.058352	KRTAP5-8
ENSG00000182628	17	57187312	57232630	126	36	66612	1.5684	0.058391	SKA2
ENSG00000266728	17	25950390	25967803	56	9	66612	1.5669	0.058566	AC015688.3
ENSG00000080854	11	133778459	133826880	235	51	66612	1.5666	0.058604	IGSF9B
ENSG00000181378	2	219867568	219906249	112	28	66612	1.5664	0.058628	CCDC108
ENSG00000234745	6	31321649	31324965	188	36	66612	1.5662	0.058646	HLA-B
ENSG00000168005	11	63580860	63595190	55	15	66612	1.5662	0.058648	C11orf84
ENSG00000142252	19	45582453	45594782	92	7	66612	1.5659	0.058692	GEMIN7
ENSG00000171560	4	155504278	155511918	27	18	66612	1.5657	0.058704	FGA
ENSG00000167858	17	6692452	6735080	303	30	66612	1.5648	0.05881	TEKT1
ENSG00000100852	14	32545320	32628934	242	71	66612	1.5638	0.058929	ARHGAP5
ENSG00000173926	5	126203406	126366500	730	24	66612	1.5638	0.058931	2003-03-01
ENSG00000162639	1	109190912	109204148	40	21	66612	1.5629	0.059043	HENMT1
ENSG00000135773	1	230883130	230937749	367	41	66612	1.5622	0.059116	CAPN9
ENSG00000177917	2	153574407	153617767	206	40	66612	1.5622	0.059116	ARL6IP6
ENSG00000154040	18	21718942	21741567	96	26	66612	1.5615	0.059208	CABYR
ENSG00000175398	12	56030644	56031638	4	2	66612	1.561	0.059264	OR10P1
ENSG00000142494	17	19398698	19482347	272	48	66612	1.5607	0.059292	SLC47A1
ENSG00000178814	8	145106167	145118735	47	13	66612	1.5604	0.059335	OPLAH
ENSG00000163848	3	124944405	125094198	550	27	66612	1.5595	0.05944	ZNF148
ENSG00000157778	7	1606966	1610641	21	7	66612	1.5592	0.059475	PSMG3
ENSG00000125878	20	584441	591042	22	10	66612	1.5589	0.059509	TCF15
ENSG00000196950	2	196440701	196602426	645	66	66612	1.5587	0.059538	SLC39A10
ENSG00000100316	22	39708887	39716394	50	16	66612	1.5574	0.059684	RPL3
ENSG00000147655	8	108911544	109095913	834	72	66612	1.5572	0.059714	RSPO2
ENSG00000178734	13	76445187	76457947	106	16	66612	1.5568	0.059757	C13orf45
ENSG00000119772	2	25455845	25565459	334	69	66612	1.5558	0.05988	DNMT3A
ENSG00000185950	13	110406184	110438915	139	27	66612	1.5554	0.059929	IRS2
ENSG00000166033	10	124221041	124274424	281	38	66612	1.5551	0.059961	HTRA1
ENSG00000177669	8	29989340	30002202	62	11	66612	1.5548	0.06	MBOAT4
ENSG00000172340	3	67410884	67705038	1902	102	66612	1.5544	0.060041	SUCLG2
ENSG00000153253	2	165944032	166060577	491	53	66612	1.5539	0.060107	SCN3A
ENSG00000198734	1	169483404	169555826	467	49	66612	1.5534	0.060165	F5
ENSG00000146278	6	89790470	89794879	15	5	66612	1.5528	0.060235	PNRC1
ENSG00000243156	22	18270415	18507325	1449	89	66612	1.5527	0.060245	MICAL3
ENSG00000105650	19	18318771	18366229	207	31	66612	1.5524	0.060285	PDE4C
ENSG00000135549	6	122793076	123047518	1024	71	66612	1.552	0.060335	PKIB
ENSG00000160226	21	45748827	45759285	57	20	66612	1.5519	0.060343	C21orf2
ENSG00000061936	12	132195626	132284282	330	40	66612	1.5513	0.060411	SFSWAP
ENSG00000007520	16	1399241	1401912	11	6	66612	1.5512	0.060426	TSR3
ENSG00000267740	19	5866182	5903798	269	27	66612	1.5506	0.060497	AC024592.12
ENSG00000169641	1	23410516	23504301	300	37	66612	1.5497	0.060607	LUZP1
ENSG00000143502	1	223394161	223537544	542	43	66612	1.5496	0.060624	SUSD4
ENSG00000185760	6	73331520	73908574	2600	181	66612	1.5493	0.060653	KCNQ5
ENSG00000267552	19	38180766	38210089	93	19	66612	1.5491	0.06068	CTD-2528L19.4
ENSG00000164885	7	150750899	150755617	15	7	66612	1.5486	0.060734	CDK5
ENSG00000175387	18	45357922	45457515	429	43	66612	1.5476	0.060864	SMAD2
ENSG00000197969	9	79792269	80036457	1346	57	66612	1.5473	0.06089	VPS13A
ENSG00000179409	17	647654	657239	59	19	66612	1.5473	0.06089	GEMIN4
ENSG00000183486	21	42733870	42781317	247	65	66612	1.5473	0.060898	MX2
ENSG00000089163	12	120740119	120751052	53	13	66612	1.5473	0.0609	SIRT4
ENSG00000197826	4	81256874	81884910	3333	69	66612	1.545	0.061171	C4orf22
ENSG00000063854	16	1845621	1877195	403	21	66612	1.5435	0.06135	HAGH
ENSG00000164047	3	48264837	48266981	5	3	66612	1.5434	0.061373	CAMP
ENSG00000050748	5	179660143	179719099	319	49	66612	1.5432	0.061394	MAPK9
ENSG00000198807	14	37126773	37148920	115	26	66612	1.5419	0.061549	PAX9
ENSG00000164061	3	49591922	49708978	278	30	66612	1.5416	0.061585	BSN
ENSG00000108518	17	4848947	4852356	21	11	66612	1.5414	0.061616	PFN1
ENSG00000182346	13	106118216	106143383	182	23	66612	1.5412	0.061637	DAOA
ENSG00000180909	11	6173006	6173818	5	3	66612	1.5412	0.06164	OR52B1P
ENSG00000169118	15	64457716	64648442	678	43	66612	1.5403	0.061739	CSNK1G1
ENSG00000114757	3	179512746	179754841	1158	75	66612	1.5401	0.061763	PEX5L
ENSG00000167081	9	128509624	128729656	928	44	66612	1.5397	0.061817	PBX3
ENSG00000153064	4	102332443	102995969	3291	152	66612	1.5391	0.061884	BANK1
ENSG00000234409	22	20135950	20138399	18	6	66612	1.5383	0.061985	AC006547.14
ENSG00000214193	1	36771988	36790484	53	24	66612	1.5375	0.062079	SH3D21
ENSG00000136045	12	108079509	108106944	130	27	66612	1.5372	0.062121	PWP1
ENSG00000077063	7	117350705	117514193	623	93	66612	1.5368	0.062167	CTTNBP2
ENSG00000198598	12	132312938	132336328	166	37	66612	1.5368	0.062175	MMP17
ENSG00000166086	11	133938820	134021896	491	36	66612	1.536	0.062269	JAM3
ENSG00000173517	15	77400471	77712486	1003	63	66612	1.5359	0.062287	PEAK1
ENSG00000159423	1	19197926	19229275	203	37	66612	1.5358	0.062293	ALDH4A1
ENSG00000167658	19	3976054	3985467	47	19	66612	1.5353	0.062357	EEF2
ENSG00000110375	11	118795873	118829269	152	35	66612	1.5353	0.06236	UPK2
ENSG00000123607	2	166713985	166810353	470	50	66612	1.5352	0.06237	TTC21B
ENSG00000087191	17	61904512	61909379	18	7	66612	1.5349	0.062403	PSMC5
ENSG00000111667	12	6961292	6975796	35	18	66612	1.5346	0.062446	USP5
ENSG00000100490	14	50796310	50883179	397	54	66612	1.534	0.062511	CDKL1
ENSG00000170054	14	94929054	94946026	128	37	66612	1.534	0.062511	SERPINA9
ENSG00000134258	1	117686209	117753556	329	50	66612	1.5339	0.062531	VTCN1
ENSG00000081177	14	69658228	69709075	172	28	66612	1.5337	0.062547	EXD2
ENSG00000151725	4	185615772	185655287	362	9	66612	1.5334	0.062592	CENPU
ENSG00000136153	13	76194570	76434004	1083	84	66612	1.5332	0.062613	LMO7
ENSG00000188177	2	113033171	113097640	237	29	66612	1.5331	0.062628	ZC3H6
ENSG00000106992	9	130628759	130640022	45	19	66612	1.5327	0.062676	AK1
ENSG00000023902	1	150121373	150136916	67	18	66612	1.5323	0.062724	PLEKHO1
ENSG00000139734	13	60239717	60738121	2035	60	66612	1.5323	0.062724	DIAPH3
ENSG00000188690	10	127477146	127511817	136	17	66612	1.5322	0.062738	UROS
ENSG00000094963	1	171154347	171181822	200	21	66612	1.5315	0.062822	FMO2
ENSG00000124529	6	26027124	26027480	5	3	66612	1.5313	0.062847	HIST1H4B
ENSG00000187097	14	74424713	74486102	382	34	66612	1.5307	0.062928	ENTPD5
ENSG00000109618	4	25121627	25162204	135	35	66612	1.5302	0.06298	SEPSECS
ENSG00000005812	13	77566740	77601330	168	22	66612	1.5298	0.063032	FBXL3
ENSG00000143882	2	10861775	10925236	326	54	66612	1.5293	0.063096	ATP6V1C2
ENSG00000204193	9	113065801	113100127	201	55	66612	1.5289	0.063146	TXNDC8
ENSG00000257599	12	29542227	29640421	532	27	66612	1.5282	0.063236	OVCH1-AS1
ENSG00000188976	1	879584	894689	87	18	66612	1.5279	0.063269	NOC2L
ENSG00000204439	6	31626075	31628549	8	5	66612	1.5269	0.063393	C6orf47
ENSG00000241127	7	39605975	39649919	256	34	66612	1.5264	0.063457	YAE1D1
ENSG00000166573	18	74962505	74980858	125	30	66612	1.5248	0.063659	GALR1
ENSG00000161203	3	183892477	183901879	33	13	66612	1.5245	0.063695	AP2M1
ENSG00000196968	10	75532049	75540009	26	9	66612	1.5242	0.06373	FUT11
ENSG00000166405	11	8127597	8190602	399	35	66612	1.5237	0.063791	RIC3
ENSG00000172869	5	118373467	118584833	815	80	66612	1.5234	0.063826	DMXL1
ENSG00000087303	14	52471521	52535712	475	43	66612	1.5228	0.063899	NID2
ENSG00000085563	7	87133175	87342611	758	66	66612	1.5228	0.063904	ABCB1
ENSG00000102794	13	77522632	77532777	36	15	66612	1.5228	0.063907	IRG1
ENSG00000126391	11	65154070	65180996	73	24	66612	1.5214	0.06408	FRMD8
ENSG00000177047	9	21140631	21142144	6	4	66612	1.5213	0.064087	IFNW1
ENSG00000139613	12	56556767	56583351	60	27	66612	1.521	0.064134	SMARCC2
ENSG00000164048	3	48282590	48340743	182	25	66612	1.5209	0.064147	ZNF589
ENSG00000104738	8	48872745	48890720	37	23	66612	1.5208	0.06415	MCM4
ENSG00000187951	15	30916697	31065196	655	37	66612	1.5205	0.064198	ARHGAP11B
ENSG00000185523	1	213003483	213020991	127	23	66612	1.5204	0.064205	C1orf227
ENSG00000173641	1	16340523	16346089	51	7	66612	1.5201	0.064239	HSPB7
ENSG00000129484	14	20811741	20826064	95	17	66612	1.5199	0.06427	PARP2
ENSG00000116005	2	70484518	70508323	84	13	66612	1.519	0.064379	PCYOX1
ENSG00000086475	10	13359424	13390297	177	26	66612	1.519	0.064379	SEPHS1
ENSG00000145088	3	121554030	121605373	224	22	66612	1.5183	0.064464	EAF2
ENSG00000115129	2	24300303	24308731	26	8	66612	1.5181	0.064497	TP53I3
ENSG00000134759	18	33709407	33757909	210	29	66612	1.518	0.064506	ELP2
ENSG00000110881	12	50451331	50477394	67	14	66612	1.5165	0.0647	ASIC1
ENSG00000105339	8	142127377	142205907	306	64	66612	1.5164	0.064708	DENND3
ENSG00000145863	5	160974069	161129599	658	57	66612	1.5157	0.064794	GABRA6
ENSG00000160392	19	40825443	40854434	124	28	66612	1.5156	0.06481	C19orf47
ENSG00000067560	3	49396578	49450431	185	27	66612	1.5152	0.064859	RHOA
ENSG00000152207	13	49280951	49283498	14	4	66612	1.5149	0.064903	CYSLTR2
ENSG00000055163	5	156693089	156822606	579	36	66612	1.5135	0.065072	CYFIP2
ENSG00000175874	2	101962013	102004057	189	25	66612	1.5135	0.065076	CREG2
ENSG00000160058	1	32830704	32860332	66	34	66612	1.5127	0.065173	BSDC1
ENSG00000232838	20	18118517	18123813	30	12	66612	1.5127	0.065177	PET117
ENSG00000143452	1	150670536	150693364	98	9	66612	1.5116	0.065321	HORMAD1
ENSG00000161956	17	7465192	7475287	38	16	66612	1.5115	0.065328	SENP3
ENSG00000155744	2	201838441	201936394	324	34	66612	1.5114	0.065338	FAM126B
ENSG00000137869	15	51500254	51630807	537	51	66612	1.5114	0.065344	CYP19A1
ENSG00000188342	13	45694650	45858237	604	35	66612	1.5113	0.065357	GTF2F2
ENSG00000144228	2	139259371	139331117	230	51	66612	1.5113	0.06536	SPOPL
ENSG00000108349	17	38296571	38328436	111	24	66612	1.5111	0.065387	CASC3
ENSG00000273395	1	48226979	48227290	2	1	66612	1.5105	0.065458	FLJ00388
ENSG00000101306	20	30407111	30422492	55	11	66612	1.5102	0.065491	MYLK2
ENSG00000077458	11	95502106	95523573	110	20	66612	1.51	0.065517	FAM76B
ENSG00000138095	2	44113647	44223144	554	41	66612	1.5098	0.065543	LRPPRC
ENSG00000157741	7	138915102	138992982	254	39	66612	1.5096	0.065568	UBN2
ENSG00000167261	16	68021297	68034489	37	13	66612	1.508	0.065774	DPEP2
ENSG00000188064	22	46316242	46373009	412	66	66612	1.508	0.065782	WNT7B
ENSG00000076258	1	171283347	171311223	83	29	66612	1.5078	0.065804	FMO4
ENSG00000100314	22	30116073	30127828	49	15	66612	1.5077	0.06581	CABP7
ENSG00000272869	5	112196885	112228776	228	32	66612	1.5072	0.065874	CTC-487M23.8
ENSG00000133997	14	71047974	71067384	107	19	66612	1.5065	0.065964	MED6
ENSG00000196661	11	124266278	124267264	6	3	66612	1.506	0.066038	OR8B3
ENSG00000181588	19	1554668	1568057	46	28	66612	1.5059	0.066045	MEX3D
ENSG00000083642	13	33160564	33352157	791	30	66612	1.5053	0.06613	PDS5B
ENSG00000125970	20	32581452	32696114	297	35	66612	1.5052	0.066138	RALY
ENSG00000106268	7	2281857	2290781	79	20	66612	1.5051	0.06615	NUDT1
ENSG00000163923	3	186838736	186898696	366	55	66612	1.5048	0.066189	RPL39L
ENSG00000204444	6	31620193	31625987	22	11	66612	1.5047	0.066197	APOM
ENSG00000095970	6	41126244	41130924	8	6	66612	1.5045	0.066232	TREM2
ENSG00000158497	5	143191726	143200284	54	17	66612	1.5027	0.066458	HMHB1
ENSG00000132205	18	2847028	2915991	379	88	66612	1.5026	0.066476	EMILIN2
ENSG00000166949	15	67356101	67487533	615	94	66612	1.5015	0.066615	SMAD3
ENSG00000224689	19	9800600	9811452	82	17	66612	1.5013	0.066634	ZNF812
ENSG00000152990	4	22346694	22517677	984	90	66612	1.501	0.066672	GPR125
ENSG00000128645	2	177053307	177055688	6	3	66612	1.501	0.066684	HOXD1
ENSG00000168961	17	25956824	25976586	85	12	66612	1.5006	0.066727	LGALS9
ENSG00000198933	17	45771447	45789416	72	21	66612	1.5004	0.066758	TBKBP1
ENSG00000171311	10	99195899	99205774	39	15	66612	1.5	0.066803	EXOSC1
ENSG00000175756	1	1309110	1310875	14	6	66612	1.5	0.066807	AURKAIP1
ENSG00000213077	17	18427880	18430160	3	2	66612	1.4986	0.066987	FAM106A
ENSG00000125944	1	23630264	23670829	129	37	66612	1.4983	0.067022	HNRNPR
ENSG00000135547	6	126068810	126082415	53	14	66612	1.4969	0.067203	HEY2
ENSG00000146399	6	132966123	132967142	3	2	66612	1.4952	0.06743	TAAR1
ENSG00000197641	18	61254223	61271873	60	21	66612	1.4947	0.067499	SERPINB13
ENSG00000268179	1	861264	866445	45	14	66612	1.4941	0.067576	AL645608.1
ENSG00000261832	16	28477974	28503333	51	13	66612	1.4934	0.067667	CLN3
ENSG00000096063	6	35800743	35889119	362	27	66612	1.4931	0.0677	SRPK1
ENSG00000197753	6	35773070	35801651	124	18	66612	1.4931	0.067712	LHFPL5
ENSG00000196092	9	36833272	37034103	1102	96	66612	1.4912	0.06795	PAX5
ENSG00000113269	5	179338651	179499118	728	73	66612	1.491	0.067977	RNF130
ENSG00000196932	10	63166401	63213208	216	47	66612	1.4903	0.068071	TMEM26
ENSG00000225940	5	55807394	55902059	602	83	66612	1.4902	0.068082	AC022431.2
ENSG00000188603	16	28477983	28506896	61	15	66612	1.4899	0.06812	CLN3
ENSG00000214324	3	126911974	126917025	19	11	66612	1.4898	0.068133	C3orf56
ENSG00000165795	14	21484922	21539031	263	72	66612	1.4897	0.068146	NDRG2
ENSG00000115267	2	163123589	163175213	184	17	66612	1.4893	0.068199	IFIH1
ENSG00000204520	6	31371356	31383092	246	30	66612	1.4892	0.06822	MICA
ENSG00000164062	3	49711435	49721396	14	6	66612	1.489	0.068241	APEH
ENSG00000221836	7	143747461	143748473	6	2	66612	1.489	0.068249	OR2A5
ENSG00000119013	2	201936156	201950473	53	11	66612	1.4887	0.068288	NDUFB3
ENSG00000123353	12	56211703	56215663	6	4	66612	1.4868	0.068535	ORMDL2
ENSG00000148842	10	104678050	104849978	723	39	66612	1.4862	0.068613	CNNM2
ENSG00000184277	15	102161847	102192594	111	27	66612	1.4858	0.06866	TM2D3
ENSG00000080709	5	113696642	113832337	644	83	66612	1.4853	0.068726	KCNN2
ENSG00000178795	11	76927603	77012732	458	36	66612	1.4848	0.068796	GDPD4
ENSG00000105519	19	5911718	5915888	17	8	66612	1.4846	0.068831	CAPS
ENSG00000134884	13	107194021	107220512	71	27	66612	1.4844	0.06885	ARGLU1
ENSG00000143536	1	152381719	152386739	15	7	66612	1.4843	0.068862	CRNN
ENSG00000122863	10	73724123	73773322	254	27	66612	1.484	0.068905	CHST3
ENSG00000158552	2	220059959	220074373	56	24	66612	1.4825	0.069098	ZFAND2B
ENSG00000128805	10	49654077	49864310	1157	100	66612	1.4817	0.069209	ARHGAP22
ENSG00000162409	1	57110995	57181008	380	30	66612	1.4817	0.069212	PRKAA2
ENSG00000166340	11	6634000	6640692	25	13	66612	1.4808	0.069334	TPP1
ENSG00000243147	2	27994584	28210954	740	44	66612	1.4803	0.069393	MRPL33
ENSG00000170616	8	145554228	145559943	11	7	66612	1.4803	0.069395	SCRT1
ENSG00000183318	17	8656424	8661877	26	11	66612	1.4799	0.069446	SPDYE4
ENSG00000143363	1	150980896	151008189	165	40	66612	1.4789	0.06958	PRUNE
ENSG00000137571	8	70579282	70747299	777	77	66612	1.4785	0.069642	SLCO5A1
ENSG00000150967	12	123405498	123466196	134	31	66612	1.4782	0.069675	ABCB9
ENSG00000038358	16	67906926	67918406	20	7	66612	1.478	0.0697	EDC4
ENSG00000175575	11	73587744	73638790	251	34	66612	1.4779	0.069718	PAAF1
ENSG00000185127	6	170102233	170106401	18	10	66612	1.4764	0.069914	C6orf120
ENSG00000179364	14	105766900	105864484	187	62	66612	1.4762	0.069951	PACS2
ENSG00000270394	4	117220016	117221520	6	3	66612	1.4758	0.070002	MTRNR2L13
ENSG00000087995	17	60501228	60527454	112	21	66612	1.4754	0.070048	METTL2A
ENSG00000232112	3	48481667	48485616	15	3	66612	1.4752	0.07008	TMA7
ENSG00000171495	5	40998119	41071444	461	46	66612	1.475	0.070104	MROH2B
ENSG00000153037	5	112196919	112205485	68	18	66612	1.4747	0.070151	SRP19
ENSG00000156050	14	74398204	74417117	105	16	66612	1.4742	0.070217	FAM161B
ENSG00000120094	17	46605888	46608359	8	2	66612	1.4738	0.070263	HOXB1
ENSG00000129270	17	34083268	34122711	136	23	66612	1.4738	0.07027	MMP28
ENSG00000204311	2	179316163	179326117	39	14	66612	1.4725	0.070444	DFNB59
ENSG00000106608	7	43915493	43966010	240	38	66612	1.4724	0.070454	URGCP
ENSG00000172818	11	65554493	65564690	41	12	66612	1.4723	0.070475	OVOL1
ENSG00000122591	7	22980878	23053749	341	34	66612	1.4719	0.07052	FAM126A
ENSG00000089154	12	120565007	120632513	195	29	66612	1.4715	0.070573	GCN1L1
ENSG00000099769	16	1840414	1844972	31	5	66612	1.4708	0.070677	IGFALS
ENSG00000177380	19	49622646	49654283	165	30	66612	1.4705	0.070711	PPFIA3
ENSG00000172935	11	68771863	68780877	23	9	66612	1.4704	0.070722	MRGPRF
ENSG00000188994	6	87862551	87973914	550	31	66612	1.4704	0.070732	ZNF292
ENSG00000140948	16	87439852	87525651	519	30	66612	1.4687	0.070953	ZCCHC14
ENSG00000137077	9	34709002	34710121	1	1	66612	1.4685	0.07099	CCL21
ENSG00000163064	2	119599747	119605254	13	8	66612	1.4682	0.071019	EN1
ENSG00000107821	10	102821598	102827888	20	11	66612	1.468	0.071049	KAZALD1
ENSG00000177733	5	137087075	137090039	9	6	66612	1.4675	0.07112	HNRNPA0
ENSG00000164164	4	146031990	146101313	168	66	66612	1.4672	0.071159	OTUD4
ENSG00000146094	5	176928908	176938275	38	18	66612	1.4668	0.071214	DOK3
ENSG00000089091	20	18364011	18447925	424	45	66612	1.4662	0.071302	DZANK1
ENSG00000155926	8	134048973	134115298	426	36	66612	1.4654	0.071408	SLA
ENSG00000205281	15	82635130	82641706	4	2	66612	1.4653	0.071414	GOLGA6L10
ENSG00000180596	6	26115101	26124154	57	17	66612	1.4653	0.07142	HIST1H2BC
ENSG00000157150	3	12194551	12200851	33	14	66612	1.4653	0.071421	TIMP4
ENSG00000091513	3	133464800	133497850	176	31	66612	1.4653	0.071425	TF
ENSG00000167476	19	2252251	2269758	97	26	66612	1.4652	0.071437	JSRP1
ENSG00000144655	3	39183346	39196053	58	18	66612	1.465	0.071459	CSRNP1
ENSG00000139219	12	48366748	48398269	177	29	66612	1.4645	0.071524	COL2A1
ENSG00000162032	16	1826713	1843701	91	21	66612	1.4644	0.071543	SPSB3
ENSG00000073350	17	73521161	73571289	326	33	66612	1.4639	0.071609	LLGL2
ENSG00000118855	3	158449987	158547508	385	43	66612	1.4639	0.071615	MFSD1
ENSG00000091129	7	107788068	108097161	1677	76	66612	1.4637	0.071642	NRCAM
ENSG00000140263	15	45315302	45369383	242	35	66612	1.4634	0.071673	SORD
ENSG00000139641	12	56512034	56538455	74	35	66612	1.4631	0.071722	ESYT1
ENSG00000008294	17	49039535	49198226	518	45	66612	1.4628	0.071762	SPAG9
ENSG00000127580	16	734622	740444	17	5	66612	1.4626	0.071785	WDR24
ENSG00000198131	19	58739960	58788815	276	30	66612	1.4622	0.071838	ZNF544
ENSG00000268457	20	30309001	30309134	1	1	66612	1.4621	0.07186	AL160175.1
ENSG00000168806	15	43619974	43622803	8	4	66612	1.4619	0.07189	LCMT2
ENSG00000065057	16	2089816	2097867	20	11	66612	1.4618	0.071895	NTHL1
ENSG00000198824	13	115079988	115092796	52	13	66612	1.4615	0.071945	CHAMP1
ENSG00000096264	6	41303393	41318625	103	20	66612	1.461	0.072013	NCR2
ENSG00000168874	2	85978467	86015189	118	25	66612	1.4603	0.072099	ATOH8
ENSG00000154582	8	74851404	74884522	154	29	66612	1.4603	0.072107	TCEB1
ENSG00000184344	12	7842378	7848372	43	14	66612	1.4595	0.072212	GDF3
ENSG00000077943	10	15555948	15762124	1059	86	66612	1.4593	0.072238	ITGA8
ENSG00000152977	3	147111209	147228080	431	42	66612	1.4587	0.072322	ZIC1
ENSG00000129084	11	14515329	14665181	449	76	66612	1.4583	0.072384	PSMA1
ENSG00000104320	8	90945564	91015456	312	25	66612	1.458	0.072415	NBN
ENSG00000067082	10	3818188	3827473	38	15	66612	1.4577	0.072464	KLF6
ENSG00000260300	16	83941738	83985058	389	50	66612	1.4574	0.072501	RP11-505K9.4
ENSG00000110057	11	67758575	67772452	55	15	66612	1.4573	0.07252	UNC93B1
ENSG00000182742	17	46652875	46657473	19	8	66612	1.4572	0.072524	HOXB4
ENSG00000143450	1	151735445	151743808	39	8	66612	1.4572	0.072525	OAZ3
ENSG00000136111	13	75858808	76056250	870	99	66612	1.4568	0.072584	TBC1D4
ENSG00000196090	20	40701392	41818610	5683	359	66612	1.4568	0.072585	PTPRT
ENSG00000108691	17	32582304	32584222	5	2	66612	1.4567	0.072603	CCL2
ENSG00000154589	8	74903587	74941322	188	33	66612	1.4563	0.072654	LY96
ENSG00000153896	19	35248981	35264134	46	20	66612	1.456	0.0727	ZNF599
ENSG00000169126	10	28064115	28287977	910	46	66612	1.4558	0.072718	ARMC4
ENSG00000205116	1	1361508	1363167	11	5	66612	1.4558	0.072724	TMEM88B
ENSG00000204632	6	29794744	29798902	78	8	66612	1.4555	0.072767	HLA-G
ENSG00000240053	6	31637944	31641553	22	11	66612	1.4551	0.072824	LY6G5B
ENSG00000138175	10	104433488	104474164	139	31	66612	1.4549	0.072847	ARL3
ENSG00000228208	1	218683438	218699320	93	11	66612	1.4548	0.072869	C1orf143
ENSG00000147689	8	124191200	124222314	128	21	66612	1.4546	0.072894	FAM83A
ENSG00000157510	5	148651434	148721365	269	53	66612	1.4533	0.073068	AFAP1L1
ENSG00000178252	3	49044495	49053386	15	8	66612	1.4524	0.073194	WDR6
ENSG00000159556	15	76629065	76634817	22	8	66612	1.4513	0.073345	ISL2
ENSG00000114745	3	39138150	39149854	55	19	66612	1.4513	0.07335	GORASP1
ENSG00000139445	12	109715784	109747025	102	22	66612	1.4512	0.073362	FOXN4
ENSG00000172046	3	49145479	49158371	17	8	66612	1.4512	0.073368	USP19
ENSG00000196381	19	38158652	38183223	102	26	66612	1.4509	0.073402	ZNF781
ENSG00000137760	11	107373452	107436472	312	28	66612	1.4504	0.073472	ALKBH8
ENSG00000176485	11	63340667	63384355	145	45	66612	1.4501	0.073512	PLA2G16
ENSG00000132470	17	73717408	73753899	137	36	66612	1.4483	0.073764	ITGB4
ENSG00000130203	19	45409011	45412650	12	7	66612	1.4468	0.073971	APOE
ENSG00000268482	9	35361056	35361262	2	1	66612	1.4467	0.073984	AL160274.1
ENSG00000141570	17	77765931	77775482	29	14	66612	1.4464	0.07404	CBX8
ENSG00000120833	12	93963590	93977263	56	17	66612	1.4462	0.074055	SOCS2
ENSG00000232850	9	130890612	130891481	3	1	66612	1.4459	0.074105	AL590708.2
ENSG00000007968	1	23832922	23857712	85	16	66612	1.4459	0.074108	E2F2
ENSG00000255221	11	104963196	104972158	41	12	66612	1.4458	0.074114	CARD17
ENSG00000072736	16	68118654	68263162	475	34	66612	1.4447	0.074267	NFATC3
ENSG00000196979	9	132902889	132906498	22	5	66612	1.4445	0.074292	AL360004.1
ENSG00000162426	1	8377886	8404227	120	22	66612	1.4445	0.074295	SLC45A1
ENSG00000251380	5	134779905	134783038	22	6	66612	1.4442	0.074337	C5orf20
ENSG00000179008	14	60863187	60982261	426	27	66612	1.444	0.074373	C14orf39
ENSG00000007372	11	31806340	31839509	94	23	66612	1.4433	0.074462	PAX6
ENSG00000259658	15	102277302	102285913	30	12	66612	1.4429	0.074529	RP11-89K11.1
ENSG00000138041	2	55774428	55846015	367	38	66612	1.4418	0.074682	SMEK2
ENSG00000183570	21	47063608	47362368	1443	54	66612	1.4409	0.074804	PCBP3
ENSG00000175879	2	176994422	176997423	10	6	66612	1.4404	0.074881	HOXD8
ENSG00000215018	7	7395834	7575484	1214	50	66612	1.4399	0.074946	COL28A1
ENSG00000171827	19	37958487	37976260	45	15	66612	1.4398	0.074966	ZNF570
ENSG00000104951	19	50392911	50432796	189	45	66612	1.4398	0.074968	IL4I1
ENSG00000112706	6	76630832	76782395	649	86	66612	1.4394	0.075021	IMPG1
ENSG00000056558	9	123664671	123691451	138	19	66612	1.4392	0.07505	TRAF1
ENSG00000063244	19	56165512	56186081	77	18	66612	1.439	0.075069	U2AF2
ENSG00000157827	2	153191751	153506348	1559	101	66612	1.4384	0.075159	FMNL2
ENSG00000128311	22	37406900	37415681	57	12	66612	1.4383	0.075176	TST
ENSG00000177675	12	7499281	7632493	523	71	66612	1.4374	0.0753	CD163L1
ENSG00000229387	11	22646860	22647369	3	2	66612	1.4369	0.075369	AC103801.2
ENSG00000171298	17	78075355	78093678	159	21	66612	1.4367	0.075407	GAA
ENSG00000068489	17	57232860	57282066	147	28	66612	1.436	0.075495	PRR11
ENSG00000171295	19	11925099	11946016	115	11	66612	1.4358	0.075536	ZNF440
ENSG00000197102	14	102430865	102517129	317	36	66612	1.4357	0.075539	DYNC1H1
ENSG00000143479	1	206808881	206857764	207	39	66612	1.435	0.075649	DYRK3
ENSG00000135443	12	52753790	52761265	31	12	66612	1.4349	0.075661	KRT85
ENSG00000122756	9	34551430	34590121	175	33	66612	1.4346	0.0757	CNTFR
ENSG00000204435	6	31633013	31638120	23	11	66612	1.4342	0.075757	CSNK2B
ENSG00000204604	19	53341261	53360902	161	21	66612	1.434	0.075792	ZNF468
ENSG00000214415	7	80087987	80141336	228	40	66612	1.4338	0.075813	GNAT3
ENSG00000167987	11	60897728	60929089	170	14	66612	1.4337	0.075823	VPS37C
ENSG00000221978	1	1321091	1334708	41	15	66612	1.4326	0.075989	CCNL2
ENSG00000124942	11	62201016	62323707	457	72	66612	1.4324	0.076008	AHNAK
ENSG00000222020	2	240323130	240324058	9	5	66612	1.4319	0.076082	AC062017.1
ENSG00000164256	5	23507264	23528706	70	26	66612	1.4319	0.076088	PRDM9
ENSG00000183248	19	7933605	7939326	19	8	66612	1.4312	0.076183	CTD-3193O13.9
ENSG00000167770	11	63753325	63769283	53	14	66612	1.4307	0.076254	OTUB1
ENSG00000103021	16	58265061	58317740	308	29	66612	1.4306	0.076268	CCDC113
ENSG00000104325	8	91013633	91064320	211	32	66612	1.4306	0.076279	DECR1
ENSG00000165140	9	97365415	97402531	216	33	66612	1.4304	0.076299	FBP1
ENSG00000168026	3	39149152	39180394	162	25	66612	1.4302	0.076334	TTC21A
ENSG00000254521	19	51994611	52005043	113	22	66612	1.4301	0.076338	SIGLEC12
ENSG00000164532	7	35242042	35293758	206	20	66612	1.4297	0.076399	TBX20
ENSG00000178750	3	93733213	93747454	35	16	66612	1.4295	0.076433	STX19
ENSG00000152591	4	88529681	88538062	80	24	66612	1.429	0.076502	DSPP
ENSG00000228919	4	7940728	7942022	9	2	66612	1.4288	0.076538	AC097381.1
ENSG00000104889	19	12917394	12924452	50	9	66612	1.4271	0.07678	RNASEH2A
ENSG00000171552	20	30252255	30311792	151	21	66612	1.4267	0.076834	BCL2L1
ENSG00000150477	18	34409069	34812135	1461	45	66612	1.4267	0.076839	KIAA1328
ENSG00000102921	16	48572637	48654059	294	20	66612	1.4266	0.076843	N4BP1
ENSG00000065518	3	120315156	120321347	43	14	66612	1.4259	0.076955	NDUFB4
ENSG00000129654	17	74132414	74137380	14	5	66612	1.4258	0.07696	FOXJ1
ENSG00000088325	20	30327074	30389608	195	30	66612	1.4249	0.077087	TPX2
ENSG00000183130	1	248789420	248790491	4	1	66612	1.4245	0.077147	OR2T11
ENSG00000115310	2	55199325	55339757	736	60	66612	1.4236	0.077283	RTN4
ENSG00000141232	17	48939584	48945339	13	8	66612	1.4234	0.077312	TOB1
ENSG00000198843	3	150320662	150348222	101	28	66612	1.4232	0.077342	SELT
ENSG00000127743	5	148750887	148783765	154	30	66612	1.4231	0.077346	IL17B
ENSG00000204479	1	13716092	13719089	1	1	66612	1.4231	0.07736	PRAMEF17
ENSG00000197579	9	32540542	32552551	38	17	66612	1.423	0.077368	TOPORS
ENSG00000204695	6	29274403	29275519	7	5	66612	1.4227	0.077415	OR14J1
ENSG00000100294	22	43528212	43539400	51	19	66612	1.4222	0.077485	MCAT
ENSG00000102878	16	67197288	67203848	10	7	66612	1.4221	0.077504	HSF4
ENSG00000137500	11	82970139	82997450	146	28	66612	1.4217	0.077556	CCDC90B
ENSG00000163012	2	187692562	187713935	132	10	66612	1.4214	0.0776	ZSWIM2
ENSG00000197714	19	57791419	57804937	74	16	66612	1.4205	0.077725	ZNF460
ENSG00000184730	16	28505970	28510291	19	8	66612	1.42	0.077797	APOBR
ENSG00000104714	8	564746	688106	1048	50	66612	1.4197	0.077851	ERICH1
ENSG00000111981	6	150285143	150294846	71	11	66612	1.4196	0.077856	ULBP1
ENSG00000179695	12	55845998	55846936	2	1	66612	1.4192	0.077915	OR6C2
ENSG00000111319	12	6456009	6486896	159	47	66612	1.4189	0.077971	SCNN1A
ENSG00000268328	2	70129482	70129841	2	1	66612	1.4183	0.07805	AC019206.1
ENSG00000144648	3	42846244	42929466	327	37	66612	1.4181	0.078079	ACKR2
ENSG00000063127	19	49792895	49828482	96	22	66612	1.4178	0.078123	SLC6A16
ENSG00000128654	2	177134123	177202753	256	34	66612	1.4177	0.078145	MTX2
ENSG00000177508	16	54317216	54320675	9	5	66612	1.4171	0.078223	IRX3
ENSG00000271949	1	90098699	90398809	1029	88	66612	1.4167	0.078284	RP11-302M6.4
ENSG00000185670	11	62515791	62521660	19	12	66612	1.4165	0.078319	ZBTB3
ENSG00000188487	11	15133970	15268754	654	81	66612	1.4156	0.078439	INSC
ENSG00000120784	19	38104650	38183238	273	30	66612	1.4151	0.078526	ZFP30
ENSG00000101489	18	34823010	35146000	1282	151	66612	1.4149	0.078549	CELF4
ENSG00000138686	4	122745595	122791652	160	34	66612	1.4145	0.078608	BBS7
ENSG00000108433	17	45000483	45105003	521	28	66612	1.414	0.078685	GOSR2
ENSG00000169432	2	167051695	167232503	980	78	66612	1.4133	0.078777	SCN9A
ENSG00000166450	15	55903744	56035288	635	52	66612	1.4131	0.078806	PRTG
ENSG00000130684	20	25654851	25677477	97	21	66612	1.4131	0.078807	ZNF337
ENSG00000119723	14	74416629	74430373	79	17	66612	1.4131	0.078811	COQ6
ENSG00000116001	2	70436576	70475792	151	24	66612	1.413	0.078834	TIA1
ENSG00000153094	2	111876955	111926024	183	40	66612	1.4129	0.078839	BCL2L11
ENSG00000187837	6	26055968	26056699	11	7	66612	1.4129	0.078846	HIST1H1C
ENSG00000188042	2	235401685	235405697	13	6	66612	1.4128	0.078858	ARL4C
ENSG00000182327	17	4692254	4693685	6	3	66612	1.4126	0.078888	GLTPD2
ENSG00000162437	1	65210778	65298915	299	37	66612	1.4123	0.078938	RAVER2
ENSG00000142327	2	241505221	241520789	70	27	66612	1.4123	0.078938	RNPEPL1
ENSG00000133401	5	31639517	32111037	2879	282	66612	1.4122	0.078939	PDZD2
ENSG00000143196	1	168664697	168698502	210	36	66612	1.4118	0.079005	DPT
ENSG00000083720	5	41730167	41870621	426	45	66612	1.4117	0.079016	OXCT1
ENSG00000146378	6	132938161	132945414	55	16	66612	1.4116	0.079027	TAAR2
ENSG00000131061	20	32319463	32380075	175	38	66612	1.4111	0.079109	ZNF341
ENSG00000104818	19	49535169	49536495	7	4	66612	1.4108	0.079154	CGB2
ENSG00000108861	17	41843489	41856356	46	8	66612	1.4095	0.079348	DUSP3
ENSG00000164176	5	83236373	83680611	1687	166	66612	1.4092	0.079385	EDIL3
ENSG00000176697	11	27676440	27743605	228	45	66612	1.4091	0.0794	BDNF
ENSG00000177576	18	47008028	47013622	28	12	66612	1.4088	0.079441	C18orf32
ENSG00000204542	6	31079000	31080336	20	6	66612	1.4087	0.079463	C6orf15
ENSG00000170011	3	39850405	40301812	2469	112	66612	1.4086	0.079479	MYRIP
ENSG00000205639	2	24232951	24286191	209	43	66612	1.4084	0.079509	MFSD2B
ENSG00000182782	12	123185840	123187890	9	3	66612	1.4083	0.07952	HCAR2
ENSG00000115649	2	220036619	220042828	35	9	66612	1.4078	0.079589	CNPPD1
ENSG00000131652	16	3074028	3077756	17	10	66612	1.4073	0.079666	THOC6
ENSG00000171608	1	9711790	9789172	312	70	66612	1.407	0.079712	PIK3CD
ENSG00000092529	15	42640301	42704516	321	39	66612	1.4069	0.079732	CAPN3
ENSG00000174175	1	169558087	169599431	213	49	66612	1.4068	0.079737	SELP
ENSG00000102935	16	49521435	49891830	1661	161	66612	1.4058	0.079892	ZNF423
ENSG00000106100	7	30464143	30518400	201	35	66612	1.4056	0.079921	NOD1
ENSG00000135392	12	56214744	56224608	32	18	66612	1.4052	0.079976	DNAJC14
ENSG00000232263	21	31661463	31661832	2	1	66612	1.405	0.080012	KRTAP25-1
ENSG00000168016	3	36868311	36986548	431	44	66612	1.4047	0.080052	TRANK1
ENSG00000055609	7	151832010	152133090	805	51	66612	1.4046	0.080071	KMT2C
ENSG00000128039	4	56212276	56239263	130	30	66612	1.4046	0.080075	SRD5A3
ENSG00000103266	16	730224	732870	5	3	66612	1.4044	0.080096	STUB1
ENSG00000269590	19	12775642	12780211	8	5	66612	1.4044	0.0801	CTD-2192J16.24
ENSG00000100297	22	35796056	35821423	109	28	66612	1.4037	0.080202	MCM5
ENSG00000179776	16	66400533	66438686	172	36	66612	1.4032	0.080284	CDH5
ENSG00000198182	19	38187264	38210691	80	18	66612	1.4023	0.080407	ZNF607
ENSG00000172365	11	58189738	58190786	6	3	66612	1.4023	0.080417	OR5B2
ENSG00000197888	4	69402902	69434245	121	15	66612	1.4019	0.080467	UGT2B17
ENSG00000048028	11	113668596	113746292	308	41	66612	1.4019	0.08047	USP28
ENSG00000164161	4	145567173	145666423	339	33	66612	1.4014	0.080542	HHIP
ENSG00000171551	2	233344537	233352538	41	20	66612	1.4014	0.080548	ECEL1
ENSG00000135828	1	182542769	182558391	69	32	66612	1.4014	0.080549	RNASEL
ENSG00000197816	9	100000765	100140806	689	34	66612	1.4005	0.080678	CCDC180
ENSG00000185347	14	105956192	105965912	38	21	66612	1.4003	0.08071	C14orf80
ENSG00000100197	22	42522501	42526908	45	12	66612	1.3997	0.080804	CYP2D6
ENSG00000162769	1	213031597	213072705	349	18	66612	1.3995	0.080829	FLVCR1
ENSG00000175581	11	73498361	73576178	417	35	66612	1.3995	0.080837	MRPL48
ENSG00000114956	2	74153953	74186088	145	20	66612	1.3994	0.080852	DGUOK
ENSG00000197448	7	142941186	142967947	57	39	66612	1.3991	0.080892	GSTK1
ENSG00000237524	2	127656472	127659673	20	4	66612	1.3985	0.080977	AC114783.1
ENSG00000244509	22	39410088	39416357	33	9	66612	1.3983	0.081019	APOBEC3C
ENSG00000167595	19	36249044	36261930	55	17	66612	1.3982	0.081025	C19orf55
ENSG00000108448	17	18601311	18639431	119	23	66612	1.3973	0.081156	TRIM16L
ENSG00000198420	7	143548468	143599291	85	25	66612	1.3968	0.081233	FAM115A
ENSG00000164796	8	113235157	114449328	4991	126	66612	1.3963	0.081318	CSMD3
ENSG00000107864	10	93806449	94050844	715	60	66612	1.3959	0.081377	CPEB3
ENSG00000189319	10	126307861	126432838	444	55	66612	1.3956	0.081413	FAM53B
ENSG00000138669	4	82009837	82136218	597	43	66612	1.3953	0.081468	PRKG2
ENSG00000204386	6	31825436	31830683	13	8	66612	1.3934	0.081747	NEU1
ENSG00000076984	19	7968728	7979363	67	26	66612	1.3934	0.081754	MAP2K7
ENSG00000258864	5	112162910	112203279	244	43	66612	1.3934	0.081756	CTC-554D6.1
ENSG00000272790	11	112041253	112071394	137	31	66612	1.3933	0.081767	AP002884.3
ENSG00000107362	9	74477368	74525847	128	32	66612	1.3932	0.081784	ABHD17B
ENSG00000075340	2	70834750	70995357	929	55	66612	1.3928	0.081848	ADD2
ENSG00000197381	21	46493768	46646478	698	52	66612	1.3927	0.081854	ADARB1
ENSG00000116014	19	917287	921015	9	4	66612	1.3925	0.081883	KISS1R
ENSG00000197136	11	65383244	65404910	62	27	66612	1.3918	0.081987	PCNXL3
ENSG00000182534	17	74668633	74707098	196	22	66612	1.3917	0.082014	MXRA7
ENSG00000140382	15	77712754	77777949	233	40	66612	1.3916	0.082019	HMG20A
ENSG00000153266	3	62355356	62359999	10	7	66612	1.3916	0.082025	FEZF2
ENSG00000108592	17	61896793	61907372	43	12	66612	1.3912	0.082082	FTSJ3
ENSG00000125459	1	155579979	155718153	327	49	66612	1.3908	0.082137	MSTO1
ENSG00000176302	11	118842417	118852001	39	13	66612	1.3905	0.082188	FOXR1
ENSG00000170881	8	125486979	125500155	53	21	66612	1.3904	0.082211	RNF139
ENSG00000180530	21	16333556	16437321	415	55	66612	1.3903	0.082219	NRIP1
ENSG00000081320	2	196998290	197041227	215	22	66612	1.3902	0.082228	STK17B
ENSG00000114395	3	50388126	50395891	18	10	66612	1.3902	0.082233	CYB561D2
ENSG00000140406	15	81293295	81296342	6	3	66612	1.3901	0.082247	MESDC1
ENSG00000005100	17	5344232	5372380	129	35	66612	1.39	0.082272	DHX33
ENSG00000110076	11	64373646	64490660	318	33	66612	1.3897	0.082308	NRXN2
ENSG00000128989	15	52839242	52862080	132	23	66612	1.3895	0.082345	ARPP19
ENSG00000135974	2	105953816	105965668	45	14	66612	1.3893	0.082377	C2orf49
ENSG00000166912	15	31231144	31283810	269	27	66612	1.389	0.082417	MTMR10
ENSG00000176986	10	75504120	75531919	77	20	66612	1.3887	0.082468	SEC24C
ENSG00000181513	17	43209967	43221548	30	13	66612	1.3882	0.082531	ACBD4
ENSG00000167822	11	55904247	55905194	6	2	66612	1.3881	0.082559	OR8J3
ENSG00000188334	19	48471303	48495427	173	26	66612	1.3877	0.082611	BSPH1
ENSG00000103018	16	69458428	69500169	214	35	66612	1.3863	0.082828	CYB5B
ENSG00000183421	21	43159529	43187266	149	29	66612	1.3862	0.082838	RIPK4
ENSG00000131943	19	30191721	30206364	71	19	66612	1.3861	0.082862	C19orf12
ENSG00000148655	10	77360998	78319925	3778	247	66612	1.386	0.082873	C10orf11
ENSG00000173812	17	39845137	39848920	8	5	66612	1.3859	0.082882	EIF1
ENSG00000261609	16	81348557	81424489	614	41	66612	1.3855	0.082949	GAN
ENSG00000151748	14	51098776	51135049	170	30	66612	1.3855	0.082955	SAV1
ENSG00000139180	12	4758261	4798454	216	40	66612	1.3845	0.083096	NDUFA9
ENSG00000076248	12	109535379	109548797	59	30	66612	1.3844	0.083123	UNG
ENSG00000137364	6	18128542	18155305	136	25	66612	1.3842	0.083156	TPMT
ENSG00000166136	10	102267203	102289757	61	9	66612	1.384	0.083182	NDUFB8
ENSG00000119986	10	99437181	99447080	59	15	66612	1.3839	0.083188	AVPI1
ENSG00000197309	11	124055923	124056952	7	3	66612	1.3839	0.083199	OR10D3
ENSG00000139344	12	96337071	96362370	146	16	66612	1.3838	0.083203	AMDHD1
ENSG00000179104	12	83080659	83528649	2025	153	66612	1.3838	0.083214	TMTC2
ENSG00000133895	11	64570982	64578766	21	9	66612	1.3837	0.083223	MEN1
ENSG00000164402	5	132086509	132142933	179	26	66612	1.3832	0.083297	2008-09-01
ENSG00000139044	12	569530	672675	710	103	66612	1.3823	0.083437	B4GALNT3
ENSG00000183741	22	39257455	39268319	42	15	66612	1.3822	0.083448	CBX6
ENSG00000171403	17	39722096	39728310	26	10	66612	1.3822	0.083456	KRT9
ENSG00000166887	15	42450899	42500514	186	28	66612	1.3814	0.083577	VPS39
ENSG00000197728	12	56435637	56438116	12	8	66612	1.3813	0.083596	RPS26
ENSG00000051108	16	56965960	56977798	52	13	66612	1.3812	0.083612	HERPUD1
ENSG00000166037	11	95523129	95565857	240	31	66612	1.3811	0.083618	CEP57
ENSG00000095066	19	12873817	12983554	428	47	66612	1.3808	0.083663	HOOK2
ENSG00000159082	21	34001069	34100359	290	52	66612	1.3807	0.083683	SYNJ1
ENSG00000171960	1	43124096	43142429	49	16	66612	1.3806	0.083705	PPIH
ENSG00000163295	2	233320833	233324742	16	5	66612	1.3802	0.08377	ALPI
ENSG00000110148	11	6280966	6293357	93	19	66612	1.3801	0.083785	CCKBR
ENSG00000141084	16	67757005	67840555	224	47	66612	1.38	0.083788	RANBP10
ENSG00000110786	11	18749475	18814268	289	68	66612	1.38	0.083792	PTPN5
ENSG00000113211	5	140529683	140532868	27	11	66612	1.3799	0.083811	PCDHB6
ENSG00000165996	10	17631958	17659376	156	30	66612	1.3798	0.083817	PTPLA
ENSG00000196715	7	65338254	65424550	321	31	66612	1.3797	0.083844	VKORC1L1
ENSG00000198049	1	206223976	206231639	23	8	66612	1.3796	0.08385	AVPR1B
ENSG00000015676	7	44418720	44530479	383	23	66612	1.3793	0.083899	NUDCD3
ENSG00000172938	11	68747490	68748455	3	2	66612	1.3791	0.083926	MRGPRD
ENSG00000159792	16	67927175	67963581	88	25	66612	1.3788	0.083986	PSKH1
ENSG00000127054	1	1246965	1260071	41	15	66612	1.3786	0.084014	CPSF3L
ENSG00000106351	7	100136834	100165842	66	19	66612	1.3784	0.08404	AGFG2
ENSG00000118260	2	208394461	208468155	257	44	66612	1.378	0.084108	CREB1
ENSG00000007080	19	18043825	18054800	52	15	66612	1.3774	0.084196	CCDC124
ENSG00000134697	1	38032417	38061536	124	33	66612	1.3772	0.084225	GNL2
ENSG00000244754	13	33006554	33112970	362	49	66612	1.3763	0.084362	N4BP2L2
ENSG00000203630	20	1316228	1317555	7	5	66612	1.3759	0.084429	AL136531.1
ENSG00000163931	3	53258723	53290068	209	22	66612	1.3756	0.084475	TKT
ENSG00000125826	20	388142	411610	135	30	66612	1.3755	0.084495	RBCK1
ENSG00000184394	14	20611895	20612821	4	2	66612	1.3752	0.084539	OR4N5
ENSG00000090013	19	40953696	40971747	109	24	66612	1.3739	0.084734	BLVRB
ENSG00000178084	3	183770835	183778459	49	17	66612	1.3736	0.084786	HTR3C
ENSG00000146828	7	100424442	100464631	142	36	66612	1.3732	0.084848	SLC12A9
ENSG00000124535	6	2765648	2787186	106	25	66612	1.373	0.084876	WRNIP1
ENSG00000137090	9	841690	969090	1177	108	66612	1.373	0.084882	DMRT1
ENSG00000206536	3	98109510	98110475	6	2	66612	1.3725	0.08496	OR5K3
ENSG00000134640	11	92702886	92718232	70	17	66612	1.3719	0.085046	MTNR1B
ENSG00000165355	14	39866873	39901704	154	26	66612	1.3718	0.085063	FBXO33
ENSG00000162851	1	246703862	246729626	224	30	66612	1.3715	0.085114	TFB2M
ENSG00000115468	2	233470767	233547491	371	45	66612	1.371	0.085184	EFHD1
ENSG00000185614	3	49840687	49842463	2	1	66612	1.3703	0.085292	FAM212A
ENSG00000213445	11	65405568	65418401	39	17	66612	1.3701	0.085327	SIPA1
ENSG00000086062	9	33104080	33167354	354	33	66612	1.3699	0.085357	B4GALT1
ENSG00000108641	17	19240867	19281495	122	21	66612	1.3698	0.085367	B9D1
ENSG00000262633	17	45000499	45124520	589	32	66612	1.3698	0.085368	RP11-156P1.2
ENSG00000136457	17	48541857	48546327	20	9	66612	1.3697	0.085397	CHAD
ENSG00000157445	3	54156574	55108584	5201	324	66612	1.3685	0.085579	CACNA2D3
ENSG00000181396	17	80347099	80376513	181	29	66612	1.3682	0.08563	OGFOD3
ENSG00000204397	11	104912053	104972158	336	29	66612	1.3676	0.085714	CARD16
ENSG00000164889	7	150754297	150773614	74	19	66612	1.3675	0.085727	SLC4A2
ENSG00000113838	3	186263862	186288332	91	20	66612	1.367	0.085812	TBCCD1
ENSG00000255339	10	102265385	102289638	66	9	66612	1.3664	0.085911	NDUFB8
ENSG00000031823	19	5916150	5978153	198	57	66612	1.3663	0.085915	RANBP3
ENSG00000020181	8	37641709	37702414	207	57	66612	1.3662	0.085945	GPR124
ENSG00000156374	10	105062553	105110891	152	38	66612	1.3646	0.086185	PCGF6
ENSG00000168631	6	30908749	30921998	51	20	66612	1.3646	0.086196	DPCR1
ENSG00000079257	3	158363611	158390482	131	14	66612	1.3643	0.086237	LXN
ENSG00000189253	11	89602450	89609185	11	7	66612	1.364	0.086284	TRIM64B
ENSG00000163291	4	79808281	79860592	253	18	66612	1.3639	0.086293	PAQR3
ENSG00000108352	17	38333263	38351908	57	17	66612	1.3638	0.086315	RAPGEFL1
ENSG00000137752	11	104896170	104972158	420	35	66612	1.3635	0.086361	CASP1
ENSG00000268936	11	134855246	134856693	8	4	66612	1.3633	0.08639	AP003062.1
ENSG00000180919	11	6128914	6130065	3	2	66612	1.3632	0.086407	OR56B4
ENSG00000173465	11	65337901	65341413	7	3	66612	1.3626	0.08651	SSSCA1
ENSG00000198538	19	53300662	53360853	566	47	66612	1.3625	0.086513	ZNF28
ENSG00000075826	10	102246399	102289628	124	17	66612	1.3625	0.086521	SEC31B
ENSG00000184058	22	19744226	19771116	136	24	66612	1.3623	0.086546	TBX1
ENSG00000049883	5	71616194	71656052	92	33	66612	1.3619	0.086615	PTCD2
ENSG00000163053	2	230899698	230933715	190	29	66612	1.3613	0.086713	SLC16A14
ENSG00000146469	6	153071933	153080900	30	15	66612	1.3611	0.086741	VIP
ENSG00000256206	11	14515329	14541890	91	23	66612	1.3607	0.086804	PSMA1
ENSG00000179869	7	48211055	48687092	2709	109	66612	1.3605	0.086836	ABCA13
ENSG00000260170	15	45879549	45968512	378	43	66612	1.3604	0.086849	RP11-96O20.4
ENSG00000160791	3	46411633	46417697	31	10	66612	1.3604	0.086853	CCR5
ENSG00000137338	6	28249314	28270326	99	26	66612	1.3603	0.086874	PGBD1
ENSG00000136161	13	49063095	49107369	180	39	66612	1.3592	0.087047	RCBTB2
ENSG00000167986	11	61066923	61110068	136	40	66612	1.3586	0.087132	DDB1
ENSG00000146374	6	127439749	127518910	269	26	66612	1.3586	0.087141	RSPO3
ENSG00000239713	22	39436924	39483748	201	34	66612	1.3584	0.087163	APOBEC3G
ENSG00000173581	19	56152428	56164527	39	11	66612	1.3583	0.08718	CCDC106
ENSG00000172680	8	57025501	57026541	3	2	66612	1.3582	0.087196	MOS
ENSG00000204176	10	46955444	46971400	2	1	66612	1.3581	0.087213	SYT15
ENSG00000112238	6	100054606	100063454	29	15	66612	1.3581	0.087215	PRDM13
ENSG00000115339	2	166604101	166651192	161	41	66612	1.3579	0.087254	GALNT3
ENSG00000086730	7	73613982	73644161	96	16	66612	1.3577	0.087281	LAT2
ENSG00000148943	11	27516123	27528320	56	16	66612	1.3576	0.087289	LIN7C
ENSG00000110665	11	2316875	2324279	67	12	66612	1.3574	0.08732	C11orf21
ENSG00000151474	10	13685706	14504141	5297	357	66612	1.3573	0.087342	FRMD4A
ENSG00000180316	6	36210980	36276372	323	62	66612	1.3573	0.087348	PNPLA1
ENSG00000240403	19	55361898	55378662	106	13	66612	1.3572	0.087358	KIR3DL2
ENSG00000073614	12	389295	498620	539	32	66612	1.3567	0.087436	KDM5A
ENSG00000160185	21	43824008	43867791	296	33	66612	1.3565	0.087472	UBASH3A
ENSG00000198218	3	49067140	49131796	140	36	66612	1.3563	0.0875	QRICH1
ENSG00000103196	16	84853590	84954374	802	80	66612	1.3562	0.087515	CRISPLD2
ENSG00000145241	4	68337521	68411324	346	24	66612	1.3555	0.087632	CENPC
ENSG00000163009	2	10281509	10351851	430	56	66612	1.3547	0.087755	C2orf48
ENSG00000172426	6	43612783	43640336	143	23	66612	1.3543	0.087823	RSPH9
ENSG00000137699	11	119981983	120056237	412	48	66612	1.3541	0.087854	TRIM29
ENSG00000148835	10	105127724	105148822	58	22	66612	1.3541	0.087858	TAF5
ENSG00000144476	2	237476430	237491001	53	16	66612	1.354	0.087868	ACKR3
ENSG00000143162	1	167498914	167523004	160	30	66612	1.3536	0.087929	CREG1
ENSG00000131043	20	34824381	34858840	93	38	66612	1.3535	0.08795	AAR2
ENSG00000103126	16	337440	402673	442	44	66612	1.3531	0.088018	AXIN1
ENSG00000219607	6	5085720	5087455	7	2	66612	1.353	0.088033	PPP1R3G
ENSG00000081014	15	51200869	51298097	364	27	66612	1.3529	0.08805	AP4E1
ENSG00000273291	3	42850938	43097363	969	67	66612	1.3524	0.08813	KRBOX1
ENSG00000120057	10	99526508	99531709	20	9	66612	1.3524	0.088131	SFRP5
ENSG00000167910	8	59402737	59412795	50	16	66612	1.3522	0.088155	CYP7A1
ENSG00000112096	6	160090089	160183561	535	47	66612	1.3521	0.088164	SOD2
ENSG00000180573	6	26124373	26139344	88	24	66612	1.352	0.088187	HIST1H2AC
ENSG00000102978	16	57496299	57505922	36	15	66612	1.3514	0.088278	POLR2C
ENSG00000206560	3	15708743	15901278	866	48	66612	1.3512	0.088316	ANKRD28
ENSG00000011454	9	125703112	125867145	570	38	66612	1.3512	0.088323	RABGAP1
ENSG00000076555	12	109554400	109706031	740	61	66612	1.3511	0.088325	ACACB
ENSG00000127838	2	219135115	219211516	288	21	66612	1.3508	0.088375	PNKD
ENSG00000130227	8	21777180	21864096	347	35	66612	1.3494	0.088597	XPO7
ENSG00000135842	1	184759858	184943682	823	72	66612	1.349	0.088669	FAM129A
ENSG00000213246	17	56422539	56430454	37	13	66612	1.3489	0.088688	SUPT4H1
ENSG00000133112	13	45911008	45915505	18	8	66612	1.3479	0.088853	TPT1
ENSG00000116017	19	925781	975939	329	47	66612	1.3474	0.088923	ARID3A
ENSG00000110697	11	67259239	67273734	33	23	66612	1.3473	0.08895	PITPNM1
ENSG00000167632	8	140742586	141468678	3607	260	66612	1.3469	0.089005	TRAPPC9
ENSG00000173917	17	46618256	46623441	23	9	66612	1.3469	0.089005	HOXB2
ENSG00000119004	2	204103663	204163009	209	32	66612	1.3468	0.089023	CYP20A1
ENSG00000105771	19	44235301	44259142	90	21	66612	1.3467	0.089032	SMG9
ENSG00000178307	17	21100593	21117937	68	16	66612	1.3467	0.089034	TMEM11
ENSG00000146587	7	5085452	5109119	154	29	66612	1.3467	0.089042	RBAK
ENSG00000213930	9	34638130	34651032	40	16	66612	1.3466	0.089056	GALT
ENSG00000125740	19	45971253	45978437	30	9	66612	1.3466	0.089058	FOSB
ENSG00000143768	1	226124298	226129189	12	7	66612	1.3465	0.089066	LEFTY2
ENSG00000143367	1	151512781	151556059	151	29	66612	1.3462	0.089119	TUFT1
ENSG00000079156	2	179059208	179264160	955	73	66612	1.3458	0.089187	OSBPL6
ENSG00000175393	11	7949180	7950209	7	3	66612	1.3458	0.089187	OR10A6
ENSG00000179152	3	44379611	44450943	259	30	66612	1.3457	0.089203	TCAIM
ENSG00000070019	12	14765576	14849519	293	40	66612	1.3449	0.08933	GUCY2C
ENSG00000268614	19	7598481	7604945	37	14	66612	1.3447	0.089357	CTD-2207O23.10
ENSG00000214087	17	79648204	79650954	15	4	66612	1.3444	0.089408	ARL16
ENSG00000115271	2	163175350	163228105	113	28	66612	1.3442	0.089439	GCA
ENSG00000070770	16	58191811	58231824	198	24	66612	1.3441	0.08945	CSNK2A2
ENSG00000234127	6	30152232	30181204	228	33	66612	1.3441	0.089455	TRIM26
ENSG00000017797	18	9475007	9538114	323	34	66612	1.3439	0.089487	RALBP1
ENSG00000114450	3	179116990	179169378	231	47	66612	1.3439	0.089495	GNB4
ENSG00000198939	5	178322895	178360213	230	27	66612	1.3438	0.089504	ZFP2
ENSG00000152467	19	58545400	58565999	73	19	66612	1.3437	0.089531	ZSCAN1
ENSG00000167264	16	68021649	68113223	273	33	66612	1.3435	0.089559	DUS2
ENSG00000159197	21	35736323	35743688	34	10	66612	1.3432	0.089604	KCNE2
ENSG00000269633	2	207220463	207220843	1	1	66612	1.3431	0.08962	AC017081.1
ENSG00000170035	2	181831975	181941312	633	27	66612	1.3431	0.089621	UBE2E3
ENSG00000267963	2	241053907	241064304	79	13	66612	1.3428	0.089674	AC013469.1
ENSG00000204482	6	31553901	31556686	18	11	66612	1.3424	0.089735	LST1
ENSG00000184302	14	60975669	60979568	13	6	66612	1.3423	0.08975	SIX6
ENSG00000179922	19	56132108	56135967	12	7	66612	1.3419	0.089816	ZNF784
ENSG00000104866	19	45594654	45651335	254	31	66612	1.3418	0.089834	PPP1R37
ENSG00000164683	8	80676245	80680098	15	8	66612	1.3416	0.089862	HEY1
ENSG00000170473	12	56295197	56326402	100	22	66612	1.3415	0.089882	WIBG
ENSG00000229117	12	56510370	56511727	3	2	66612	1.3414	0.089895	RPL41
ENSG00000127412	7	142605267	142630905	114	18	66612	1.3409	0.089978	TRPV5
ENSG00000158525	7	129984630	130008571	134	23	66612	1.3409	0.089979	CPA5
ENSG00000197785	1	1447531	1470067	149	23	66612	1.3409	0.08998	ATAD3A
ENSG00000225683	6	163586446	163612840	138	26	66612	1.3404	0.090063	AL078585.1
ENSG00000249481	6	44310397	44344904	181	35	66612	1.3403	0.090069	SPATS1
ENSG00000125498	19	55281263	55295774	31	8	66612	1.3403	0.090072	KIR2DL1
ENSG00000100441	14	24898492	24910540	81	15	66612	1.3401	0.090109	KHNYN
ENSG00000173610	4	70454135	70518965	444	34	66612	1.3401	0.090113	UGT2A1
ENSG00000187672	3	55542336	56502391	4727	169	66612	1.3397	0.090165	ERC2
ENSG00000120696	13	41763969	41768702	14	7	66612	1.3397	0.090169	KBTBD7
ENSG00000101577	18	2916992	3013313	497	52	66612	1.3394	0.090223	LPIN2
ENSG00000124571	6	43490072	43543812	210	44	66612	1.3392	0.090245	XPO5
ENSG00000241553	3	9834179	9849410	53	21	66612	1.3391	0.090276	ARPC4
ENSG00000188761	1	114420790	114430169	46	20	66612	1.339	0.090284	BCL2L15
ENSG00000243772	19	55249980	55295776	185	18	66612	1.3386	0.090356	KIR2DL3
ENSG00000205269	6	11537938	11583757	233	35	66612	1.3385	0.090368	TMEM170B
ENSG00000205060	7	133974084	134001803	144	13	66612	1.3385	0.090369	SLC35B4
ENSG00000173653	11	66610306	66614017	8	5	66612	1.3384	0.09039	RCE1
ENSG00000235931	10	61715188	61720671	32	8	66612	1.3384	0.090391	C10orf40
ENSG00000108688	17	32597240	32599261	5	3	66612	1.3382	0.090412	CCL7
ENSG00000130717	9	134399188	134406655	31	11	66612	1.3379	0.09047	UCK1
ENSG00000181016	7	112120908	112131117	64	23	66612	1.3377	0.090504	LSMEM1
ENSG00000087111	17	26880401	26898890	36	19	66612	1.3377	0.090504	PIGS
ENSG00000178149	3	49052921	49059726	14	9	66612	1.3375	0.090528	DALRD3
ENSG00000204290	6	32361740	32374905	426	15	66612	1.3367	0.090658	BTNL2
ENSG00000189292	2	279558	288851	28	9	66612	1.3363	0.090722	FAM150B
ENSG00000170242	11	11862970	11980870	483	48	66612	1.3362	0.09074	USP47
ENSG00000132692	1	156611182	156629324	62	24	66612	1.3358	0.090815	BCAN
ENSG00000091542	17	18086392	18113268	114	20	66612	1.3358	0.090815	ALKBH5
ENSG00000184647	8	10383056	10411676	248	30	66612	1.3357	0.090825	PRSS55
ENSG00000164221	5	114602885	114632528	104	28	66612	1.3355	0.090858	CCDC112
ENSG00000171700	20	62704534	62711323	25	11	66612	1.3351	0.09092	RGS19
ENSG00000180044	3	159943423	159945999	8	4	66612	1.3348	0.090966	C3orf80
ENSG00000163347	3	190023490	190040264	116	32	66612	1.3346	0.090998	CLDN1
ENSG00000132793	20	39969560	39989222	81	24	66612	1.3346	0.09101	LPIN3
ENSG00000170037	17	7835419	7853236	77	11	66612	1.3343	0.091046	CNTROB
ENSG00000162636	1	109102711	109187522	275	19	66612	1.3339	0.091123	FAM102B
ENSG00000150269	11	56229945	56230877	8	2	66612	1.3336	0.091167	OR5M9
ENSG00000106477	7	130033612	130082274	188	40	66612	1.3333	0.091225	CEP41
ENSG00000095951	6	12008995	12165232	793	75	66612	1.3329	0.091279	HIVEP1
ENSG00000204422	6	31654739	31681849	112	35	66612	1.3329	0.09128	XXbac-BPG32J3.20
ENSG00000197587	1	46972668	46979898	41	14	66612	1.3322	0.0914	DMBX1
ENSG00000146243	6	79577189	79656157	271	33	66612	1.332	0.091423	IRAK1BP1
ENSG00000269404	19	50922195	50934570	54	17	66612	1.332	0.091431	SPIB
ENSG00000157554	21	39751949	40033704	1461	143	66612	1.332	0.091434	ERG
ENSG00000184389	1	33772367	33786699	70	18	66612	1.3319	0.091444	A3GALT2
ENSG00000164122	4	177134824	177198722	399	37	66612	1.3307	0.09164	ASB5
ENSG00000162885	1	235613238	235667781	212	28	66612	1.3304	0.091694	B3GALNT2
ENSG00000110367	11	118620034	118661858	173	32	66612	1.33	0.091763	DDX6
ENSG00000169896	16	31271311	31344213	263	21	66612	1.3296	0.091822	ITGAM
ENSG00000167977	16	2732476	2759031	104	23	66612	1.3296	0.091832	KCTD5
ENSG00000092098	14	24615892	24629870	47	25	66612	1.3292	0.091899	RNF31
ENSG00000262730	17	7829249	7833940	22	9	66612	1.3287	0.09198	RP11-1099M24.7
ENSG00000228198	1	248366332	248367392	6	4	66612	1.3286	0.091983	OR2M3
ENSG00000263020	6	31633879	31641323	35	16	66612	1.3284	0.092018	CSNK2B-LY6G5B-1181
ENSG00000182134	1	151742583	151763892	94	13	66612	1.3282	0.092049	TDRKH
ENSG00000258817	11	49973943	49974971	5	3	66612	1.3275	0.092171	OR4C13
ENSG00000132275	11	6616305	6624850	35	15	66612	1.3275	0.092178	RRP8
ENSG00000186766	10	129535499	129539450	25	6	66612	1.3272	0.092213	FOXI2
ENSG00000255432	11	62417166	62432650	56	17	66612	1.3264	0.092352	RP11-831H9.11
ENSG00000144824	3	111451344	111695364	1427	83	66612	1.3263	0.092366	PHLDB2
ENSG00000129187	4	183811213	183839089	192	31	66612	1.3255	0.092511	DCTD
ENSG00000158373	6	26158349	26171577	39	17	66612	1.3253	0.092544	HIST1H2BD
ENSG00000064607	19	19101697	19144832	180	28	66612	1.3252	0.092551	SUGP2
ENSG00000178229	19	57831877	57842144	68	19	66612	1.3251	0.092563	ZNF543
ENSG00000180370	3	196466728	196559518	688	66	66612	1.3251	0.092574	PAK2
ENSG00000147533	8	41347915	41368499	110	26	66612	1.3249	0.092594	GOLGA7
ENSG00000132170	3	12328867	12475855	611	52	66612	1.3247	0.092631	PPARG
ENSG00000100918	14	24641062	24649463	27	9	66612	1.3245	0.09267	REC8
ENSG00000225781	7	142749417	142750444	7	3	66612	1.3244	0.092679	OR6V1
ENSG00000171877	15	44162962	44487450	960	60	66612	1.3243	0.092696	FRMD5
ENSG00000269545	19	58740831	58798173	317	30	66612	1.3243	0.092707	CTD-3138B18.4
ENSG00000213024	19	50410082	50433020	133	33	66612	1.3237	0.092802	NUP62
ENSG00000099204	10	116190872	116444762	1176	104	66612	1.3236	0.092819	ABLIM1
ENSG00000140995	16	90014333	90034468	144	25	66612	1.3236	0.092825	DEF8
ENSG00000181333	11	93754527	93846917	349	40	66612	1.3232	0.092889	HEPHL1
ENSG00000186603	1	45792545	45794347	1	1	66612	1.3231	0.0929	HPDL
ENSG00000215262	8	36641842	36793646	504	45	66612	1.3231	0.092902	KCNU1
ENSG00000161265	19	36233365	36236346	13	6	66612	1.3226	0.092978	U2AF1L4
ENSG00000205795	2	10196907	10221071	137	31	66612	1.3224	0.09302	CYS1
ENSG00000188779	15	68112042	68126899	54	14	66612	1.3222	0.093045	SKOR1
ENSG00000179241	11	35965531	36253686	1610	160	66612	1.3221	0.09306	LDLRAD3
ENSG00000152520	13	28712643	28869475	525	38	66612	1.322	0.093082	PAN3
ENSG00000187474	19	52298416	52329442	166	31	66612	1.3218	0.093122	FPR3
ENSG00000163380	3	69156023	69172183	95	23	66612	1.3215	0.093168	LMOD3
ENSG00000186364	1	145586115	145589439	10	6	66612	1.3213	0.093193	NUDT17
ENSG00000104067	15	29991571	30261068	1191	98	66612	1.3211	0.093236	TJP1
ENSG00000162976	2	11295324	11319000	152	32	66612	1.3201	0.093404	PQLC3
ENSG00000196313	7	72349936	72421979	200	77	66612	1.3199	0.093434	POM121
ENSG00000196502	16	28616903	28634946	119	13	66612	1.3199	0.093442	SULT1A1
ENSG00000131459	5	179727690	179780387	390	45	66612	1.3194	0.093522	GFPT2
ENSG00000178789	17	72517313	72527613	43	10	66612	1.3194	0.093522	CD300LB
ENSG00000132744	11	67410026	67418130	41	10	66612	1.3193	0.093528	ACY3
ENSG00000181817	1	36856839	36863493	53	9	66612	1.3191	0.093565	LSM10
ENSG00000136448	17	43128978	43186384	308	28	66612	1.3191	0.093575	NMT1
ENSG00000136867	9	115913222	115926417	86	18	66612	1.319	0.093587	SLC31A2
ENSG00000256100	11	63742092	63755818	50	14	66612	1.3189	0.093594	AP000721.4
ENSG00000103061	16	68318406	68344849	76	24	66612	1.3186	0.093658	SLC7A6OS
ENSG00000154654	21	22370633	22915650	3031	163	66612	1.3182	0.093719	NCAM2
ENSG00000128656	2	175664091	175870097	651	52	66612	1.3181	0.093729	CHN1
ENSG00000206503	6	29909037	29913661	262	22	66612	1.3177	0.093803	HLA-A
ENSG00000213759	4	70065669	70080449	100	25	66612	1.3177	0.093807	UGT2B11
ENSG00000115594	2	102681004	102796334	617	62	66612	1.3173	0.093874	IL1R1
ENSG00000165406	10	45950035	46090354	707	26	66612	1.3173	0.093874	2008-03-01
ENSG00000120658	13	43787654	44361044	2381	123	66612	1.3171	0.093894	ENOX1
ENSG00000103227	16	903634	1031318	1088	53	66612	1.3171	0.093899	LMF1
ENSG00000153404	5	140373	190085	290	27	66612	1.3168	0.093955	PLEKHG4B
ENSG00000172660	17	34136459	34191619	226	34	66612	1.3164	0.094022	TAF15
ENSG00000146247	6	79645584	79787953	505	39	66612	1.3163	0.094038	PHIP
ENSG00000205155	19	36236015	36237911	5	3	66612	1.3157	0.094144	PSENEN
ENSG00000120328	5	140588269	140591696	11	6	66612	1.3155	0.094172	PCDHB12
ENSG00000204531	6	31132119	31148508	214	32	66612	1.3153	0.094203	POU5F1
ENSG00000179476	14	45366498	45376460	32	8	66612	1.3146	0.094319	C14orf28
ENSG00000157693	9	117373486	117408702	229	25	66612	1.3144	0.094354	C9orf91
ENSG00000119403	9	123617977	123639606	61	19	66612	1.3143	0.09437	PHF19
ENSG00000171928	17	18684308	18710027	97	17	66612	1.3138	0.094453	TVP23B
ENSG00000119917	10	91087651	91100728	120	18	66612	1.3135	0.094508	IFIT3
ENSG00000108387	17	56597611	56618179	63	20	66612	1.3121	0.094748	2004-09-01
ENSG00000154153	5	16473147	16617167	690	72	66612	1.312	0.094766	FAM134B
ENSG00000115540	2	198380295	198418423	121	33	66612	1.3117	0.094815	MOB4
ENSG00000270386	4	70454912	70518967	441	33	66612	1.3103	0.095053	UGT2A1
ENSG00000183578	15	51348795	51397473	162	25	66612	1.3103	0.095053	TNFAIP8L3
ENSG00000111676	12	7033626	7051484	67	30	66612	1.31	0.095096	ATN1
ENSG00000105426	19	5158506	5340814	1002	142	66612	1.3099	0.095112	PTPRS
ENSG00000128228	22	21996550	21998587	12	7	66612	1.3097	0.095148	SDF2L1
ENSG00000125245	13	99906968	99913998	30	16	66612	1.3092	0.095232	GPR18
ENSG00000124733	6	42979832	42981706	7	4	66612	1.3087	0.095322	MEA1
ENSG00000237136	4	146601356	146692184	443	58	66612	1.3081	0.095413	C4orf51
ENSG00000120899	8	27168999	27316903	690	56	66612	1.3073	0.09555	PTK2B
ENSG00000196345	3	44596685	44624975	114	18	66612	1.3072	0.09557	ZKSCAN7
ENSG00000180613	4	54965690	54968672	10	3	66612	1.3068	0.095639	GSX2
ENSG00000158019	2	28112808	28561768	1796	87	66612	1.3059	0.095786	BRE
ENSG00000170265	7	148892577	148923339	156	29	66612	1.3059	0.095797	ZNF282
ENSG00000203747	1	161511549	161600917	520	50	66612	1.3057	0.095824	FCGR3A
ENSG00000255800	9	107360650	107361788	18	5	66612	1.3056	0.095844	OR13C5
ENSG00000163110	4	95373037	95589377	949	58	66612	1.3055	0.095866	PDLIM5
ENSG00000133226	1	24958207	24999758	110	33	66612	1.3055	0.095869	SRRM1
ENSG00000139515	13	28494157	28500368	25	8	66612	1.3055	0.09587	PDX1
ENSG00000144746	3	69134095	69155217	99	19	66612	1.3053	0.095904	ARL6IP5
ENSG00000183853	1	157963063	158070052	501	91	66612	1.3051	0.095925	KIRREL
ENSG00000181019	16	69740899	69760854	84	24	66612	1.3047	0.096005	NQO1
ENSG00000235631	7	122341718	122343021	5	3	66612	1.3046	0.096015	RNF148
ENSG00000178904	19	32896449	32976801	336	39	66612	1.3044	0.096045	DPY19L3
ENSG00000135094	12	113830250	113864106	141	18	66612	1.304	0.096118	SDS
ENSG00000183826	6	38136227	38607924	2282	129	66612	1.3039	0.096129	BTBD9
ENSG00000156650	10	76585340	76792380	588	56	66612	1.3038	0.096144	KAT6B
ENSG00000164484	6	130686879	130764208	387	32	66612	1.3037	0.096164	TMEM200A
ENSG00000105583	19	12778885	12782170	8	5	66612	1.3032	0.096249	WDR83OS
ENSG00000197024	7	148823508	148880116	305	21	66612	1.3032	0.096257	ZNF398
ENSG00000257411	12	56495115	56503073	23	13	66612	1.3028	0.096316	RP11-603J24.9
ENSG00000213020	19	53206066	53238326	280	28	66612	1.3027	0.096343	ZNF611
ENSG00000255298	11	124134723	124135763	11	4	66612	1.3027	0.096344	OR8G5
ENSG00000189266	1	24285599	24289952	6	2	66612	1.3019	0.096484	PNRC2
ENSG00000112033	6	35310335	35395968	422	41	66612	1.301	0.096634	PPARD
ENSG00000141569	17	73876416	73893084	90	19	66612	1.3008	0.096656	TRIM65
ENSG00000254737	11	123886282	123887217	16	7	66612	1.3008	0.096665	OR10G4
ENSG00000256574	10	45798102	45811056	72	10	66612	1.3008	0.096666	OR13A1
ENSG00000112936	5	40909354	40983041	441	44	66612	1.3006	0.096699	C7
ENSG00000162852	1	246729746	246831886	549	50	66612	1.3001	0.096779	CNST
ENSG00000113578	5	141971743	142077617	537	88	66612	1.3	0.096792	FGF1
ENSG00000091656	8	77593454	77779521	660	69	66612	1.2993	0.096917	ZFHX4
ENSG00000108389	17	56566898	56595266	79	16	66612	1.2991	0.096947	MTMR4
ENSG00000133661	10	81697496	81742370	328	17	66612	1.2989	0.096993	SFTPD
ENSG00000114859	3	184063973	184079439	66	23	66612	1.2987	0.09703	CLCN2
ENSG00000221961	2	240981230	240982399	41	5	66612	1.2985	0.097065	PRR21
ENSG00000142623	1	17531621	17572500	245	73	66612	1.2982	0.097106	PADI1
ENSG00000134760	18	28898052	28936992	226	20	66612	1.2978	0.097171	DSG1
ENSG00000177125	9	129622944	129648157	72	32	66612	1.2977	0.097194	ZBTB34
ENSG00000198674	11	123864870	123865868	7	4	66612	1.2969	0.097341	OR10G6
ENSG00000204424	6	31674640	31685581	48	21	66612	1.2967	0.097368	LY6G6F
ENSG00000172785	9	121041	188979	136	23	66612	1.2966	0.097388	CBWD1
ENSG00000174886	19	5891287	5904017	74	20	66612	1.2966	0.097392	NDUFA11
ENSG00000135801	1	229728858	229761794	132	23	66612	1.2965	0.097405	TAF5L
ENSG00000133805	11	10329860	10529126	1199	110	66612	1.2955	0.097567	AMPD3
ENSG00000116032	19	1000418	1009731	104	23	66612	1.2955	0.09757	GRIN3B
ENSG00000101751	18	51795774	51847636	271	21	66612	1.295	0.097657	POLI
ENSG00000255292	11	111957627	112064528	408	57	66612	1.2946	0.097737	SDHD
ENSG00000057149	18	61322431	61329197	45	14	66612	1.2941	0.097811	SERPINB3
ENSG00000109471	4	123372625	123377880	14	8	66612	1.294	0.09783	IL2
ENSG00000141504	17	7529552	7531194	5	2	66612	1.2939	0.097857	SAT2
ENSG00000141101	16	69775770	69788843	53	19	66612	1.2938	0.097859	NOB1
ENSG00000164749	8	76320149	76479078	931	57	66612	1.2937	0.097883	HNF4G
ENSG00000198783	17	33288549	33290205	9	6	66612	1.2935	0.097921	ZNF830
ENSG00000242107	3	159733811	159749210	127	20	66612	1.2934	0.097943	LINC01100
ENSG00000138131	10	100007447	100028007	86	17	66612	1.2934	0.097944	LOXL4
ENSG00000115421	2	60983365	61029220	178	32	66612	1.2932	0.097972	PAPOLG
ENSG00000008277	7	87563458	87832204	936	59	66612	1.2927	0.098063	ADAM22
ENSG00000184903	7	110303110	111202573	3659	140	66612	1.2927	0.098065	IMMP2L
ENSG00000181915	10	64564516	64568238	10	4	66612	1.2925	0.098095	ADO
ENSG00000170185	4	144106070	144144983	128	19	66612	1.2919	0.098203	USP38
ENSG00000100335	22	39895437	39914137	69	26	66612	1.2916	0.098245	MIEF1
ENSG00000168374	3	57557090	57583947	125	24	66612	1.2915	0.098259	ARF4
ENSG00000144677	3	37903451	38025960	487	50	66612	1.2914	0.098286	CTDSPL
ENSG00000133710	5	147405246	147516852	773	30	66612	1.2908	0.098394	SPINK5
ENSG00000196735	6	32595956	32614839	1758	24	66612	1.2904	0.098459	HLA-DQA1
ENSG00000146755	7	72726535	72742085	41	23	66612	1.2903	0.09848	TRIM50
ENSG00000124224	20	56806188	56884495	343	31	66612	1.2891	0.098676	PPP4R1L
ENSG00000012061	19	45910591	45982086	354	49	66612	1.2886	0.098761	ERCC1
ENSG00000112981	5	137450866	137475132	73	23	66612	1.288	0.098868	NME5
ENSG00000105642	19	18062102	18110889	206	39	66612	1.2879	0.098897	KCNN1
ENSG00000110583	11	63706431	63724800	79	19	66612	1.2877	0.098926	NAA40
ENSG00000122678	7	44111846	44122139	44	15	66612	1.2877	0.098927	POLM
ENSG00000095464	10	95372345	95425767	283	43	66612	1.2875	0.098967	PDE6C
ENSG00000177707	3	110788918	110994410	942	84	66612	1.2873	0.098997	PVRL3
ENSG00000180353	3	121350246	121379774	135	24	66612	1.2871	0.099022	HCLS1
ENSG00000113262	5	178405328	178423207	172	30	66612	1.287	0.099048	GRM6
ENSG00000117395	1	43629846	43736607	577	44	66612	1.2865	0.09914	EBNA1BP2
ENSG00000158748	1	19991780	20006055	68	17	66612	1.2862	0.099181	HTR6
ENSG00000114349	3	50229045	50233949	7	4	66612	1.2861	0.099208	GNAT1
ENSG00000180332	13	45766988	45775175	25	8	66612	1.286	0.099221	KCTD4
ENSG00000174989	12	117348761	117468953	498	36	66612	1.2858	0.099256	FBXW8
ENSG00000177294	17	6679542	6700420	148	28	66612	1.2858	0.099256	FBXO39
ENSG00000102755	13	28874489	29069265	851	83	66612	1.2856	0.099283	FLT1
ENSG00000064787	20	52553316	52687304	948	67	66612	1.2855	0.099315	BCAS1
ENSG00000128815	10	49892921	50191001	1547	118	66612	1.2854	0.09932	WDFY4
ENSG00000095777	10	26223196	26501456	1834	39	66612	1.2852	0.099353	MYO3A
ENSG00000169733	17	80005778	80009707	28	7	66612	1.2852	0.099369	RFNG
ENSG00000115548	2	86667770	86719839	215	43	66612	1.2845	0.099489	KDM3A
ENSG00000166685	17	71189129	71204646	73	14	66612	1.2843	0.099513	COG1
ENSG00000120705	5	137841784	137878989	145	42	66612	1.2841	0.099547	ETF1
ENSG00000198865	5	42756903	42802462	200	28	66612	1.2833	0.099701	CCDC152
ENSG00000166135	10	102288829	102319755	141	12	66612	1.2831	0.099721	HIF1AN
ENSG00000105352	19	42125344	42133442	56	14	66612	1.283	0.099741	CEACAM4
ENSG00000136279	7	44084239	44109055	119	21	66612	1.2824	0.099855	DBNL
ENSG00000138741	4	122800182	122872909	273	39	66612	1.2823	0.099876	TRPC3
ENSG00000187553	10	94821021	94828454	27	10	66612	1.282	0.099926	CYP26C1
ENSG00000165841	10	96447911	96613017	921	45	66612	1.2819	0.099944	CYP2C19
ENSG00000189013	19	55236002	55325972	310	28	66612	1.2818	0.099957	KIR2DL4
ENSG00000250641	6	31674681	31685695	49	21	66612	1.2817	0.09997	MEGT1
ENSG00000042832	8	133879203	134147147	1445	97	66612	1.2811	0.10007	TG
ENSG00000012983	14	50885219	51027844	474	56	66612	1.281	0.1001	MAP4K5
ENSG00000100276	22	29708922	29715668	15	10	66612	1.2809	0.10012	RASL10A
ENSG00000187193	16	56716336	56718108	15	6	66612	1.2806	0.10017	MT1X
ENSG00000104921	19	7753644	7767032	180	12	66612	1.2804	0.1002	FCER2
ENSG00000130489	22	50961997	50964868	20	7	66612	1.2801	0.10025	SCO2
ENSG00000128594	7	127667124	127672160	15	8	66612	1.2797	0.10032	LRRC4
ENSG00000132589	17	27206353	27224697	48	15	66612	1.2797	0.10032	FLOT2
ENSG00000150672	11	83166055	85338966	10662	307	66612	1.2793	0.1004	DLG2
ENSG00000136631	1	150039369	150117505	310	24	66612	1.2792	0.10042	VPS45
ENSG00000129048	3	132316081	132337811	71	22	66612	1.2788	0.10049	ACKR4
ENSG00000112462	6	29341200	29343068	15	8	66612	1.2787	0.10051	OR12D3
ENSG00000268484	15	96904487	96904900	2	1	66612	1.2784	0.10055	AC087477.1
ENSG00000101004	20	25433341	25566153	545	39	66612	1.2783	0.10058	NINL
ENSG00000136634	1	206940947	206945839	26	10	66612	1.2781	0.10061	IL10
ENSG00000021300	11	73357223	73373864	88	22	66612	1.2779	0.10064	PLEKHB1
ENSG00000116761	1	70876901	70905534	123	36	66612	1.2774	0.10072	CTH
ENSG00000112592	6	170863390	170881958	67	13	66612	1.2772	0.10077	TBP
ENSG00000162814	1	217804666	218045038	1230	66	66612	1.2761	0.10097	SPATA17
ENSG00000185926	11	51515282	51516211	5	3	66612	1.2759	0.10099	OR4C46
ENSG00000183638	8	10463859	10569697	605	92	66612	1.2756	0.10105	RP1L1
ENSG00000268024	17	32581900	32582306	1	1	66612	1.2753	0.1011	AC005549.3
ENSG00000011114	14	93703896	93799438	447	37	66612	1.2749	0.10117	BTBD7
ENSG00000255872	9	37588410	38068684	2185	96	66612	1.2748	0.1012	RP11-613M10.9
ENSG00000100796	14	91923955	91976898	287	26	66612	1.2747	0.1012	SMEK1
ENSG00000159708	16	67360701	67419106	183	30	66612	1.2746	0.10123	LRRC36
ENSG00000143520	1	152321211	152332482	36	10	66612	1.2745	0.10125	FLG2
ENSG00000144401	2	208445355	208490652	165	31	66612	1.2742	0.10129	METTL21A
ENSG00000131668	9	96713905	96717654	15	5	66612	1.2741	0.10132	BARX1
ENSG00000186652	11	57154267	57158130	8	5	66612	1.2738	0.10137	PRG2
ENSG00000173200	3	122296449	122357894	433	56	66612	1.2729	0.10152	PARP15
ENSG00000085872	19	16628700	16653341	94	27	66612	1.2722	0.10164	CHERP
ENSG00000164880	7	1509913	1545489	198	16	66612	1.2721	0.10166	INTS1
ENSG00000124772	6	36708552	36807778	601	90	66612	1.2718	0.10171	CPNE5
ENSG00000196196	9	35906189	35907138	8	5	66612	1.2717	0.10175	HRCT1
ENSG00000136319	14	20724717	20774153	276	41	66612	1.2712	0.10183	TTC5
ENSG00000092439	15	50844670	50979012	651	30	66612	1.2712	0.10183	TRPM7
ENSG00000148950	11	31453948	31531192	220	40	66612	1.271	0.10186	IMMP1L
ENSG00000105261	19	36602104	36604613	11	5	66612	1.2704	0.10197	OVOL3
ENSG00000183018	17	4402133	4442330	227	51	66612	1.2703	0.10198	SPNS2
ENSG00000267913	21	45587818	45593580	22	11	66612	1.2703	0.10198	AP001055.1
ENSG00000177542	11	790475	798316	30	15	66612	1.2701	0.10203	SLC25A22
ENSG00000091536	17	18012020	18083116	224	40	66612	1.2699	0.10205	MYO15A
ENSG00000266202	17	26125832	26220391	305	37	66612	1.2699	0.10206	RP1-66C13.4
ENSG00000243660	10	43932282	43991517	322	31	66612	1.2698	0.10207	ZNF487
ENSG00000121075	17	59529765	59562471	113	30	66612	1.2694	0.10215	TBX4
ENSG00000023734	12	16035325	16056412	60	19	66612	1.2693	0.10217	STRAP
ENSG00000162771	1	212797789	212800120	15	9	66612	1.2689	0.10224	FAM71A
ENSG00000174483	11	66278077	66301098	71	13	66612	1.2689	0.10224	BBS1
ENSG00000184330	1	153389000	153395701	30	9	66612	1.2685	0.10232	S100A7A
ENSG00000204296	6	32256303	32339684	989	32	66612	1.2684	0.10233	C6orf10
ENSG00000058056	3	179370543	179507189	655	73	66612	1.2674	0.1025	USP13
ENSG00000197774	16	1823208	1831709	43	17	66612	1.2673	0.10253	EME2
ENSG00000079150	2	179328391	179343327	61	11	66612	1.2669	0.10259	FKBP7
ENSG00000064419	7	128594948	128695198	397	41	66612	1.2662	0.10272	TNPO3
ENSG00000205846	12	8608522	8630926	121	5	66612	1.2657	0.10281	CLEC6A
ENSG00000141150	17	34058668	34070540	38	13	66612	1.2656	0.10283	RASL10B
ENSG00000125895	20	1161205	1166059	21	15	66612	1.2653	0.10289	TMEM74B
ENSG00000163406	3	121612936	121662949	264	11	66612	1.2651	0.10291	SLC15A2
ENSG00000269064	1	179443716	179457805	165	12	66612	1.2645	0.10303	AL160286.1
ENSG00000140284	15	50474393	50528592	304	29	66612	1.2643	0.10306	SLC27A2
ENSG00000152465	10	15144583	15210692	405	46	66612	1.2641	0.1031	NMT2
ENSG00000177875	12	48577366	48579709	10	5	66612	1.264	0.10311	C12orf68
ENSG00000132294	8	132916335	133025889	572	44	66612	1.2639	0.10313	EFR3A
ENSG00000163001	2	55746740	55773015	127	33	66612	1.2637	0.10317	CCDC104
ENSG00000142794	1	21766621	21811498	295	26	66612	1.2635	0.1032	NBPF3
ENSG00000265690	16	67197288	67199718	4	2	66612	1.2634	0.10323	RP11-5A19.5
ENSG00000127774	17	3572109	3572962	2	1	66612	1.2631	0.10327	EMC6
ENSG00000066379	6	30026676	30032686	51	9	66612	1.2625	0.10338	ZNRD1
ENSG00000151491	12	15773092	16035263	733	81	66612	1.2625	0.10338	EPS8
ENSG00000103066	16	68279207	68294961	53	14	66612	1.2625	0.10338	PLA2G15
ENSG00000167526	16	89627065	89630950	21	3	66612	1.2623	0.10342	RPL13
ENSG00000090520	3	186285192	186315061	134	14	66612	1.2623	0.10343	DNAJB11
ENSG00000142539	19	50919056	50931666	64	22	66612	1.2622	0.10343	CTD-2545M3.6
ENSG00000100258	22	50941376	50946135	27	9	66612	1.2612	0.10362	LMF2
ENSG00000110848	12	9905082	9913497	43	11	66612	1.2611	0.10364	CD69
ENSG00000112486	6	167525295	167553184	151	34	66612	1.2609	0.10368	CCR6
ENSG00000040487	1	19638820	19655794	114	19	66612	1.2608	0.10369	PQLC2
ENSG00000108375	17	56429861	56494956	199	39	66612	1.2606	0.10373	RNF43
ENSG00000197584	3	177990720	178562217	2770	159	66612	1.2605	0.10375	KCNMB2
ENSG00000138835	9	116207011	116360018	627	31	66612	1.2599	0.10385	RGS3
ENSG00000131370	3	15296360	15382875	482	93	66612	1.2598	0.10387	SH3BP5
ENSG00000254093	8	10622473	10697394	624	33	66612	1.2581	0.10418	PINX1
ENSG00000168827	3	158362067	158410364	241	17	66612	1.258	0.1042	GFM1
ENSG00000180957	22	28247657	28316122	241	44	66612	1.2576	0.10427	PITPNB
ENSG00000255748	12	133787246	133787772	4	2	66612	1.2574	0.1043	AC226150.4
ENSG00000168702	2	140988992	142889270	11742	343	66612	1.2573	0.10433	LRP1B
ENSG00000253857	8	56074043	56077287	22	8	66612	1.2567	0.10443	RP11-386G21.2
ENSG00000229415	14	36942493	36983034	145	40	66612	1.2566	0.10445	SFTA3
ENSG00000173230	3	121382046	121468602	288	34	66612	1.2566	0.10446	GOLGB1
ENSG00000172171	17	29224354	29233838	36	6	66612	1.2561	0.10453	TEFM
ENSG00000100324	22	39795746	39833065	114	23	66612	1.2562	0.10453	TAB1
ENSG00000134758	18	29671818	29711524	151	30	66612	1.256	0.10456	RNF138
ENSG00000171425	19	56146825	56156988	37	11	66612	1.2558	0.10459	ZNF581
ENSG00000155906	6	151725989	151773259	327	35	66612	1.2556	0.10463	RMND1
ENSG00000185504	17	79506911	79520987	68	17	66612	1.2555	0.10466	C17orf70
ENSG00000215883	1	54638009	54665709	109	33	66612	1.2551	0.10472	CYB5RL
ENSG00000267314	19	5904852	5914718	54	13	66612	1.2549	0.10475	AC104532.2
ENSG00000176723	16	31445569	31454346	23	12	66612	1.2548	0.10477	ZNF843
ENSG00000254986	11	66247484	66277130	79	9	66612	1.2543	0.10486	DPP3
ENSG00000147650	8	105501459	105601252	490	40	66612	1.2542	0.10488	LRP12
ENSG00000196653	3	44754135	44765323	56	10	66612	1.254	0.10493	ZNF502
ENSG00000112782	6	45868045	46048132	949	110	66612	1.2539	0.10493	CLIC5
ENSG00000229644	10	36810649	36813162	8	3	66612	1.2532	0.10506	NAMPTL
ENSG00000151729	4	186064395	186071536	22	9	66612	1.253	0.10511	SLC25A4
ENSG00000172602	12	49250928	49259681	29	12	66612	1.2523	0.10523	RND1
ENSG00000155621	9	74526426	74600970	212	48	66612	1.2522	0.10525	C9orf85
ENSG00000141510	17	7565097	7590856	131	31	66612	1.2521	0.10527	TP53
ENSG00000196923	5	176910395	176924607	43	19	66612	1.252	0.10529	PDLIM7
ENSG00000171885	18	24432002	24445782	60	20	66612	1.252	0.10529	AQP4
ENSG00000090104	1	192544857	192549161	21	10	66612	1.2515	0.10538	RGS1
ENSG00000159267	21	38123189	38362536	1231	74	66612	1.2514	0.10539	HLCS
ENSG00000204283	17	75875109	75878659	15	7	66612	1.2512	0.10543	FLJ45079
ENSG00000091527	3	133292574	133309105	79	23	66612	1.2512	0.10544	CDV3
ENSG00000133612	7	150782918	150841523	241	43	66612	1.2508	0.1055	AGAP3
ENSG00000188895	17	38278551	38293042	54	14	66612	1.25	0.10564	MSL1
ENSG00000156398	10	104474295	104503249	100	27	66612	1.2497	0.1057	SFXN2
ENSG00000170890	12	120759914	120765592	22	9	66612	1.2497	0.10571	PLA2G1B
ENSG00000205423	16	50058321	50070999	43	9	66612	1.2496	0.10572	CNEP1R1
ENSG00000171219	11	64590859	64612041	74	16	66612	1.2489	0.10584	CDC42BPG
ENSG00000164406	5	132208014	132210738	15	6	66612	1.2486	0.1059	LEAP2
ENSG00000112514	6	33384219	33386094	4	2	66612	1.2486	0.1059	CUTA
ENSG00000128276	22	32750872	32757148	76	10	66612	1.2484	0.10594	RFPL3
ENSG00000241058	10	18834490	18940551	746	39	66612	1.2482	0.10598	NSUN6
ENSG00000271271	4	70454135	70505360	363	26	66612	1.2481	0.106	UGT2A2
ENSG00000136750	10	26505236	26593487	401	33	66612	1.2479	0.10603	GAD2
ENSG00000121690	11	33037410	33055128	94	13	66612	1.2477	0.10606	DEPDC7
ENSG00000152936	12	25562241	25801513	1498	103	66612	1.2478	0.10606	IFLTD1
ENSG00000104237	8	55528627	55543394	47	16	66612	1.2475	0.10611	RP1
ENSG00000221983	19	18682540	18688360	25	9	66612	1.2474	0.10612	UBA52
ENSG00000182372	8	1703944	1734738	159	20	66612	1.2472	0.10617	CLN8
ENSG00000164900	7	150845676	150871832	90	24	66612	1.2466	0.10627	GBX1
ENSG00000180855	19	12540521	12551926	132	8	66612	1.2464	0.1063	ZNF443
ENSG00000072163	2	128395956	128439360	244	52	66612	1.2463	0.10634	LIMS2
ENSG00000116266	1	109289296	109352148	339	22	66612	1.2459	0.10639	STXBP3
ENSG00000118263	2	207938861	208031991	454	81	66612	1.2458	0.10642	KLF7
ENSG00000180875	1	240652873	240775449	608	108	66612	1.2454	0.10649	GREM2
ENSG00000003509	2	37458774	37480546	146	31	66612	1.2452	0.10652	NDUFAF7
ENSG00000179593	17	7942335	7952452	62	16	66612	1.2447	0.10662	ALOX15B
ENSG00000164645	7	88423420	88425035	11	6	66612	1.2441	0.10673	C7orf62
ENSG00000038945	8	15965387	16424999	3198	107	66612	1.2441	0.10673	MSR1
ENSG00000197150	7	150725510	150744869	87	24	66612	1.2437	0.1068	ABCB8
ENSG00000086619	1	236378855	236445319	483	21	66612	1.2436	0.10681	ERO1LB
ENSG00000260903	20	30555805	30591190	123	39	66612	1.2433	0.10687	XKR7
ENSG00000130254	19	5587010	5624057	170	37	66612	1.2432	0.10689	SAFB2
ENSG00000256349	11	66276550	66301084	76	13	66612	1.2432	0.1069	CTD-3074O7.11
ENSG00000139209	12	47158546	47226191	357	51	66612	1.2432	0.1069	SLC38A4
ENSG00000143947	2	55459039	55462989	21	11	66612	1.2426	0.10701	RPS27A
ENSG00000173110	1	161494036	161496681	14	7	66612	1.2425	0.10703	HSPA6
ENSG00000145685	5	77781038	78065844	1121	104	66612	1.2423	0.10706	LHFPL2
ENSG00000112041	6	35465651	35480715	65	14	66612	1.242	0.10712	TULP1
ENSG00000174165	11	66288108	66313709	77	13	66612	1.2419	0.10713	ZDHHC24
ENSG00000170209	11	113258513	113271140	65	17	66612	1.2418	0.10715	ANKK1
ENSG00000153774	16	75327596	75467383	948	34	66612	1.2417	0.10717	CFDP1
ENSG00000255275	1	19175767	19247615	511	57	66612	1.2409	0.10732	RP13-279N23.2
ENSG00000158769	1	160965001	160991138	123	19	66612	1.2407	0.10736	F11R
ENSG00000139636	12	49490919	49504683	31	13	66612	1.2407	0.10736	LMBR1L
ENSG00000165643	9	138585253	138591374	53	12	66612	1.2406	0.10738	SOHLH1
ENSG00000113722	5	149546358	149564120	44	11	66612	1.2403	0.10743	CDX1
ENSG00000186090	3	183749332	183757157	51	12	66612	1.2392	0.10763	HTR3D
ENSG00000132963	13	29233241	29253062	127	17	66612	1.2391	0.10765	POMP
ENSG00000103145	16	3072621	3074287	4	2	66612	1.2387	0.10773	HCFC1R1
ENSG00000176381	6	166719168	166721936	14	5	66612	1.2386	0.10775	PRR18
ENSG00000143409	1	150969025	150980851	38	14	66612	1.2383	0.10779	FAM63A
ENSG00000165131	7	142636440	142637955	8	3	66612	1.2383	0.1078	C7orf34
ENSG00000255012	11	56380031	56380978	4	2	66612	1.2382	0.10782	OR5M1
ENSG00000088899	20	3143263	3154192	53	23	66612	1.238	0.10786	LZTS3
ENSG00000072134	17	19118928	19240028	321	26	66612	1.2376	0.10794	EPN2
ENSG00000224130	11	58672897	58676071	20	5	66612	1.2374	0.10797	AP001652.1
ENSG00000215912	1	2567415	2718286	598	40	66612	1.237	0.10805	TTC34
ENSG00000197124	19	20107867	20150315	235	27	66612	1.2362	0.10819	ZNF682
ENSG00000266958	19	45690646	45720191	198	41	66612	1.2357	0.10829	AC006126.3
ENSG00000184348	6	27805658	27806117	1	1	66612	1.2356	0.1083	HIST1H2AK
ENSG00000116903	1	231468480	231473598	18	8	66612	1.2355	0.10832	EXOC8
ENSG00000007047	19	45582546	45808541	1117	95	66612	1.2354	0.10834	MARK4
ENSG00000090932	19	39989535	39999121	47	7	66612	1.2354	0.10835	DLL3
ENSG00000137941	1	84330711	84464833	575	28	66612	1.2346	0.10849	TTLL7
ENSG00000010219	12	4671370	4723325	266	42	66612	1.2345	0.1085	DYRK4
ENSG00000184221	21	34442450	34444726	12	7	66612	1.2343	0.10854	OLIG1
ENSG00000153446	16	5094123	5116111	120	37	66612	1.2343	0.10855	C16orf89
ENSG00000197697	6	26183958	26184454	3	2	66612	1.2339	0.10862	HIST1H2BE
ENSG00000107140	9	35605367	35610038	13	8	66612	1.2335	0.10869	TESK1
ENSG00000197580	11	112046190	112095422	213	41	66612	1.2335	0.10869	BCO2
ENSG00000122497	1	148003642	148025863	4	2	66612	1.2328	0.10882	NBPF14
ENSG00000159713	16	67423712	67427438	9	3	66612	1.2326	0.10886	TPPP3
ENSG00000176200	11	59271049	59271984	1	1	66612	1.2324	0.1089	OR4D11
ENSG00000167695	17	635652	646206	59	16	66612	1.2321	0.10895	FAM57A
ENSG00000161204	3	183903811	183911800	40	14	66612	1.232	0.10898	ABCF3
ENSG00000165953	14	94953611	94984181	202	45	66612	1.2319	0.10899	SERPINA12
ENSG00000203814	1	149754245	149783928	45	7	66612	1.2318	0.10901	HIST2H2BF
ENSG00000085741	11	75897369	75921780	102	24	66612	1.2316	0.10904	WNT11
ENSG00000197165	16	28603264	28608430	42	13	66612	1.2316	0.10904	SULT1A2
ENSG00000169727	17	80008567	80015346	20	7	66612	1.2317	0.10904	GPS1
ENSG00000171017	19	7953390	7966901	67	15	66612	1.2315	0.10907	LRRC8E
ENSG00000234602	5	54515442	54523143	26	7	66612	1.2314	0.10908	MCIDAS
ENSG00000138068	2	37394963	37423741	307	18	66612	1.2312	0.10912	SULT6B1
ENSG00000111728	12	22216707	22589975	1755	100	66612	1.231	0.10917	ST8SIA1
ENSG00000020633	1	25226002	25291612	236	61	66612	1.2307	0.10922	RUNX3
ENSG00000158483	11	71498556	71512282	121	15	66612	1.2306	0.10924	FAM86C1
ENSG00000010072	1	231472850	231490769	87	18	66612	1.2305	0.10925	SPRTN
ENSG00000221819	16	90095316	90096309	10	4	66612	1.2303	0.1093	C16orf3
ENSG00000092009	14	24974559	24977471	13	6	66612	1.2302	0.10931	CMA1
ENSG00000265303	17	57274927	57292587	61	15	66612	1.2302	0.10931	CTD-2510F5.6
ENSG00000087128	4	69313167	69363322	295	29	66612	1.23	0.10934	TMPRSS11E
ENSG00000185736	10	1228073	1779670	3753	279	66612	1.2301	0.10934	ADARB2
ENSG00000082014	7	150935850	150974982	161	34	66612	1.2297	0.1094	SMARCD3
ENSG00000104290	8	28351729	28431775	275	20	66612	1.2292	0.1095	FZD3
ENSG00000186106	8	101521980	101572012	216	39	66612	1.2289	0.10956	ANKRD46
ENSG00000144021	2	96931870	96939087	12	7	66612	1.2288	0.10958	CIAO1
ENSG00000136715	2	128698791	128785694	329	40	66612	1.2287	0.10958	SAP130
ENSG00000173992	11	66360292	66373490	25	11	66612	1.2288	0.10958	CCS
ENSG00000131845	19	57862675	57871266	43	18	66612	1.2276	0.10981	ZNF304
ENSG00000116544	1	35331037	35395186	170	55	66612	1.2274	0.10983	DLGAP3
ENSG00000126464	19	50094900	50129696	198	34	66612	1.2267	0.10996	PRR12
ENSG00000165097	6	18155560	18224084	429	51	66612	1.2257	0.11015	KDM1B
ENSG00000164715	7	97736197	97838945	459	48	66612	1.2254	0.11021	LMTK2
ENSG00000000971	1	196621008	196716634	433	34	66612	1.2254	0.11022	CFH
ENSG00000112276	6	105544697	105585049	210	28	66612	1.2235	0.11057	BVES
ENSG00000136485	17	61627822	61671639	135	45	66612	1.2231	0.11064	DCAF7
ENSG00000111961	6	148593440	148873186	1619	165	66612	1.2231	0.11065	SASH1
ENSG00000112763	6	26458150	26476849	110	24	66612	1.223	0.11067	BTN2A1
ENSG00000188710	9	133768815	133769225	5	3	66612	1.2223	0.11079	QRFP
ENSG00000170615	7	102993177	103086624	360	55	66612	1.2222	0.11081	SLC26A5
ENSG00000175315	11	65779312	65780976	4	2	66612	1.2221	0.11084	CST6
ENSG00000269415	3	59957215	59957583	4	2	66612	1.222	0.11085	NPCDR1
ENSG00000155893	3	140947568	141013748	391	37	66612	1.2217	0.11091	ACPL2
ENSG00000172014	9	69381812	69425560	3	2	66612	1.2216	0.11093	ANKRD20A4
ENSG00000254834	11	56344212	56345263	2	1	66612	1.221	0.11103	OR5M10
ENSG00000133315	11	63766030	63933578	627	83	66612	1.2208	0.11108	MACROD1
ENSG00000198513	14	50999227	51099786	340	43	66612	1.2207	0.1111	ATL1
ENSG00000155530	7	133812052	133949343	696	30	66612	1.2203	0.11118	LRGUK
ENSG00000258053	12	71441182	71512027	347	33	66612	1.2203	0.11118	CTD-2021H9.3
ENSG00000168894	2	85822848	85824736	9	3	66612	1.22	0.11123	RNF181
ENSG00000105649	19	18307594	18314884	27	10	66612	1.2193	0.11136	RAB3A
ENSG00000089876	10	127524906	127585005	192	53	66612	1.2189	0.11143	DHX32
ENSG00000157870	1	2517930	2522908	19	9	66612	1.2186	0.1115	FAM213B
ENSG00000177731	17	18148150	18162230	35	14	66612	1.2185	0.11151	FLII
ENSG00000139292	12	71833550	71980090	861	44	66612	1.2183	0.11155	LGR5
ENSG00000075790	7	107220422	107269615	184	46	66612	1.2183	0.11156	BCAP29
ENSG00000103429	16	14726672	14763093	89	39	66612	1.2182	0.11157	BFAR
ENSG00000138756	4	79697496	79837526	551	36	66612	1.2167	0.11185	BMP2K
ENSG00000186493	5	2752245	2755508	13	7	66612	1.2165	0.1119	C5orf38
ENSG00000145283	4	87744621	87770416	69	21	66612	1.216	0.112	SLC10A6
ENSG00000125846	20	18269121	18297640	137	30	66612	1.2157	0.11204	ZNF133
ENSG00000129968	19	1876809	1885546	30	6	66612	1.2152	0.11214	ABHD17A
ENSG00000139714	12	122089024	122110537	119	21	66612	1.2146	0.11226	MORN3
ENSG00000164508	6	25726291	25726790	8	4	66612	1.2144	0.1123	HIST1H2AA
ENSG00000129625	5	112212084	112258236	296	26	66612	1.2143	0.11231	REEP5
ENSG00000180432	3	42897497	42917633	80	20	66612	1.2143	0.11232	CYP8B1
ENSG00000196504	2	153508107	153574511	283	34	66612	1.2141	0.11235	PRPF40A
ENSG00000148334	9	130882972	130890741	23	10	66612	1.2139	0.11239	PTGES2
ENSG00000169062	13	115047059	115071283	113	29	66612	1.2139	0.11239	UPF3A
ENSG00000117425	1	45285516	45308735	102	22	66612	1.2136	0.11244	PTCH2
ENSG00000090238	16	30103635	30108236	8	5	66612	1.2133	0.1125	YPEL3
ENSG00000118690	6	109169619	109295186	506	44	66612	1.2132	0.11253	ARMC2
ENSG00000204923	2	68686551	68694390	20	8	66612	1.213	0.11256	FBXO48
ENSG00000072609	12	133398773	133532890	653	35	66612	1.213	0.11256	CHFR
ENSG00000036672	11	119225925	119252436	95	26	66612	1.2126	0.11264	USP2
ENSG00000186395	17	38974369	38978847	21	12	66612	1.2125	0.11267	KRT10
ENSG00000130037	12	5153085	5155949	7	4	66612	1.2123	0.11269	KCNA5
ENSG00000117013	1	41249684	41306124	264	52	66612	1.2123	0.1127	KCNQ4
ENSG00000049167	5	60169658	60240900	288	30	66612	1.2121	0.11274	ERCC8
ENSG00000174547	11	66202546	66234209	73	29	66612	1.2119	0.11277	MRPL11
ENSG00000035141	2	70523107	70529222	22	6	66612	1.2118	0.11279	FAM136A
ENSG00000087053	11	95566046	95658479	440	45	66612	1.2114	0.11287	MTMR2
ENSG00000115128	2	24290454	24299313	55	11	66612	1.2112	0.11291	SF3B14
ENSG00000128928	15	40697686	40728146	142	22	66612	1.2111	0.11293	IVD
ENSG00000113742	5	173315283	173388979	300	30	66612	1.211	0.11295	CPEB4
ENSG00000160298	21	47720095	47743789	113	28	66612	1.211	0.11295	C21orf58
ENSG00000162222	11	62495541	62507765	48	15	66612	1.2108	0.11299	TTC9C
ENSG00000141376	17	58754814	59470199	2429	112	66612	1.2106	0.11302	BCAS3
ENSG00000008196	6	50786436	50815326	116	26	66612	1.2105	0.11303	TFAP2B
ENSG00000162627	1	99127236	99226056	509	38	66612	1.2105	0.11304	SNX7
ENSG00000187068	3	184795838	184870802	425	32	66612	1.2105	0.11304	C3orf70
ENSG00000151892	10	117816444	118032979	993	104	66612	1.2105	0.11304	GFRA1
ENSG00000204392	6	31765173	31774761	43	19	66612	1.2104	0.11305	LSM2
ENSG00000253206	8	50448945	50466973	63	15	66612	1.2104	0.11307	RP11-738G5.2
ENSG00000070540	17	66417089	66453654	157	32	66612	1.2103	0.11308	WIPI1
ENSG00000198832	22	31500758	31516055	73	16	66612	1.2102	0.11309	SELM
ENSG00000197846	6	26199748	26200942	15	8	66612	1.21	0.11314	HIST1H2BF
ENSG00000128463	15	34517200	34522357	29	10	66612	1.2097	0.11319	EMC4
ENSG00000255833	5	134779908	134788089	42	11	66612	1.2095	0.11324	TIFAB
ENSG00000069493	12	9817565	9848413	171	27	66612	1.2094	0.11326	CLEC2D
ENSG00000111897	6	122764499	122792967	106	22	66612	1.2088	0.11336	SERINC1
ENSG00000101442	20	37377085	37400834	146	20	66612	1.2088	0.11336	ACTR5
ENSG00000057704	12	94960900	95044338	513	59	66612	1.2087	0.11339	TMCC3
ENSG00000185246	14	45553302	45585485	92	16	66612	1.2082	0.11349	PRPF39
ENSG00000136156	13	48807294	48837063	112	39	66612	1.208	0.11351	ITM2B
ENSG00000180357	15	64752941	64978264	801	48	66612	1.2079	0.11355	ZNF609
ENSG00000151320	14	32798479	33300567	2597	227	66612	1.2077	0.11359	AKAP6
ENSG00000230778	15	40573645	40574787	1	1	66612	1.2076	0.1136	ANKRD63
ENSG00000124831	2	238536219	238722325	1186	93	66612	1.2075	0.11362	LRRFIP1
ENSG00000104499	8	143915663	143997922	537	22	66612	1.2075	0.11362	GML
ENSG00000187950	12	29565407	29650619	413	32	66612	1.2073	0.11365	OVCH1
ENSG00000163682	4	39455744	39460568	30	10	66612	1.2072	0.11368	RPL9
ENSG00000160007	19	47421933	47508334	240	41	66612	1.2072	0.11369	ARHGAP35
ENSG00000104689	8	23047965	23082639	176	33	66612	1.2068	0.11375	TNFRSF10A
ENSG00000018510	2	178257372	178408564	652	34	66612	1.2068	0.11376	AGPS
ENSG00000188474	19	12203078	12225491	64	15	66612	1.2067	0.11378	ZNF788
ENSG00000180228	2	179296141	179316239	73	23	66612	1.2066	0.11379	PRKRA
ENSG00000137804	15	41624892	41673248	189	36	66612	1.2063	0.11385	NUSAP1
ENSG00000135541	6	135604670	135818914	741	80	66612	1.2061	0.11389	AHI1
ENSG00000102910	16	48278207	48397033	275	34	66612	1.206	0.11391	LONP2
ENSG00000249679	4	186392670	186393417	3	1	66612	1.2058	0.11394	RP11-279O9.4
ENSG00000152492	3	191046866	191116459	474	41	66612	1.2054	0.11403	CCDC50
ENSG00000152894	6	128289924	128841870	2099	139	66612	1.2054	0.11403	PTPRK
ENSG00000101542	18	59000815	59223006	968	186	66612	1.2051	0.11407	CDH20
ENSG00000108849	17	42018172	42019836	5	3	66612	1.2049	0.11413	PPY
ENSG00000125046	3	8661086	8786726	856	141	66612	1.2039	0.11432	SSUH2
ENSG00000162889	1	206858289	206907628	191	40	66612	1.2038	0.11433	MAPKAPK2
ENSG00000157764	7	140419127	140624564	687	39	66612	1.2037	0.11434	BRAF
ENSG00000249459	17	18561742	18585575	121	20	66612	1.2032	0.11444	ZNF286B
ENSG00000157856	2	26624784	26679579	239	49	66612	1.2029	0.11451	DRC1
ENSG00000204427	6	31654726	31671221	66	23	66612	1.2026	0.11457	ABHD16A
ENSG00000169957	16	30535325	30538142	7	4	66612	1.2025	0.11459	ZNF768
ENSG00000245888	16	27279526	27301813	83	22	66612	1.202	0.11469	CTD-3203P2.2
ENSG00000104147	15	41601466	41624819	105	18	66612	1.2014	0.1148	OIP5
ENSG00000116329	1	29138654	29190208	260	30	66612	1.2013	0.11482	OPRD1
ENSG00000160299	21	47744036	47865682	787	40	66612	1.2006	0.11496	PCNT
ENSG00000171720	5	141000443	141016437	60	23	66612	1.2	0.11506	HDAC3
ENSG00000272305	3	53003135	53133469	534	29	66612	1.1999	0.11508	RP11-894J14.5
ENSG00000228835	18	30349758	30354376	13	6	66612	1.1999	0.11508	AC012123.1
ENSG00000125510	20	62711526	62731996	97	34	66612	1.1998	0.11511	OPRL1
ENSG00000125899	20	11008408	11010014	8	4	66612	1.1995	0.11516	C20orf187
ENSG00000167800	11	67398774	67407031	45	11	66612	1.1994	0.11518	TBX10
ENSG00000119402	9	123514256	123555690	139	36	66612	1.1993	0.11521	FBXW2
ENSG00000172828	16	66995140	67009051	42	14	66612	1.1992	0.11523	CES3
ENSG00000113163	5	74664311	74807963	520	46	66612	1.1991	0.11524	COL4A3BP
ENSG00000186399	15	30695943	30706463	5	3	66612	1.1991	0.11524	GOLGA8R
ENSG00000177494	3	111311747	111314290	8	5	66612	1.199	0.11527	ZBED2
ENSG00000269515	10	44873687	44878739	32	11	66612	1.1985	0.11536	AL137026.1
ENSG00000143340	1	179712298	179785333	375	52	66612	1.1985	0.11537	FAM163A
ENSG00000122873	10	60028818	60049346	98	15	66612	1.1985	0.11537	CISD1
ENSG00000204344	6	31938868	31950598	59	22	66612	1.1983	0.1154	STK19
ENSG00000139132	12	32552463	32798984	1415	83	66612	1.1982	0.11542	FGD4
ENSG00000188283	19	37708828	37734828	75	22	66612	1.198	0.11545	ZNF383
ENSG00000176971	11	27015628	27018630	10	5	66612	1.1979	0.11548	FIBIN
ENSG00000258539	10	126305649	126480296	619	55	66612	1.1978	0.11551	RP11-12J10.3
ENSG00000196230	6	30687978	30693203	30	9	66612	1.1969	0.11568	TUBB
ENSG00000167815	19	12907634	12912694	20	5	66612	1.1968	0.1157	PRDX2
ENSG00000166106	11	130318869	130346532	108	30	66612	1.1963	0.11579	ADAMTS15
ENSG00000242631	9	109685630	109686455	1	1	66612	1.1962	0.1158	RP11-508N12.4
ENSG00000174776	3	167196472	167371771	641	81	66612	1.1961	0.11582	WDR49
ENSG00000176170	17	74372665	74383941	57	22	66612	1.1961	0.11584	SPHK1
ENSG00000215187	9	35561828	35563896	10	6	66612	1.196	0.11585	FAM166B
ENSG00000083828	19	58281023	58331307	240	40	66612	1.196	0.11585	ZNF586
ENSG00000212643	5	112227313	112228791	8	2	66612	1.1958	0.11589	ZRSR1
ENSG00000198563	6	31497996	31510225	105	26	66612	1.1958	0.11589	DDX39B
ENSG00000268927	16	70695570	70699739	25	15	66612	1.1955	0.11595	FLJ00418
ENSG00000118137	11	116706467	116708666	12	5	66612	1.1953	0.11598	APOA1
ENSG00000182572	6	27839623	27840099	3	2	66612	1.1952	0.11601	HIST1H3I
ENSG00000132130	17	35294084	35301917	30	12	66612	1.1951	0.11601	LHX1
ENSG00000204304	6	32152512	32157963	23	12	66612	1.1951	0.11602	PBX2
ENSG00000268688	2	37068327	37068530	2	1	66612	1.1947	0.1161	AC007382.1
ENSG00000136247	7	6617065	6629005	53	12	66612	1.1947	0.11611	ZDHHC4
ENSG00000124762	6	36644305	36655116	51	14	66612	1.1943	0.11618	CDKN1A
ENSG00000198077	19	41381344	41388657	113	14	66612	1.1943	0.11619	CYP2A7
ENSG00000119681	14	74964873	75079306	453	68	66612	1.1942	0.1162	LTBP2
ENSG00000214253	7	100882739	100895597	71	9	66612	1.1939	0.11625	FIS1
ENSG00000169208	14	22037934	22038875	11	6	66612	1.1936	0.11632	OR10G3
ENSG00000124702	6	42981951	42989036	15	6	66612	1.1934	0.11635	KLHDC3
ENSG00000144426	2	203879602	204091101	617	53	66612	1.1933	0.11637	NBEAL1
ENSG00000171453	6	43477440	43497323	63	18	66612	1.1933	0.11638	POLR1C
ENSG00000188626	15	28947100	28983530	102	6	66612	1.193	0.11644	GOLGA8M
ENSG00000121552	3	122044091	122060819	81	19	66612	1.1923	0.11658	CSTA
ENSG00000107147	9	138594031	138684992	633	81	66612	1.1922	0.11658	KCNT1
ENSG00000110442	11	36295051	36310999	132	18	66612	1.1921	0.1166	COMMD9
ENSG00000178966	9	86595626	86618985	86	27	66612	1.192	0.11663	RMI1
ENSG00000127666	19	4815944	4831716	83	20	66612	1.192	0.11664	TICAM1
ENSG00000132953	13	21351469	21477187	561	42	66612	1.1918	0.11666	XPO4
ENSG00000188352	9	20658308	20995954	1671	78	66612	1.1917	0.11669	FOCAD
ENSG00000165495	11	125034583	125303285	1348	148	66612	1.1911	0.11682	PKNOX2
ENSG00000137331	6	30710976	30712331	7	4	66612	1.1898	0.11706	IER3
ENSG00000150275	10	55562531	57387702	10716	326	66612	1.1898	0.11706	PCDH15
ENSG00000263417	18	68297755	68317980	111	24	66612	1.1898	0.11706	GTSCR1
ENSG00000107938	10	127408084	127452712	123	32	66612	1.1897	0.11708	EDRF1
ENSG00000070761	16	58147496	58163354	66	11	66612	1.1895	0.11712	C16orf80
ENSG00000143171	1	165370159	165414433	260	30	66612	1.1893	0.11717	RXRG
ENSG00000141696	17	39958199	39968856	46	13	66612	1.1892	0.11719	LEPREL4
ENSG00000101435	20	23545369	23549386	32	4	66612	1.1892	0.11719	CST9L
ENSG00000269624	1	63073437	63075249	3	1	66612	1.1885	0.11732	AL138847.1
ENSG00000159714	16	67428322	67450736	62	19	66612	1.1884	0.11735	ZDHHC1
ENSG00000006125	17	33905065	34053436	750	45	66612	1.188	0.11741	AP2B1
ENSG00000137040	9	6011043	6015618	13	7	66612	1.1879	0.11744	RANBP6
ENSG00000165644	10	76993727	76995788	4	2	66612	1.1877	0.11748	COMTD1
ENSG00000141562	17	80416056	80448413	148	31	66612	1.1876	0.1175	NARF
ENSG00000184524	11	787104	790123	11	6	66612	1.1875	0.11751	CEND1
ENSG00000128604	7	128577666	128590089	60	19	66612	1.187	0.11761	IRF5
ENSG00000139197	12	7341281	7371170	186	20	66612	1.187	0.11761	PEX5
ENSG00000138162	10	123748689	124014060	1641	168	66612	1.1869	0.11763	TACC2
ENSG00000188848	4	42112955	42154895	182	30	66612	1.1868	0.11765	BEND4
ENSG00000255823	11	10529434	10530723	8	4	66612	1.1867	0.11767	MTRNR2L8
ENSG00000177602	17	3627211	3630067	12	3	66612	1.1862	0.11777	GSG2
ENSG00000137757	11	104864962	104893895	133	28	66612	1.186	0.11781	CASP5
ENSG00000187790	14	45605143	45670093	214	37	66612	1.1855	0.1179	FANCM
ENSG00000137203	6	10393419	10419892	82	25	66612	1.1855	0.11791	TFAP2A
ENSG00000173727	11	65222728	65234028	62	9	66612	1.1853	0.11796	AP000769.1
ENSG00000197889	10	15001438	15030049	287	36	66612	1.1845	0.11811	MEIG1
ENSG00000101746	18	31431064	31804916	1357	81	66612	1.184	0.1182	NOL4
ENSG00000172530	16	87982850	88110924	877	31	66612	1.1838	0.11826	BANP
ENSG00000204179	10	46549955	46641045	3	2	66612	1.1836	0.11829	PTPN20A
ENSG00000196405	14	100437786	100610573	753	58	66612	1.1834	0.11833	EVL
ENSG00000048392	8	103216730	103251346	174	28	66612	1.1829	0.11842	RRM2B
ENSG00000196263	19	57019212	57041590	124	19	66612	1.1829	0.11842	ZNF471
ENSG00000087589	20	54987168	55034396	219	44	66612	1.1829	0.11842	CASS4
ENSG00000120068	17	46688739	46692478	16	8	66612	1.1828	0.11844	HOXB8
ENSG00000196704	17	66243715	66253297	44	15	66612	1.1827	0.11846	AMZ2
ENSG00000115524	2	198254508	198299815	132	39	66612	1.1826	0.11848	SF3B1
ENSG00000170852	7	32907784	32933743	113	25	66612	1.1825	0.1185	KBTBD2
ENSG00000080823	14	102690837	102771537	354	36	66612	1.1822	0.11856	MOK
ENSG00000064313	8	120743015	120845103	461	35	66612	1.1821	0.11858	TAF2
ENSG00000171049	19	52255279	52273779	119	24	66612	1.1819	0.11863	FPR2
ENSG00000130414	2	240831867	240964819	869	61	66612	1.1817	0.11865	NDUFA10
ENSG00000104043	15	50150435	50475014	1479	88	66612	1.1817	0.11867	ATP8B4
ENSG00000150782	11	112013974	112034840	77	21	66612	1.1816	0.11869	IL18
ENSG00000141542	17	80612849	80656604	270	49	66612	1.1816	0.11869	RAB40B
ENSG00000144119	2	119913819	119916465	11	3	66612	1.1815	0.11871	C1QL2
ENSG00000151023	10	25270908	25305089	150	29	66612	1.1813	0.11874	ENKUR
ENSG00000196411	7	100400187	100425121	98	19	66612	1.1811	0.11878	EPHB4
ENSG00000004846	7	20654830	20816658	951	85	66612	1.1809	0.11883	ABCB5
ENSG00000184611	2	163227917	163695240	1804	120	66612	1.1805	0.11891	KCNH7
ENSG00000196866	6	26199079	26199471	2	1	66612	1.1804	0.11892	HIST1H2AD
ENSG00000196611	11	102660651	102668891	54	22	66612	1.1797	0.11907	MMP1
ENSG00000205138	19	36486090	36487220	3	2	66612	1.1792	0.11916	SDHAF1
ENSG00000130283	19	18979361	19006905	101	30	66612	1.1789	0.11922	GDF1
ENSG00000223802	19	18979361	19007536	101	30	66612	1.1789	0.11922	CERS1
ENSG00000204475	6	31556672	31560762	27	13	66612	1.1786	0.11928	NCR3
ENSG00000179163	1	24171567	24194784	79	14	66612	1.178	0.1194	FUCA1
ENSG00000228594	1	1533392	1535476	3	2	66612	1.1778	0.11944	C1orf233
ENSG00000005007	19	18942747	18979045	110	32	66612	1.1778	0.11944	UPF1
ENSG00000267157	19	5784016	5785630	9	4	66612	1.1771	0.11958	CTB-54O9.9
ENSG00000188807	1	9648932	9674935	86	25	66612	1.1771	0.11959	TMEM201
ENSG00000026103	10	90750414	90775542	151	22	66612	1.177	0.11959	FAS
ENSG00000108219	10	82213922	82292879	308	43	66612	1.1767	0.11966	TSPAN14
ENSG00000130529	19	49660998	49715093	322	31	66612	1.1765	0.1197	TRPM4
ENSG00000147488	8	53023399	53373519	1447	141	66612	1.1762	0.11976	ST18
ENSG00000179954	19	55999771	56030465	208	39	66612	1.176	0.1198	SSC5D
ENSG00000066322	1	43829068	43833696	8	5	66612	1.1757	0.11986	ELOVL1
ENSG00000187080	1	248128535	248129641	9	5	66612	1.1753	0.11994	OR2AK2
ENSG00000215915	1	1385069	1405538	128	20	66612	1.175	0.12001	ATAD3C
ENSG00000113600	5	39284364	39424970	762	65	66612	1.1743	0.12013	C9
ENSG00000111799	6	75794042	75915767	375	75	66612	1.1739	0.12023	COL12A1
ENSG00000148400	9	139388896	139440314	262	51	66612	1.1738	0.12025	NOTCH1
ENSG00000143258	1	161129240	161135513	13	9	66612	1.1733	0.12034	USP21
ENSG00000173389	3	51928892	51937351	31	7	66612	1.1733	0.12034	IQCF1
ENSG00000160862	7	99564343	99573780	25	12	66612	1.1732	0.12035	AZGP1
ENSG00000214212	19	10947251	10980466	122	36	66612	1.1727	0.12045	C19orf38
ENSG00000272104	3	50388323	50405354	38	19	66612	1.1725	0.1205	XXcos-LUCA11.5
ENSG00000136636	1	215740735	215795149	125	23	66612	1.1723	0.12053	KCTD3
ENSG00000166603	18	58038564	58040001	3	2	66612	1.1723	0.12053	MC4R
ENSG00000177519	2	154333852	154335322	6	4	66612	1.1722	0.12056	RPRM
ENSG00000174276	11	64883875	64885170	3	2	66612	1.1722	0.12056	ZNHIT2
ENSG00000034713	16	75600249	75611779	43	13	66612	1.1722	0.12056	GABARAPL2
ENSG00000105364	19	10362577	10370721	32	13	66612	1.1719	0.12061	MRPL4
ENSG00000204590	6	30509154	30524951	41	18	66612	1.1717	0.12066	GNL1
ENSG00000073711	3	135684515	135866733	627	51	66612	1.1716	0.12068	PPP2R3A
ENSG00000111752	12	9066492	9094063	123	27	66612	1.1715	0.12069	PHC1
ENSG00000228570	10	81601114	81610632	13	5	66612	1.1714	0.12072	NUTM2E
ENSG00000144642	3	29322473	30051886	4427	233	66612	1.1713	0.12074	RBMS3
ENSG00000173093	12	111284573	111345339	264	29	66612	1.1712	0.12075	CCDC63
ENSG00000158941	8	22462145	22479027	96	15	66612	1.1712	0.12076	CCAR2
ENSG00000175352	11	9002123	9025596	110	21	66612	1.1711	0.12078	NRIP3
ENSG00000184292	1	59041099	59043166	14	5	66612	1.171	0.12081	TACSTD2
ENSG00000130590	20	62605466	62611361	27	6	66612	1.1702	0.12096	SAMD10
ENSG00000188039	19	16830787	16928774	452	58	66612	1.1698	0.12103	NWD1
ENSG00000128739	15	25068794	25223870	974	145	66612	1.1697	0.12105	SNRPN
ENSG00000175354	18	12785477	12929642	716	81	66612	1.1689	0.12122	PTPN2
ENSG00000160753	1	155290687	155300905	18	13	66612	1.1687	0.12127	RUSC1
ENSG00000180881	12	75669759	75784708	405	54	66612	1.1686	0.12128	CAPS2
ENSG00000136940	9	125560668	125590910	104	29	66612	1.1683	0.12135	PDCL
ENSG00000170866	19	54799854	54809952	81	20	66612	1.1681	0.12138	LILRA3
ENSG00000137124	9	38392661	38398658	36	14	66612	1.1676	0.12148	ALDH1B1
ENSG00000175395	10	38238500	38265561	134	28	66612	1.1672	0.12156	ZNF25
ENSG00000148798	10	105036920	105050108	51	14	66612	1.1671	0.12158	INA
ENSG00000165264	9	32552997	32573160	91	23	66612	1.167	0.1216	NDUFB6
ENSG00000177084	12	133200348	133263951	288	17	66612	1.167	0.12161	POLE
ENSG00000120075	17	46668619	46671323	12	6	66612	1.1662	0.12177	HOXB5
ENSG00000196683	7	22852251	22862470	83	12	66612	1.1658	0.12184	TOMM7
ENSG00000215472	18	47008051	47017956	50	15	66612	1.1655	0.1219	RPL17-C18orf32
ENSG00000090539	3	184097861	184108524	35	13	66612	1.1654	0.12193	CHRD
ENSG00000158555	11	75145685	75236948	367	41	66612	1.1654	0.12193	GDPD5
ENSG00000198754	1	40235195	40237020	3	2	66612	1.1653	0.12196	OXCT2
ENSG00000173818	17	78388965	78411886	124	32	66612	1.1652	0.12196	ENDOV
ENSG00000169184	22	28144265	28197486	195	71	66612	1.1652	0.12197	MN1
ENSG00000270757	2	198365137	198415450	158	36	66612	1.1647	0.12208	HSPE1-MOB4
ENSG00000125851	20	17206752	17465223	1545	82	66612	1.1645	0.12211	PCSK2
ENSG00000163492	2	179694484	179914813	1086	76	66612	1.1644	0.12213	CCDC141
ENSG00000189159	17	73131343	73164376	135	34	66612	1.1642	0.12218	HN1
ENSG00000132139	17	34071530	34079897	37	13	66612	1.1641	0.1222	GAS2L2
ENSG00000141655	18	59992520	60058516	396	59	66612	1.1639	0.12224	TNFRSF11A
ENSG00000155097	8	104033291	104085279	231	40	66612	1.1638	0.12226	ATP6V1C1
ENSG00000112039	6	35420138	35434880	74	16	66612	1.1631	0.12239	FANCE
ENSG00000114742	3	39093489	39138155	218	40	66612	1.1625	0.12253	WDR48
ENSG00000137642	11	121322912	121504402	673	94	66612	1.1622	0.12258	SORL1
ENSG00000176732	2	24338241	24346347	34	7	66612	1.1621	0.12261	PFN4
ENSG00000122870	10	60272900	60591195	1288	100	66612	1.1616	0.1227	BICC1
ENSG00000172428	2	241065980	241076224	90	15	66612	1.1608	0.12286	MYEOV2
ENSG00000166278	6	31865562	31913449	209	47	66612	1.1607	0.12288	C2
ENSG00000204315	6	32096484	32098068	7	4	66612	1.1607	0.12288	FKBPL
ENSG00000160606	17	27051366	27054953	9	5	66612	1.1607	0.12288	TLCD1
ENSG00000162723	1	159921282	159924044	13	4	66612	1.1606	0.12291	SLAMF9
ENSG00000198336	17	45277812	45301045	72	23	66612	1.1602	0.12297	MYL4
ENSG00000166831	15	65032091	65067786	154	26	66612	1.1601	0.123	RBPMS2
ENSG00000170367	20	23856572	23860387	23	5	66612	1.16	0.12303	CST5
ENSG00000244624	21	31988750	31989003	1	1	66612	1.1591	0.1232	KRTAP20-1
ENSG00000164128	4	164245113	164265984	89	21	66612	1.1589	0.12324	NPY1R
ENSG00000178567	3	37027357	37034795	23	12	66612	1.1585	0.12333	EPM2AIP1
ENSG00000174374	7	74441226	74490064	60	20	66612	1.1579	0.12345	WBSCR16
ENSG00000134873	13	96085858	96232013	847	48	66612	1.1576	0.12352	CLDN10
ENSG00000129250	17	4901243	4931696	142	36	66612	1.1574	0.12356	KIF1C
ENSG00000213015	19	56146382	56154835	35	10	66612	1.1574	0.12356	ZNF580
ENSG00000135766	1	231499497	231560790	428	16	66612	1.1573	0.12358	EGLN1
ENSG00000112214	6	97010424	97064512	260	25	66612	1.157	0.12364	FHL5
ENSG00000173933	11	66384097	66434153	100	36	66612	1.1568	0.12367	RBM4
ENSG00000181464	17	15468797	15469590	1	1	66612	1.1567	0.1237	CDRT1
ENSG00000166272	10	104503727	104576021	340	35	66612	1.1566	0.12371	WBP1L
ENSG00000267802	14	52436014	52436247	4	2	66612	1.1564	0.12375	AL358333.1
ENSG00000165886	10	99258625	99330966	311	39	66612	1.156	0.12383	UBTD1
ENSG00000047621	12	4596894	4647674	99	18	66612	1.1559	0.12387	C12orf4
ENSG00000186838	19	40005753	40011326	38	21	66612	1.1557	0.1239	SELV
ENSG00000198105	10	38091751	38147034	300	21	66612	1.1553	0.12398	ZNF248
ENSG00000101384	20	10618332	10654694	178	48	66612	1.1551	0.12402	JAG1
ENSG00000167083	17	47280153	47287936	37	13	66612	1.1547	0.12411	GNGT2
ENSG00000206073	18	61304493	61311532	30	9	66612	1.1545	0.12414	SERPINB4
ENSG00000198909	17	61699775	61773663	193	28	66612	1.1543	0.12418	MAP3K3
ENSG00000254870	6	31497996	31514385	128	30	66612	1.1541	0.12422	ATP6V1G2-DDX39B
ENSG00000114982	2	97258907	97308524	106	43	66612	1.1539	0.12427	KANSL3
ENSG00000146109	6	26597180	26600278	17	6	66612	1.1539	0.12427	ABT1
ENSG00000132002	19	14625582	14640582	58	20	66612	1.1535	0.12435	DNAJB1
ENSG00000176912	18	641320	658340	90	23	66612	1.1534	0.12438	C18orf56
ENSG00000101558	18	9913999	9960018	239	50	66612	1.1533	0.12439	VAPA
ENSG00000168917	3	136537489	136574734	166	14	66612	1.153	0.12446	SLC35G2
ENSG00000125816	20	21376005	21378666	3	2	66612	1.1528	0.1245	NKX2-4
ENSG00000141179	17	53828340	53920191	459	30	66612	1.1527	0.12452	PCTP
ENSG00000196758	2	240499995	240507788	60	15	66612	1.1526	0.12453	AC079612.1
ENSG00000104365	8	42128820	42189973	240	39	66612	1.152	0.12466	IKBKB
ENSG00000117691	1	212606229	212619714	68	14	66612	1.1513	0.1248	NENF
ENSG00000213934	11	5269313	5271122	27	8	66612	1.1511	0.12484	HBG1
ENSG00000154144	11	124492732	124505287	47	24	66612	1.1508	0.12491	TBRG1
ENSG00000197245	1	26485511	26489119	17	10	66612	1.1507	0.12493	FAM110D
ENSG00000180730	13	26618735	26625169	34	12	66612	1.1507	0.12493	SHISA2
ENSG00000123908	8	141541264	141645718	535	60	66612	1.1506	0.12494	AGO2
ENSG00000213937	16	3062457	3064506	8	4	66612	1.1506	0.12496	CLDN9
ENSG00000250127	5	57837394	57854070	71	21	66612	1.1504	0.12498	CTD-2117L12.1
ENSG00000172410	1	67263424	67266939	10	4	66612	1.1504	0.12499	INSL5
ENSG00000184672	8	85095022	85834079	3109	91	66612	1.1504	0.12499	RALYL
ENSG00000138613	15	63568217	63601325	126	32	66612	1.15	0.12507	APH1B
ENSG00000243543	20	44162835	44168134	26	11	66612	1.1499	0.12509	WFDC6
ENSG00000137509	11	82534544	82681626	622	41	66612	1.1495	0.12518	PRCP
ENSG00000129214	17	7517382	7536700	71	24	66612	1.1485	0.12537	SHBG
ENSG00000160049	1	10516579	10532583	61	24	66612	1.1484	0.1254	DFFA
ENSG00000103253	16	776936	785525	39	9	66612	1.1484	0.1254	HAGHL
ENSG00000204511	6	31496494	31498009	25	9	66612	1.1483	0.12542	MCCD1
ENSG00000170619	8	146066427	146079121	69	11	66612	1.1478	0.12553	COMMD5
ENSG00000146013	5	137588068	137610360	94	34	66612	1.1477	0.12554	GFRA3
ENSG00000203667	1	244998624	245008359	46	12	66612	1.1474	0.12562	COX20
ENSG00000115364	2	75873909	75917977	216	35	66612	1.1472	0.12566	MRPL19
ENSG00000196670	5	180274611	180288286	69	13	66612	1.1469	0.12571	ZFP62
ENSG00000100106	22	38093011	38172563	344	37	66612	1.1464	0.12581	TRIOBP
ENSG00000054392	1	210501596	210849638	2198	177	66612	1.1463	0.12584	HHAT
ENSG00000119333	9	131395940	131419066	84	15	66612	1.1462	0.12585	WDR34
ENSG00000176624	18	48700920	48744674	191	27	66612	1.1456	0.12598	MEX3C
ENSG00000143801	1	227057885	227083806	133	23	66612	1.1453	0.12604	PSEN2
ENSG00000147896	9	27524312	27526496	19	8	66612	1.1451	0.12609	IFNK
ENSG00000154143	11	124481386	124490252	28	12	66612	1.1449	0.12613	PANX3
ENSG00000074590	12	106457118	106533811	330	54	66612	1.1446	0.12618	NUAK1
ENSG00000267618	17	33338368	33448512	285	53	66612	1.1445	0.12621	RAD51L3-RFFL
ENSG00000101292	20	5282317	5297378	177	8	66612	1.1443	0.12624	PROKR2
ENSG00000116670	1	11734537	11751707	88	21	66612	1.1442	0.12628	MAD2L2
ENSG00000129460	14	23938897	23979071	167	26	66612	1.144	0.12631	NGDN
ENSG00000128394	22	39436609	39449915	64	9	66612	1.1434	0.12644	APOBEC3F
ENSG00000197256	19	11274943	11308467	197	26	66612	1.1429	0.12653	KANK2
ENSG00000179846	19	45653008	45663408	40	20	66612	1.143	0.12653	NKPD1
ENSG00000155256	10	99496878	99520664	135	22	66612	1.1429	0.12654	ZFYVE27
ENSG00000073861	17	45810610	45823485	57	15	66612	1.1429	0.12655	TBX21
ENSG00000162526	1	32817122	32829913	18	9	66612	1.1425	0.12662	TSSK3
ENSG00000171940	20	52183604	52226446	169	52	66612	1.1425	0.12662	ZNF217
ENSG00000006015	19	18699495	18703146	22	9	66612	1.1424	0.12663	C19orf60
ENSG00000130703	20	60813580	60871268	259	27	66612	1.1423	0.12666	OSBPL2
ENSG00000268206	17	26638667	26642323	9	6	66612	1.142	0.12673	AC061975.10
ENSG00000139687	13	48877887	49056122	732	48	66612	1.1419	0.12674	RB1
ENSG00000136383	15	85359911	85416713	242	51	66612	1.1418	0.12677	ALPK3
ENSG00000117215	1	20438432	20446050	39	19	66612	1.1417	0.12679	PLA2G2D
ENSG00000185888	1	228003394	228034171	169	37	66612	1.1414	0.12685	PRSS38
ENSG00000118007	3	136055077	136471220	1575	58	66612	1.1411	0.12691	STAG1
ENSG00000253313	1	43747554	43751288	8	5	66612	1.1409	0.12695	C1orf210
ENSG00000153283	3	111011566	111384597	1868	99	66612	1.1408	0.12697	CD96
ENSG00000124787	6	4994966	5004297	67	12	66612	1.1405	0.12704	RPP40
ENSG00000138772	4	79472673	79531597	245	40	66612	1.1405	0.12705	ANXA3
ENSG00000221989	7	143806607	143807657	6	3	66612	1.1403	0.12708	OR2A2
ENSG00000177981	12	48541571	48574996	159	31	66612	1.1399	0.12716	ASB8
ENSG00000198064	16	30234258	30265831	3	2	66612	1.1394	0.12726	RP11-347C12.1
ENSG00000019186	20	52769988	52790512	142	30	66612	1.1392	0.1273	CYP24A1
ENSG00000136997	8	128747680	128753674	27	14	66612	1.1389	0.12737	MYC
ENSG00000074410	15	63613577	63674360	250	56	66612	1.1389	0.12738	CA12
ENSG00000143578	1	153940010	153946839	15	5	66612	1.1388	0.12739	CREB3L4
ENSG00000057757	1	24104895	24114722	23	13	66612	1.1387	0.12741	PITHD1
ENSG00000116044	2	178092323	178257425	741	62	66612	1.1386	0.12743	NFE2L2
ENSG00000204572	11	71276609	71279980	35	7	66612	1.1383	0.12749	KRTAP5-10
ENSG00000043355	13	100634026	100639018	17	7	66612	1.1381	0.12754	ZIC2
ENSG00000119314	9	114980715	115095947	579	27	66612	1.1377	0.12762	PTBP3
ENSG00000184459	22	32809834	32860471	328	65	66612	1.1375	0.12767	BPIFC
ENSG00000105223	19	40854363	40886346	138	40	66612	1.1374	0.12768	PLD3
ENSG00000198728	10	103867317	103880210	39	20	66612	1.1371	0.12774	LDB1
ENSG00000183628	22	18893541	18901751	67	19	66612	1.1369	0.12779	DGCR6
ENSG00000182809	14	105939299	105946499	11	7	66612	1.1365	0.12786	CRIP2
ENSG00000188739	1	235294498	235324772	110	22	66612	1.1365	0.12788	RBM34
ENSG00000187051	22	39925098	39928860	8	4	66612	1.1365	0.12788	RPS19BP1
ENSG00000154611	18	23713816	23773319	227	34	66612	1.1361	0.12797	PSMA8
ENSG00000101266	20	459116	524465	239	56	66612	1.1359	0.12799	CSNK2A1
ENSG00000198839	7	111846643	111983151	558	42	66612	1.1358	0.12802	ZNF277
ENSG00000237896	7	80804824	80828431	176	29	66612	1.1354	0.1281	AC005008.2
ENSG00000178184	18	77915115	78005429	342	31	66612	1.1351	0.12817	PARD6G
ENSG00000114107	3	138213186	138313380	358	28	66612	1.135	0.12819	CEP70
ENSG00000146276	6	89887220	89940997	357	41	66612	1.1344	0.12831	GABRR1
ENSG00000135111	12	115108059	115121969	58	23	66612	1.134	0.1284	TBX3
ENSG00000127903	19	57174020	57183151	71	12	66612	1.134	0.1284	ZNF835
ENSG00000109536	4	190861943	190884359	86	4	66612	1.1339	0.12841	FRG1
ENSG00000180304	15	64979772	64995480	55	23	66612	1.1339	0.12842	OAZ2
ENSG00000034053	15	29129629	29410518	1043	48	66612	1.1338	0.12843	APBA2
ENSG00000079805	19	10828755	10944164	513	51	66612	1.1338	0.12844	DNM2
ENSG00000162992	2	182537815	182545603	21	11	66612	1.1337	0.12846	NEUROD1
ENSG00000175426	5	95726119	95769847	176	29	66612	1.1337	0.12846	PCSK1
ENSG00000177842	3	40547483	40560227	34	13	66612	1.1335	0.12851	ZNF620
ENSG00000144579	2	219262979	219270664	36	13	66612	1.1332	0.12856	CTDSP1
ENSG00000100129	22	38244875	38285414	121	29	66612	1.1331	0.12859	EIF3L
ENSG00000166441	11	8703958	8736306	136	34	66612	1.133	0.1286	RPL27A
ENSG00000167842	17	5389605	5394134	34	10	66612	1.133	0.1286	MIS12
ENSG00000167548	12	49412758	49453557	80	26	66612	1.1325	0.12871	KMT2D
ENSG00000196167	11	111164114	111175770	61	15	66612	1.1324	0.12872	COLCA1
ENSG00000213988	19	20188803	20237885	234	44	66612	1.1325	0.12872	ZNF90
ENSG00000143977	2	70508494	70520903	37	8	66612	1.1324	0.12874	SNRPG
ENSG00000187650	19	5904869	5910864	35	8	66612	1.1315	0.12891	VMAC
ENSG00000103245	16	779753	791329	51	14	66612	1.1308	0.12907	NARFL
ENSG00000168566	6	7590432	7612200	95	20	66612	1.1306	0.12912	SNRNP48
ENSG00000197971	18	74690783	74845639	1076	146	66612	1.13	0.12924	MBP
ENSG00000182500	12	122064455	122080583	69	16	66612	1.1299	0.12925	ORAI1
ENSG00000102580	13	96329393	96447243	407	51	66612	1.1299	0.12926	DNAJC3
ENSG00000267496	17	41994576	41995326	9	2	66612	1.1298	0.12928	FAM215A
ENSG00000135736	16	57546090	57570511	126	27	66612	1.1296	0.12933	CCDC102A
ENSG00000140463	15	72978527	73030817	197	38	66612	1.1292	0.1294	BBS4
ENSG00000171056	8	10581278	10697357	870	34	66612	1.1289	0.12947	SOX7
ENSG00000186020	19	37025676	37096178	249	38	66612	1.1287	0.12952	ZNF529
ENSG00000126934	19	4090319	4124126	161	43	66612	1.1284	0.12957	MAP2K2
ENSG00000166507	10	75561669	75571589	25	11	66612	1.1283	0.1296	NDST2
ENSG00000198755	6	35436185	35438562	15	8	66612	1.1281	0.12964	RPL10A
ENSG00000228278	9	117092149	117095532	20	9	66612	1.1279	0.12968	ORM2
ENSG00000272916	10	75556272	75571409	31	11	66612	1.1278	0.12969	RP11-574K11.31
ENSG00000250424	7	30893010	30963427	316	59	66612	1.1278	0.12971	AQP1
ENSG00000168878	2	85884437	85895864	32	17	66612	1.1277	0.12972	SFTPB
ENSG00000111737	12	120532899	120555306	111	28	66612	1.1277	0.12972	RAB35
ENSG00000258724	8	10582909	10697357	864	33	66612	1.1275	0.12976	SOX7
ENSG00000196437	19	37902057	37960177	187	38	66612	1.1274	0.12978	ZNF569
ENSG00000187231	2	179966419	180129517	766	47	66612	1.1273	0.1298	SESTD1
ENSG00000105967	7	115575202	115799950	917	58	66612	1.1273	0.12982	TFEC
ENSG00000122643	7	33053742	33102409	282	23	66612	1.1272	0.12983	NT5C3A
ENSG00000150893	13	39261266	39460074	849	101	66612	1.1271	0.12985	FREM2
ENSG00000249471	19	58962971	58969200	25	9	66612	1.127	0.12987	ZNF324B
ENSG00000196155	16	67311413	67323402	33	17	66612	1.1268	0.1299	PLEKHG4
ENSG00000247596	3	52262626	52273276	45	14	66612	1.1267	0.12994	TWF2
ENSG00000182261	11	7980971	7986973	30	11	66612	1.1265	0.12998	NLRP10
ENSG00000178922	1	43916824	43919660	10	6	66612	1.1265	0.12999	HYI
ENSG00000149269	11	77032752	77185680	661	37	66612	1.1263	0.13003	PAK1
ENSG00000185513	20	42136320	42179590	195	35	66612	1.1262	0.13005	L3MBTL1
ENSG00000136040	12	94542499	94701451	830	97	66612	1.1261	0.13006	PLXNC1
ENSG00000137171	6	43008515	43042837	134	24	66612	1.1259	0.13011	KLC4
ENSG00000142330	2	241526133	241557122	218	31	66612	1.1258	0.13013	CAPN10
ENSG00000127955	7	79763271	79848718	363	54	66612	1.1255	0.13019	GNAI1
ENSG00000137948	1	92414928	92479983	314	25	66612	1.1254	0.1302	BRDT
ENSG00000117501	1	170904612	171033906	676	37	66612	1.1254	0.13022	MROH9
ENSG00000181666	19	37803739	37860267	204	37	66612	1.1253	0.13024	HKR1
ENSG00000143924	2	42396490	42559688	846	41	66612	1.1247	0.13036	EML4
ENSG00000197415	3	156977531	157251408	1234	69	66612	1.1247	0.13036	VEPH1
ENSG00000138018	2	26531415	26618759	368	42	66612	1.1243	0.13043	EPT1
ENSG00000197119	14	100757448	100772884	67	21	66612	1.1244	0.13043	SLC25A29
ENSG00000126870	7	158649269	158749438	571	42	66612	1.1237	0.13057	WDR60
ENSG00000133816	11	12115543	12285334	974	114	66612	1.1237	0.13058	MICAL2
ENSG00000159720	16	67471917	67515140	113	29	66612	1.1234	0.13063	ATP6V0D1
ENSG00000188428	6	8013800	8064647	369	27	66612	1.1232	0.13068	BLOC1S5
ENSG00000155090	8	103661007	103668130	29	14	66612	1.1231	0.1307	KLF10
ENSG00000170296	17	7143333	7146089	7	4	66612	1.1228	0.13075	GABARAP
ENSG00000104863	19	49617581	49621717	25	5	66612	1.1223	0.13087	LIN7B
ENSG00000007062	4	15964699	16086001	641	102	66612	1.1219	0.13095	PROM1
ENSG00000258643	14	23776044	23794578	58	22	66612	1.1198	0.1314	BCL2L2-PABPN1
ENSG00000008394	12	16500076	16762193	1010	116	66612	1.1196	0.13144	MGST1
ENSG00000143643	1	231041989	231114621	396	30	66612	1.1194	0.13149	TTC13
ENSG00000214290	11	111169565	111179460	45	12	66612	1.1193	0.1315	COLCA2
ENSG00000164707	7	135365985	135414006	261	32	66612	1.1192	0.13153	SLC13A4
ENSG00000125449	17	73106047	73126360	95	29	66612	1.1188	0.1316	ARMC7
ENSG00000173137	8	145596790	145618457	55	14	66612	1.1188	0.13162	ADCK5
ENSG00000204438	6	31629006	31634060	36	14	66612	1.1185	0.13167	GPANK1
ENSG00000144567	2	220040947	220050201	64	15	66612	1.1183	0.13171	FAM134A
ENSG00000133027	17	17408877	17495022	420	41	66612	1.1181	0.13176	PEMT
ENSG00000162241	11	65142663	65151172	27	11	66612	1.1179	0.13181	SLC25A45
ENSG00000132821	20	36531499	36573752	179	33	66612	1.117	0.132	VSTM2L
ENSG00000008118	1	209757062	209787283	154	31	66612	1.1169	0.13201	CAMK1G
ENSG00000164124	4	159122756	159176563	167	49	66612	1.1169	0.13201	TMEM144
ENSG00000144935	3	142442916	142526730	311	34	66612	1.1167	0.13206	TRPC1
ENSG00000158806	8	21881636	21894408	48	20	66612	1.1167	0.13207	NPM2
ENSG00000196224	11	1628795	1629693	7	3	66612	1.1163	0.13214	KRTAP5-3
ENSG00000163935	3	52937588	53080766	544	37	66612	1.1157	0.13227	SFMBT1
ENSG00000111837	6	10762956	10838764	300	48	66612	1.1157	0.13228	MAK
ENSG00000188394	9	125796806	125797975	2	1	66612	1.1157	0.13228	GPR21
ENSG00000152409	5	78532012	78623038	340	29	66612	1.1156	0.13231	JMY
ENSG00000073605	17	38060848	38076107	82	11	66612	1.1152	0.13239	GSDMB
ENSG00000031698	1	109756540	109780791	82	27	66612	1.1151	0.1324	SARS
ENSG00000100578	14	58894103	59015216	374	65	66612	1.115	0.13243	KIAA0586
ENSG00000102753	13	50273447	50367057	471	51	66612	1.1148	0.13247	KPNA3
ENSG00000169876	7	100663353	100702020	179	33	66612	1.1143	0.13257	MUC17
ENSG00000174292	17	7283853	7293093	63	20	66612	1.1142	0.1326	TNK1
ENSG00000158092	3	136581050	136668665	366	23	66612	1.1141	0.13261	NCK1
ENSG00000006194	16	3313743	3351401	119	30	66612	1.1139	0.13266	ZNF263
ENSG00000198171	20	3170996	3185331	110	27	66612	1.1138	0.13269	DDRGK1
ENSG00000177879	5	115177178	115249778	327	41	66612	1.1137	0.1327	AP3S1
ENSG00000137806	15	41679551	41694717	50	12	66612	1.1137	0.13271	NDUFAF1
ENSG00000164708	7	44102326	44105186	16	6	66612	1.1134	0.13276	PGAM2
ENSG00000125818	20	1093906	1160596	277	54	66612	1.1133	0.13279	PSMF1
ENSG00000135241	7	108110866	108210110	422	41	66612	1.1132	0.1328	PNPLA8
ENSG00000133193	17	71203492	71232892	176	16	66612	1.1131	0.13283	FAM104A
ENSG00000099949	22	21333751	21353327	101	34	66612	1.1126	0.13295	LZTR1
ENSG00000203760	6	126661320	126670021	26	14	66612	1.1123	0.133	CENPW
ENSG00000198373	16	69796209	69975644	818	49	66612	1.1121	0.13305	WWP2
ENSG00000204947	7	148799876	148823438	86	14	66612	1.1109	0.13332	ZNF425
ENSG00000204576	6	30524663	30531500	38	17	66612	1.1108	0.13333	PRR3
ENSG00000132915	5	149237519	149324356	395	61	66612	1.1106	0.13337	PDE6A
ENSG00000131242	17	29718642	29865236	633	72	66612	1.1104	0.13341	RAB11FIP4
ENSG00000109586	4	174089904	174245118	620	66	66612	1.1103	0.13343	GALNT7
ENSG00000266208	17	38516907	38520945	16	5	66612	1.11	0.1335	CTD-2267D19.3
ENSG00000183963	22	31460091	31500743	198	28	66612	1.1098	0.13354	SMTN
ENSG00000157653	9	116172334	116191964	93	16	66612	1.1095	0.13361	C9orf43
ENSG00000159399	2	75061108	75120486	299	49	66612	1.1091	0.1337	HK2
ENSG00000173327	11	65365226	65382853	51	17	66612	1.109	0.13372	MAP3K11
ENSG00000132677	1	156339003	156355011	79	18	66612	1.1089	0.13373	RHBG
ENSG00000176692	16	86600857	86602539	2	1	66612	1.1085	0.13382	FOXC2
ENSG00000117153	1	202860228	202897764	150	22	66612	1.1085	0.13383	KLHL12
ENSG00000183273	12	119772517	119978852	833	92	66612	1.1085	0.13383	CCDC60
ENSG00000183644	11	111385510	111407756	71	18	66612	1.1083	0.13387	C11orf88
ENSG00000138755	4	76922428	76928641	23	13	66612	1.1083	0.13388	CXCL9
ENSG00000236320	17	33875144	33885117	61	16	66612	1.1083	0.13388	SLFN14
ENSG00000152672	2	71035775	71047732	53	17	66612	1.1074	0.13406	CLEC4F
ENSG00000033011	16	5083703	5137380	307	67	66612	1.1074	0.13407	ALG1
ENSG00000144406	2	210636717	210864024	846	62	66612	1.1072	0.1341	UNC80
ENSG00000116874	1	119573839	119683294	451	45	66612	1.1068	0.13418	WARS2
ENSG00000122566	7	26229547	26241149	69	24	66612	1.1068	0.1342	HNRNPA2B1
ENSG00000166783	16	15688243	15737023	191	59	66612	1.1064	0.13428	KIAA0430
ENSG00000121577	3	119355304	119384171	177	25	66612	1.1062	0.13431	POPDC2
ENSG00000197279	6	28048753	28057341	32	9	66612	1.1062	0.13431	ZNF165
ENSG00000103599	15	67547138	67794598	809	52	66612	1.1056	0.13445	IQCH
ENSG00000139990	14	69517598	69619867	307	38	66612	1.1054	0.13449	DCAF5
ENSG00000116288	1	8014351	8045565	129	33	66612	1.1054	0.1345	PARK7
ENSG00000119938	10	93388199	93392811	14	10	66612	1.1053	0.13453	PPP1R3C
ENSG00000108759	17	39616063	39623681	60	10	66612	1.1053	0.13453	KRT32
ENSG00000076242	3	37034823	37107380	316	28	66612	1.1052	0.13454	MLH1
ENSG00000166546	16	66461200	66527432	258	51	66612	1.1045	0.13469	BEAN1
ENSG00000131096	17	42030106	42081837	243	40	66612	1.1045	0.13469	PYY
ENSG00000161664	17	42247815	42256451	22	5	66612	1.1043	0.13473	ASB16
ENSG00000137764	15	67835047	68099461	1094	51	66612	1.1042	0.13475	MAP2K5
ENSG00000186103	3	121289551	121305481	100	16	66612	1.1041	0.13478	ARGFX
ENSG00000170647	11	100862811	100864663	15	5	66612	1.104	0.13479	TMEM133
ENSG00000176920	19	49199228	49209207	57	8	66612	1.1039	0.13483	FUT2
ENSG00000267757	19	46144752	46146098	5	3	66612	1.1037	0.13487	C19orf83
ENSG00000183813	3	32993066	32997841	12	4	66612	1.1036	0.13488	CCR4
ENSG00000162714	1	247460714	247495148	154	25	66612	1.1034	0.13492	ZNF496
ENSG00000174083	17	8706041	8770994	314	50	66612	1.1034	0.13492	PIK3R6
ENSG00000231256	17	41857803	41864980	28	4	66612	1.103	0.13502	C17orf105
ENSG00000166484	17	19281034	19286857	4	2	66612	1.1028	0.13506	MAPK7
ENSG00000187624	17	260118	273510	67	16	66612	1.1019	0.13526	C17orf97
ENSG00000250722	5	42799982	42887494	415	46	66612	1.1018	0.13527	SEPP1
ENSG00000124491	6	6144318	6321246	1093	146	66612	1.1018	0.13527	F13A1
ENSG00000131018	6	152442819	152958936	2789	182	66612	1.1016	0.13532	SYNE1
ENSG00000103423	16	4475806	4506776	129	24	66612	1.1008	0.13549	DNAJA3
ENSG00000047662	4	17630929	17783135	715	43	66612	1.1007	0.13551	FAM184B
ENSG00000084444	12	13197218	13295455	341	52	66612	1.1003	0.1356	KIAA1467
ENSG00000159723	16	67516474	67517716	4	2	66612	1.1003	0.1356	AGRP
ENSG00000167633	19	55235969	55378448	781	40	66612	1.1003	0.13561	KIR3DL1
ENSG00000120910	8	22298332	22398652	402	36	66612	1.0995	0.13577	PPP3CC
ENSG00000168993	4	778745	819986	248	41	66612	1.0995	0.13579	CPLX1
ENSG00000187634	1	860260	879955	135	32	66612	1.099	0.13588	SAMD11
ENSG00000184345	3	51895645	51897440	6	3	66612	1.099	0.13589	IQCF2
ENSG00000170786	8	57212569	57233335	68	21	66612	1.0988	0.13592	SDR16C5
ENSG00000137720	11	111749659	111756699	23	5	66612	1.0988	0.13594	C11orf1
ENSG00000163319	4	84377085	84390888	76	19	66612	1.0987	0.13596	MRPS18C
ENSG00000145777	5	110405760	110413722	31	16	66612	1.0986	0.13597	TSLP
ENSG00000163600	2	204801471	204826300	104	30	66612	1.0984	0.136	ICOS
ENSG00000131899	17	18128901	18148189	65	12	66612	1.0981	0.13609	LLGL1
ENSG00000143971	2	67624451	67637677	59	13	66612	1.0979	0.13613	ETAA1
ENSG00000132780	1	46049518	46084566	135	28	66612	1.0977	0.13618	NASP
ENSG00000239732	3	52255096	52273183	61	17	66612	1.0976	0.1362	TLR9
ENSG00000134802	11	57174427	57195053	78	30	66612	1.0974	0.13622	SLC43A3
ENSG00000096060	6	35541362	35696360	557	46	66612	1.0973	0.13625	FKBP5
ENSG00000007516	16	1383602	1399439	85	25	66612	1.0969	0.13633	BAIAP3
ENSG00000157933	1	2160134	2241558	398	75	66612	1.0969	0.13634	SKI
ENSG00000149021	11	62172575	62190667	107	29	66612	1.0968	0.13637	SCGB1A1
ENSG00000105676	19	19144384	19170563	104	21	66612	1.0961	0.13651	ARMC6
ENSG00000212743	10	6392278	6394723	7	3	66612	1.096	0.13654	DKFZP667F0711
ENSG00000138231	3	137879854	137893791	52	12	66612	1.0958	0.13657	DBR1
ENSG00000146457	6	160146617	160177351	146	32	66612	1.0958	0.13657	WTAP
ENSG00000187581	14	93813537	93814702	10	4	66612	1.0957	0.13661	COX8C
ENSG00000129197	17	5322961	5336196	93	11	66612	1.0953	0.13669	RPAIN
ENSG00000165312	10	23728198	23731308	10	6	66612	1.0949	0.13678	OTUD1
ENSG00000137996	1	100731763	100758325	107	16	66612	1.0946	0.13684	RTCA
ENSG00000180053	8	23559964	23564111	18	6	66612	1.0945	0.13686	NKX2-6
ENSG00000261787	8	67858736	67874825	45	15	66612	1.0945	0.13687	TCF24
ENSG00000081051	4	74296855	74321891	105	30	66612	1.0945	0.13688	AFP
ENSG00000073578	5	218356	256815	412	9	66612	1.0944	0.13689	SDHA
ENSG00000111412	12	117153593	117175875	102	27	66612	1.0944	0.1369	C12orf49
ENSG00000005156	17	33307513	33332083	56	26	66612	1.0941	0.13695	LIG3
ENSG00000101311	20	6055492	6104191	314	32	66612	1.0941	0.13696	FERMT1
ENSG00000175121	20	43738093	43743813	33	13	66612	1.0939	0.137	WFDC5
ENSG00000261717	16	75446582	75498604	366	25	66612	1.0938	0.13702	RP11-77K12.1
ENSG00000135077	5	156512843	156569880	335	31	66612	1.0937	0.13703	HAVCR2
ENSG00000126838	12	9301436	9360966	273	40	66612	1.0937	0.13705	PZP
ENSG00000124782	6	7107830	7252213	539	69	66612	1.0936	0.13706	RREB1
ENSG00000087302	14	52456193	52471420	70	22	66612	1.0936	0.13707	C14orf166
ENSG00000213949	5	52083730	52255040	923	113	66612	1.0934	0.1371	ITGA1
ENSG00000028528	15	64386322	64438289	171	33	66612	1.0933	0.13712	SNX1
ENSG00000160685	1	154975127	154990998	35	15	66612	1.0931	0.13718	ZBTB7B
ENSG00000153132	4	141309609	141349122	163	23	66612	1.0931	0.13718	CLGN
ENSG00000168675	18	13217497	13652754	2141	236	66612	1.093	0.1372	LDLRAD4
ENSG00000027075	14	61654277	62017694	1764	143	66612	1.0929	0.13722	PRKCH
ENSG00000119655	14	74942895	74960880	70	12	66612	1.0929	0.13722	NPC2
ENSG00000155508	5	154237113	154256353	55	17	66612	1.0928	0.13725	CNOT8
ENSG00000135048	9	74298282	74431606	700	50	66612	1.0927	0.13726	TMEM2
ENSG00000148110	9	97136833	97223324	447	32	66612	1.0925	0.1373	HIATL1
ENSG00000223865	6	33043703	33054978	368	23	66612	1.0924	0.13732	HLA-DPB1
ENSG00000184224	11	67370351	67374177	13	5	66612	1.092	0.13741	C11orf72
ENSG00000236609	7	6655248	6663921	39	12	66612	1.0916	0.1375	ZNF853
ENSG00000181074	11	5775923	5776959	11	6	66612	1.0915	0.13754	OR52N4
ENSG00000160799	3	46963216	47023500	199	28	66612	1.0912	0.13759	CCDC12
ENSG00000123178	13	50486842	50510626	65	14	66612	1.0912	0.13759	SPRYD7
ENSG00000132840	5	78365540	78385289	87	19	66612	1.0911	0.13762	BHMT2
ENSG00000163312	4	84328496	84377009	218	45	66612	1.0909	0.13766	HELQ
ENSG00000171109	3	179065480	179112719	225	46	66612	1.0905	0.13776	MFN1
ENSG00000185808	21	38431470	38445470	83	26	66612	1.0904	0.13778	PIGP
ENSG00000090534	3	184089723	184095932	30	11	66612	1.09	0.13785	THPO
ENSG00000132199	18	670324	712676	323	25	66612	1.0897	0.13791	ENOSF1
ENSG00000180287	1	242246288	242687998	2723	170	66612	1.0897	0.13792	PLD5
ENSG00000100979	20	44527399	44540794	51	22	66612	1.0897	0.13793	PLTP
ENSG00000162694	1	101337943	101361554	70	26	66612	1.0896	0.13795	EXTL2
ENSG00000196372	10	5680830	5708558	231	60	66612	1.0889	0.13809	ASB13
ENSG00000109016	17	21026677	21096578	230	41	66612	1.0889	0.13809	DHRS7B
ENSG00000204248	6	33130458	33160276	139	27	66612	1.0885	0.13818	COL11A2
ENSG00000197362	7	148766735	148787874	81	20	66612	1.0885	0.13818	ZNF786
ENSG00000168078	8	27667137	27695612	204	9	66612	1.0885	0.13819	PBK
ENSG00000063438	5	304291	438406	742	66	66612	1.0881	0.13828	AHRR
ENSG00000261949	19	49927006	49932075	19	13	66612	1.0878	0.13834	GFY
ENSG00000176903	14	74178494	74181128	8	5	66612	1.0877	0.13837	PNMA1
ENSG00000172071	2	88856259	88927094	157	41	66612	1.0876	0.13838	EIF2AK3
ENSG00000107949	10	127512115	127542264	93	26	66612	1.0876	0.1384	BCCIP
ENSG00000241935	10	99344080	99372559	133	39	66612	1.0874	0.13843	HOGA1
ENSG00000138802	4	110354928	110462052	425	35	66612	1.0872	0.13847	SEC24B
ENSG00000049541	7	73645829	73668774	89	26	66612	1.0869	0.13854	RFC2
ENSG00000174586	19	58865723	58874214	24	8	66612	1.0868	0.13855	ZNF497
ENSG00000177119	12	45609770	45834187	918	43	66612	1.0867	0.13858	ANO6
ENSG00000215704	1	15792404	15817895	132	26	66612	1.0865	0.13863	CELA2B
ENSG00000164045	3	48198636	48229892	78	24	66612	1.0864	0.13865	CDC25A
ENSG00000166341	11	6642556	6677085	131	34	66612	1.0864	0.13865	DCHS1
ENSG00000236981	11	123893720	123894655	17	6	66612	1.0863	0.13867	OR10G9
ENSG00000100298	22	39493229	39500072	71	8	66612	1.0861	0.13872	APOBEC3H
ENSG00000164897	7	150778167	150780633	5	3	66612	1.0855	0.13884	TMUB1
ENSG00000135175	7	97613996	97620481	45	7	66612	1.0854	0.13887	OCM2
ENSG00000188227	19	37997841	38039664	131	35	66612	1.085	0.13895	ZNF793
ENSG00000182319	8	8175258	8244008	371	47	66612	1.085	0.13896	SGK223
ENSG00000255152	6	31707797	31732628	105	33	66612	1.0848	0.139	MSH5-SAPCD1
ENSG00000182793	6	52696453	52710893	75	20	66612	1.0848	0.139	GSTA5
ENSG00000151503	11	134020014	134095348	308	48	66612	1.0848	0.139	NCAPD3
ENSG00000159307	22	43593289	43739394	888	127	66612	1.0848	0.13901	SCUBE1
ENSG00000186453	2	24397938	24423718	139	23	66612	1.0847	0.13902	FAM228A
ENSG00000125484	9	135545422	135570342	129	16	66612	1.0846	0.13906	GTF3C4
ENSG00000048544	6	42174539	42185603	71	9	66612	1.0845	0.13907	MRPS10
ENSG00000167005	16	56463045	56486111	74	23	66612	1.0843	0.13911	NUDT21
ENSG00000188613	10	120789228	120793854	16	11	66612	1.0842	0.13914	NANOS1
ENSG00000073921	11	85668727	85780924	580	40	66612	1.0839	0.1392	PICALM
ENSG00000169116	4	75858305	75975325	380	52	66612	1.0838	0.13923	PARM1
ENSG00000179837	3	51428731	51435330	18	9	66612	1.0837	0.13925	RBM15B
ENSG00000155252	10	99344131	99436191	399	55	66612	1.0836	0.13928	PI4K2A
ENSG00000116337	1	110158726	110174673	56	19	66612	1.0833	0.13933	AMPD2
ENSG00000100079	22	37966255	37978623	97	17	66612	1.0833	0.13935	LGALS2
ENSG00000135372	11	34127149	34169217	166	22	66612	1.083	0.13941	NAT10
ENSG00000166452	11	8932686	8941631	51	11	66612	1.0826	0.13949	AKIP1
ENSG00000131591	1	1017198	1051741	177	20	66612	1.0824	0.13954	C1orf159
ENSG00000134007	14	70989075	71001732	65	18	66612	1.082	0.13962	ADAM20
ENSG00000004777	19	36265434	36279724	54	11	66612	1.0808	0.1399	ARHGAP33
ENSG00000142937	1	45240923	45244451	16	11	66612	1.0807	0.13992	RPS8
ENSG00000167994	11	61664773	61687741	69	25	66612	1.0806	0.13994	RAB3IL1
ENSG00000174567	1	204167288	204183220	69	26	66612	1.0806	0.13995	GOLT1A
ENSG00000204371	6	31847536	31865464	66	26	66612	1.0805	0.13997	EHMT2
ENSG00000122034	13	27998681	28009958	62	14	66612	1.0804	0.13999	GTF3A
ENSG00000100528	14	54893654	54908149	68	20	66612	1.0801	0.14005	CNIH1
ENSG00000243710	1	43637820	43720029	456	44	66612	1.0797	0.14014	WDR65
ENSG00000162456	1	47011316	47017199	35	10	66612	1.0797	0.14014	KNCN
ENSG00000102962	16	57392684	57400102	42	14	66612	1.0796	0.14015	CCL22
ENSG00000117362	1	150237804	150241980	5	3	66612	1.0796	0.14016	APH1A
ENSG00000100036	22	31031639	31065003	186	41	66612	1.0792	0.14024	SLC35E4
ENSG00000204356	6	31919864	31926887	31	15	66612	1.0788	0.14035	NELFE
ENSG00000183960	3	19189946	19577138	1353	121	66612	1.0787	0.14037	KCNH8
ENSG00000020922	11	94152895	94227074	336	33	66612	1.0783	0.14045	MRE11A
ENSG00000126460	19	50083903	50094272	56	12	66612	1.0776	0.1406	PRRG2
ENSG00000174516	11	66234216	66244808	24	6	66612	1.0776	0.14062	PELI3
ENSG00000180447	9	89559279	89562104	7	4	66612	1.0775	0.14063	GAS1
ENSG00000235878	21	47612391	47613673	14	6	66612	1.0774	0.14066	AP001468.1
ENSG00000161570	17	34198495	34207797	35	12	66612	1.077	0.14075	CCL5
ENSG00000106327	7	100218039	100240402	76	21	66612	1.0769	0.14076	TFR2
ENSG00000082781	3	124480795	124620265	713	46	66612	1.0767	0.14081	ITGB5
ENSG00000119431	9	116135699	116139279	35	9	66612	1.0767	0.14081	HDHD3
ENSG00000111247	12	4647950	4669214	63	20	66612	1.0763	0.14089	RAD51AP1
ENSG00000169994	2	128293378	128395304	450	50	66612	1.0762	0.14093	MYO7B
ENSG00000197953	3	151451704	151479127	162	27	66612	1.076	0.14096	AADACL2
ENSG00000138483	3	107096188	107097481	9	5	66612	1.0759	0.14098	CCDC54
ENSG00000239810	1	13052394	13052998	2	1	66612	1.0756	0.14105	WI2-3308P17.2
ENSG00000174106	12	65563351	65642107	277	52	66612	1.0756	0.14105	LEMD3
ENSG00000178096	1	149859440	149872351	46	6	66612	1.0753	0.14111	BOLA1
ENSG00000267988	7	45902684	45906045	16	7	66612	1.0752	0.14115	AC096582.1
ENSG00000122482	1	91380859	91487829	398	44	66612	1.0751	0.14116	ZNF644
ENSG00000131931	8	42691817	42698468	20	9	66612	1.0747	0.14125	THAP1
ENSG00000165152	9	104235453	104295819	344	46	66612	1.0746	0.14127	TMEM246
ENSG00000182963	17	42875816	42908184	102	25	66612	1.0744	0.14132	GJC1
ENSG00000145431	4	157681606	157892546	798	73	66612	1.0742	0.14137	PDGFC
ENSG00000147596	8	70963886	70983928	78	20	66612	1.0741	0.1414	PRDM14
ENSG00000161572	17	34261522	34270703	48	7	66612	1.0734	0.14155	LYZL6
ENSG00000171174	2	28004231	28113965	393	34	66612	1.073	0.14164	RBKS
ENSG00000102547	13	49882786	50018262	633	65	66612	1.0725	0.14175	CAB39L
ENSG00000243749	1	35447136	35450954	13	3	66612	1.0724	0.14178	ZMYM6NB
ENSG00000130748	19	47549165	47551888	11	4	66612	1.072	0.14185	TMEM160
ENSG00000136696	2	113779668	113810444	173	29	66612	1.0717	0.14193	IL36B
ENSG00000104998	19	14142560	14163743	96	17	66612	1.0715	0.14198	IL27RA
ENSG00000257093	7	141356528	141401953	150	28	66612	1.0713	0.14201	KIAA1147
ENSG00000141219	17	71228372	71245091	122	9	66612	1.0711	0.14207	C17orf80
ENSG00000158220	3	138153428	138200528	185	46	66612	1.071	0.14208	ESYT3
ENSG00000227782	17	15943505	15943994	3	2	66612	1.0704	0.14222	AC002553.1
ENSG00000272968	7	5023349	5112852	625	45	66612	1.0702	0.14226	RBAK-RBAKDN
ENSG00000163162	2	101887681	101925163	117	30	66612	1.0692	0.14248	RNF149
ENSG00000107201	9	32455300	32526322	324	38	66612	1.0692	0.14248	DDX58
ENSG00000183597	22	20004537	20053449	258	40	66612	1.069	0.14253	TANGO2
ENSG00000105854	7	95034175	95064510	139	23	66612	1.0689	0.14256	PON2
ENSG00000166415	15	53805938	54055075	1547	65	66612	1.0686	0.14263	WDR72
ENSG00000118503	6	138188351	138204449	55	15	66612	1.0681	0.14274	TNFAIP3
ENSG00000189057	11	58874658	58894883	64	21	66612	1.068	0.14275	FAM111B
ENSG00000162592	1	3668962	3688209	106	27	66612	1.068	0.14276	CCDC27
ENSG00000149346	20	10415951	10617477	976	60	66612	1.0677	0.14283	SLX4IP
ENSG00000167105	17	48348767	48358844	46	20	66612	1.0674	0.14289	TMEM92
ENSG00000129159	11	17756359	17804602	227	39	66612	1.0673	0.14292	KCNC1
ENSG00000189164	19	37861963	37883968	53	15	66612	1.0673	0.14292	ZNF527
ENSG00000176208	17	29158988	29222887	252	17	66612	1.067	0.14298	ATAD5
ENSG00000136504	17	47865917	47906458	104	51	66612	1.067	0.14299	KAT7
ENSG00000255713	17	56247017	56247940	5	2	66612	1.0667	0.14305	OR4D2
ENSG00000240583	7	30893010	30965131	322	60	66612	1.0666	0.14309	AQP1
ENSG00000180878	11	6226796	6232362	16	9	66612	1.0661	0.14318	C11orf42
ENSG00000139410	12	113860042	113876081	67	12	66612	1.0661	0.1432	SDSL
ENSG00000150540	2	138721590	138773930	155	18	66612	1.0653	0.14337	HNMT
ENSG00000100348	22	36863083	36878077	115	22	66612	1.0644	0.14358	TXN2
ENSG00000140543	15	89054790	89089906	143	19	66612	1.0641	0.14363	DET1
ENSG00000142875	1	84543745	84704181	539	47	66612	1.0641	0.14364	PRKACB
ENSG00000204410	6	31707725	31732622	106	33	66612	1.0641	0.14365	MSH5
ENSG00000161896	6	33689444	33714762	161	31	66612	1.0637	0.14373	IP6K3
ENSG00000255639	12	4766800	4853747	432	41	66612	1.0637	0.14374	RP11-234B24.6
ENSG00000197563	18	59710800	59854351	875	34	66612	1.0635	0.14377	PIGN
ENSG00000114120	3	140660672	140698775	164	19	66612	1.0631	0.14387	SLC25A36
ENSG00000160948	8	145649000	145653931	18	7	66612	1.0629	0.14391	VPS28
ENSG00000153495	13	111968531	111996596	205	41	66612	1.0629	0.14392	TEX29
ENSG00000123485	2	234742062	234763212	127	24	66612	1.0625	0.14401	HJURP
ENSG00000167747	19	51300961	51308186	54	12	66612	1.0623	0.14404	C19orf48
ENSG00000239382	19	36500022	36505141	12	6	66612	1.0622	0.14408	ALKBH6
ENSG00000105251	19	4278598	4290721	82	16	66612	1.062	0.14411	SHD
ENSG00000133742	8	86239837	86291243	181	43	66612	1.0615	0.14424	CA1
ENSG00000104763	8	17913934	17942494	277	20	66612	1.0603	0.1445	ASAH1
ENSG00000100504	14	51324609	51411454	472	56	66612	1.0597	0.14463	PYGL
ENSG00000175634	11	67195931	67202872	24	7	66612	1.0596	0.14466	RPS6KB2
ENSG00000070610	9	35736863	35749983	29	17	66612	1.0595	0.14468	GBA2
ENSG00000138801	4	108511433	108641608	606	42	66612	1.059	0.1448	PAPSS1
ENSG00000240303	3	132276982	132379567	332	43	66612	1.0589	0.14482	ACAD11
ENSG00000196812	6	28092338	28097860	22	9	66612	1.0588	0.14484	ZSCAN16
ENSG00000255561	11	111744780	111751967	27	9	66612	1.0586	0.14488	FDXACB1
ENSG00000163703	3	9975506	9987097	54	17	66612	1.0585	0.14491	CRELD1
ENSG00000118402	6	80624529	80657297	155	20	66612	1.058	0.14503	ELOVL4
ENSG00000170948	19	8943074	8954016	37	13	66612	1.0575	0.14514	MBD3L1
ENSG00000123268	12	51157493	51214905	188	25	66612	1.0575	0.14515	ATF1
ENSG00000164600	7	31377075	31380508	10	5	66612	1.0573	0.14518	NEUROD6
ENSG00000188199	10	81462983	81474437	9	4	66612	1.057	0.14525	NUTM2B
ENSG00000204564	6	30614816	30620987	24	13	66612	1.0567	0.14532	C6orf136
ENSG00000268194	2	121221911	121223697	6	2	66612	1.0566	0.14536	LINC01101
ENSG00000181450	1	227751244	227865144	536	35	66612	1.0559	0.14551	ZNF678
ENSG00000169242	1	155099936	155107333	23	9	66612	1.0559	0.14552	EFNA1
ENSG00000062716	17	57784553	57919616	398	36	66612	1.0556	0.14557	VMP1
ENSG00000089157	12	120634489	120639038	14	7	66612	1.0555	0.1456	RPLP0
ENSG00000198718	14	45431411	45543634	392	30	66612	1.0555	0.1456	FAM179B
ENSG00000108798	17	47287589	47300587	61	17	66612	1.0555	0.14561	ABI3
ENSG00000126883	9	134000948	134110057	407	35	66612	1.0554	0.14563	NUP214
ENSG00000144524	2	232646381	232673963	104	26	66612	1.055	0.14572	COPS7B
ENSG00000198327	6	26240561	26240976	4	2	66612	1.0549	0.14574	HIST1H4F
ENSG00000015413	16	89679716	89704839	162	29	66612	1.0549	0.14574	DPEP1
ENSG00000155307	21	15857549	15955723	609	67	66612	1.0547	0.14578	SAMSN1
ENSG00000171051	19	52248425	52307363	389	64	66612	1.0546	0.14581	FPR1
ENSG00000137285	6	3224495	3231964	18	6	66612	1.0539	0.14597	TUBB2B
ENSG00000168135	22	38822332	38851205	114	26	66612	1.0537	0.14601	KCNJ4
ENSG00000100442	14	45584803	45604522	49	18	66612	1.0533	0.14609	FKBP3
ENSG00000184060	17	29233362	29286340	167	28	66612	1.0533	0.14609	ADAP2
ENSG00000269074	2	11603927	11606274	16	6	66612	1.0529	0.14619	AC099344.1
ENSG00000126088	1	45477819	45481247	13	7	66612	1.0529	0.1462	UROD
ENSG00000161677	19	51009255	51014610	28	9	66612	1.0529	0.1462	JOSD2
ENSG00000238244	15	90890819	90892669	16	3	66612	1.0525	0.14629	GABARAPL3
ENSG00000182156	17	77704681	77716021	59	15	66612	1.0524	0.14631	ENPP7
ENSG00000070669	7	97481430	97501854	106	25	66612	1.0522	0.14635	ASNS
ENSG00000213927	9	34661877	34664045	10	6	66612	1.0521	0.14638	CCL27
ENSG00000163286	2	233271553	233275424	26	12	66612	1.0518	0.14644	ALPPL2
ENSG00000100625	14	61176246	61191066	53	18	66612	1.0507	0.1467	SIX4
ENSG00000127526	19	16660642	16683193	71	21	66612	1.0503	0.14679	SLC35E1
ENSG00000075336	18	71815746	71826197	68	8	66612	1.05	0.14685	TIMM21
ENSG00000142546	19	50058968	50093519	166	31	66612	1.0498	0.1469	NOSIP
ENSG00000164144	4	153701089	153839615	574	47	66612	1.0496	0.14694	ARFIP1
ENSG00000173065	17	27082996	27182250	310	27	66612	1.0497	0.14694	FAM222B
ENSG00000164904	5	125877533	125931110	252	48	66612	1.0493	0.14701	ALDH7A1
ENSG00000164241	5	126378250	126409184	122	20	66612	1.0489	0.14711	C5orf63
ENSG00000183688	17	289769	295730	34	12	66612	1.0489	0.14711	FAM101B
ENSG00000078549	7	31092076	31151089	255	56	66612	1.0489	0.14712	ADCYAP1R1
ENSG00000136810	9	113006091	113018920	80	32	66612	1.0489	0.14712	TXN
ENSG00000257341	14	105953536	105958604	16	9	66612	1.0483	0.14725	CRIP1
ENSG00000165606	10	50572237	50603497	137	25	66612	1.0482	0.14728	DRGX
ENSG00000130305	7	72716514	72722864	10	7	66612	1.0481	0.1473	NSUN5
ENSG00000173852	7	34968488	35077883	592	33	66612	1.0481	0.14731	DPY19L1
ENSG00000015520	7	44552134	44580914	94	22	66612	1.0479	0.14733	NPC1L1
ENSG00000137563	8	63927638	63951730	126	16	66612	1.0476	0.1474	GGH
ENSG00000147789	8	146052849	146072894	104	17	66612	1.0474	0.14746	ZNF7
ENSG00000170006	4	153539784	153601317	292	54	66612	1.0471	0.14754	TMEM154
ENSG00000153707	9	8314246	10612723	16729	624	66612	1.0469	0.14757	PTPRD
ENSG00000129083	11	14464986	14521573	196	30	66612	1.0468	0.14759	COPB1
ENSG00000125485	9	135468384	135545788	317	40	66612	1.0468	0.14761	DDX31
ENSG00000089902	14	103058998	103196913	622	36	66612	1.0464	0.14769	RCOR1
ENSG00000204306	11	120382511	120385732	13	5	66612	1.0457	0.14785	AP002348.1
ENSG00000182170	11	3239174	3240043	1	1	66612	1.0455	0.1479	MRGPRG
ENSG00000168228	4	25314407	25372005	281	37	66612	1.0451	0.14798	ZCCHC4
ENSG00000189144	19	38226734	38307940	247	38	66612	1.0451	0.14799	ZNF573
ENSG00000066044	19	8023463	8070543	164	32	66612	1.045	0.14802	ELAVL1
ENSG00000162040	16	1961464	1968441	47	7	66612	1.0448	0.14807	HS3ST6
ENSG00000141469	18	43304092	43332485	188	19	66612	1.0445	0.14812	SLC14A1
ENSG00000123106	12	28286182	28732883	2036	45	66612	1.0442	0.14819	CCDC91
ENSG00000243073	1	12939045	12946025	49	7	66612	1.0441	0.14821	PRAMEF4
ENSG00000139679	13	48963707	49018840	216	40	66612	1.044	0.14823	LPAR6
ENSG00000249967	10	99344131	99433667	388	53	66612	1.044	0.14825	PI4K2A
ENSG00000115998	2	70377012	70475747	369	36	66612	1.0439	0.14826	C2orf42
ENSG00000166884	11	59224411	59225464	10	4	66612	1.0437	0.14831	OR4D6
ENSG00000010704	6	26087509	26098571	49	21	66612	1.0429	0.1485	HFE
ENSG00000187010	1	25598884	25656936	153	40	66612	1.0426	0.14857	RHD
ENSG00000173638	21	46913486	46964325	335	40	66612	1.0424	0.14862	SLC19A1
ENSG00000100077	22	25960816	26125261	650	39	66612	1.0424	0.14862	ADRBK2
ENSG00000138442	2	203739505	203879521	506	28	66612	1.0423	0.14864	WDR12
ENSG00000102606	13	111766906	111958084	940	86	66612	1.0422	0.14865	ARHGEF7
ENSG00000120457	11	128761251	128790930	180	35	66612	1.0421	0.14868	KCNJ5
ENSG00000164182	5	60240956	60448853	813	34	66612	1.042	0.1487	NDUFAF2
ENSG00000160785	1	156163880	156182587	52	13	66612	1.041	0.14895	SLC25A44
ENSG00000005436	2	75879126	75938115	281	30	66612	1.0409	0.14897	GCFC2
ENSG00000259040	6	7881755	8064597	1157	79	66612	1.0408	0.14898	BLOC1S5-TXNDC5
ENSG00000172061	3	194075976	194090472	130	12	66612	1.0405	0.14905	LRRC15
ENSG00000174132	5	99871009	99922445	227	36	66612	1.0393	0.14932	FAM174A
ENSG00000185527	17	79617489	79630142	98	15	66612	1.0394	0.14932	PDE6G
ENSG00000166736	11	113845603	113861035	83	22	66612	1.0393	0.14933	HTR3A
ENSG00000243649	6	31895475	31919861	110	26	66612	1.0392	0.14935	CFB
ENSG00000146021	5	136953189	137071779	430	44	66612	1.0389	0.14942	KLHL3
ENSG00000039537	5	41142336	41261540	635	52	66612	1.0389	0.14943	C6
ENSG00000126003	20	30780306	30795594	28	13	66612	1.0386	0.1495	PLAGL2
ENSG00000092841	12	56551945	56557280	22	14	66612	1.0384	0.14954	MYL6
ENSG00000181274	10	99092255	99094458	7	4	66612	1.0381	0.14962	FRAT2
ENSG00000128596	7	128430811	128462186	123	21	66612	1.038	0.14964	CCDC136
ENSG00000114270	3	48601506	48632700	61	25	66612	1.0379	0.14965	COL7A1
ENSG00000069869	15	56119120	56285944	968	39	66612	1.0377	0.1497	NEDD4
ENSG00000136275	7	47834889	47859445	124	24	66612	1.0376	0.14972	C7orf69
ENSG00000214860	17	18280976	18292961	73	7	66612	1.0376	0.14973	EVPLL
ENSG00000152818	6	144606837	145174170	2455	142	66612	1.0375	0.14975	UTRN
ENSG00000141013	16	90086037	90111383	171	23	66612	1.0374	0.14978	GAS8
ENSG00000205496	11	4976002	4976943	14	4	66612	1.0371	0.14985	OR51A2
ENSG00000165970	11	20620946	20680831	400	51	66612	1.0371	0.14985	SLC6A5
ENSG00000171262	15	38746328	38779911	183	27	66612	1.037	0.14987	FAM98B
ENSG00000242366	2	234668894	234681945	51	17	66612	1.036	0.15009	UGT1A1
ENSG00000196431	22	27017928	27026636	51	10	66612	1.0361	0.15009	CRYBA4
ENSG00000123095	12	26272959	26278060	18	10	66612	1.036	0.15011	BHLHE41
ENSG00000137193	6	37137979	37143202	19	12	66612	1.0359	0.15012	PIM1
ENSG00000101138	20	54967427	54979518	59	21	66612	1.0359	0.15013	CSTF1
ENSG00000138670	4	82347547	82965397	3409	144	66612	1.0356	0.15019	RASGEF1B
ENSG00000091436	2	173940163	174132738	1020	57	66612	1.0355	0.15021	MLTK
ENSG00000185340	22	29702572	29708774	26	13	66612	1.0355	0.15021	GAS2L1
ENSG00000158089	2	31133333	31378068	1359	109	66612	1.0354	0.15025	GALNT14
ENSG00000184792	22	31089769	31303811	939	84	66612	1.0353	0.15025	OSBP2
ENSG00000100344	22	44319619	44360368	225	27	66612	1.0354	0.15025	PNPLA3
ENSG00000164038	4	103941025	104006986	176	58	66612	1.0353	0.15027	SLC9B2
ENSG00000183092	14	101003486	101053750	204	35	66612	1.035	0.15032	BEGAIN
ENSG00000170892	19	54693789	54697585	17	7	66612	1.035	0.15034	TSEN34
ENSG00000116141	1	220701568	220837803	495	41	66612	1.0348	0.15039	MARK1
ENSG00000049449	11	31833939	32127301	1346	131	66612	1.0344	0.15047	RCN1
ENSG00000121570	3	109044988	109056419	62	13	66612	1.0342	0.15053	DPPA4
ENSG00000132591	17	27181956	27188085	22	4	66612	1.0341	0.15054	ERAL1
ENSG00000136770	10	22045466	22292698	794	62	66612	1.034	0.15057	DNAJC1
ENSG00000213199	7	150745379	150749843	15	10	66612	1.0339	0.15058	ASIC3
ENSG00000182866	1	32716840	32751766	108	50	66612	1.0338	0.15061	LCK
ENSG00000189339	1	1592939	1624167	119	23	66612	1.0337	0.15064	SLC35E2B
ENSG00000105711	19	35521588	35531352	38	13	66612	1.0336	0.15065	SCN1B
ENSG00000103528	16	19179293	19279652	422	75	66612	1.0332	0.15075	SYT17
ENSG00000197870	12	11418857	11422739	21	8	66612	1.0331	0.15077	PRB3
ENSG00000168612	20	44509866	44513905	23	12	66612	1.0329	0.15084	ZSWIM1
ENSG00000140931	16	66637777	66647795	40	11	66612	1.0326	0.15089	CMTM3
ENSG00000185056	5	173400782	173433143	216	33	66612	1.0324	0.15094	C5orf47
ENSG00000129988	20	36974759	37005665	214	38	66612	1.0323	0.15095	LBP
ENSG00000164930	8	104310661	104345094	151	25	66612	1.0321	0.151	FZD6
ENSG00000160882	8	143953772	143961262	73	13	66612	1.0321	0.15101	CYP11B1
ENSG00000025708	22	50964181	50968485	16	8	66612	1.032	0.15105	TYMP
ENSG00000128050	4	57301907	57327534	95	16	66612	1.0319	0.15106	PAICS
ENSG00000187492	3	49828165	49837268	24	10	66612	1.0318	0.15108	CDHR4
ENSG00000187475	6	26107640	26108364	4	2	66612	1.0314	0.15117	HIST1H1T
ENSG00000169519	11	28129795	28355054	716	56	66612	1.0311	0.15124	METTL15
ENSG00000239306	11	66384053	66394818	18	10	66612	1.031	0.15126	RBM14
ENSG00000111816	6	116252312	116381921	507	50	66612	1.0309	0.15129	FRK
ENSG00000106686	9	4553386	4666674	835	86	66612	1.0307	0.15135	SPATA6L
ENSG00000204644	6	29640169	29648887	89	17	66612	1.0306	0.15137	ZFP57
ENSG00000156006	8	18248755	18258728	64	14	66612	1.0306	0.15137	NAT2
ENSG00000174080	11	66330934	66336312	16	4	66612	1.0305	0.15139	CTSF
ENSG00000113946	3	190040330	190129932	684	46	66612	1.0303	0.15144	CLDN16
ENSG00000130024	6	170104001	170124151	68	22	66612	1.0301	0.15149	PHF10
ENSG00000163882	3	184079506	184086384	25	9	66612	1.03	0.15151	POLR2H
ENSG00000176798	11	5020213	5021160	6	2	66612	1.03	0.15152	OR51L1
ENSG00000149136	11	57093459	57103351	31	9	66612	1.0299	0.15152	SSRP1
ENSG00000218357	22	47857048	47882860	125	21	66612	1.0293	0.15168	LL22NC03-75H12.2
ENSG00000033100	7	150929575	150935908	26	8	66612	1.0292	0.1517	CHPF2
ENSG00000011523	2	65283500	65314138	161	32	66612	1.029	0.15174	CEP68
ENSG00000148688	10	92631473	92668312	144	30	66612	1.0289	0.15175	RPP30
ENSG00000235705	10	81266126	81270678	27	9	66612	1.0286	0.15183	AL133481.1
ENSG00000162843	1	241815580	241965435	824	78	66612	1.0278	0.15201	WDR64
ENSG00000112303	6	133065009	133084598	124	34	66612	1.0275	0.15209	VNN2
ENSG00000088766	20	5986736	6020699	145	23	66612	1.0275	0.15209	CRLS1
ENSG00000119326	9	111704851	111775809	318	31	66612	1.0275	0.1521	CTNNAL1
ENSG00000102738	13	41303432	41345309	156	22	66612	1.0273	0.15213	MRPS31
ENSG00000100207	22	42556019	42739622	685	65	66612	1.0271	0.15218	TCF20
ENSG00000124151	20	46130601	46285621	627	39	66612	1.027	0.1522	NCOA3
ENSG00000171735	1	6845384	7829766	4482	299	66612	1.0269	0.15223	CAMTA1
ENSG00000127515	19	14951760	14952689	7	3	66612	1.0267	0.15229	OR7A10
ENSG00000107833	10	103541082	103543170	7	4	66612	1.0262	0.15239	NPM3
ENSG00000168297	3	58318607	58411748	543	26	66612	1.0259	0.15246	PXK
ENSG00000113249	5	156456424	156486130	188	29	66612	1.025	0.15269	HAVCR1
ENSG00000204021	10	90484301	90512543	203	15	66612	1.025	0.15269	LIPK
ENSG00000155629	10	98353069	98480271	557	70	66612	1.0249	0.15271	PIK3AP1
ENSG00000013523	14	77253588	77292589	176	39	66612	1.0247	0.15276	ANGEL1
ENSG00000184992	12	125478246	125515777	267	26	66612	1.0245	0.1528	BRI3BP
ENSG00000162365	1	47603107	47615413	79	13	66612	1.0241	0.15288	CYP4A22
ENSG00000177684	6	49927962	49931818	21	7	66612	1.0241	0.15288	DEFB114
ENSG00000215790	1	1656277	1677431	118	18	66612	1.024	0.15292	SLC35E2
ENSG00000161647	17	41878167	41910538	94	20	66612	1.0239	0.15293	MPP3
ENSG00000141258	17	2240792	2284352	266	35	66612	1.0239	0.15294	SGSM2
ENSG00000205710	17	4802713	4806227	16	9	66612	1.0232	0.1531	C17orf107
ENSG00000185803	8	145577795	145584932	26	9	66612	1.0232	0.15311	SLC52A2
ENSG00000072786	5	171469077	171615390	860	74	66612	1.0231	0.15314	STK10
ENSG00000254318	8	94146324	94179079	155	36	66612	1.0229	0.15319	C8orf87
ENSG00000137166	6	41514164	41570122	250	41	66612	1.0228	0.1532	FOXP4
ENSG00000142961	1	47073387	47082563	41	12	66612	1.0225	0.15328	MOB3C
ENSG00000185585	9	127539437	127577164	127	40	66612	1.0222	0.15334	OLFML2A
ENSG00000011332	19	38701646	38720354	88	20	66612	1.0221	0.15336	DPF1
ENSG00000138380	2	203776937	203851786	262	21	66612	1.0216	0.15348	CARF
ENSG00000140391	15	77336359	77376326	122	35	66612	1.0216	0.15348	TSPAN3
ENSG00000166948	20	2361554	2413399	279	38	66612	1.0216	0.15349	TGM6
ENSG00000183283	12	51632076	51665146	136	25	66612	1.0214	0.15352	DAZAP2
ENSG00000188523	9	135285430	135448704	740	108	66612	1.0213	0.15356	C9orf171
ENSG00000171234	4	69917081	69978705	480	17	66612	1.021	0.15363	UGT2B7
ENSG00000100101	22	38077680	38170137	418	45	66612	1.0209	0.15364	NOL12
ENSG00000126549	4	70861647	70868287	28	16	66612	1.0209	0.15365	STATH
ENSG00000167232	19	23487793	23578362	416	20	66612	1.0208	0.15367	ZNF91
ENSG00000164039	4	104000592	104021040	79	16	66612	1.0201	0.15384	BDH2
ENSG00000109046	17	25621102	25640657	94	23	66612	1.0196	0.15397	WSB1
ENSG00000138246	3	132136370	132257876	459	53	66612	1.0194	0.154	DNAJC13
ENSG00000139675	13	53191605	53217919	128	14	66612	1.0191	0.15407	HNRNPA1L2
ENSG00000143954	2	79252812	79255631	21	7	66612	1.0186	0.15419	REG3G
ENSG00000004700	12	21621845	21654603	174	34	66612	1.0184	0.15424	RECQL
ENSG00000197591	1	248004199	248005254	10	2	66612	1.0181	0.15431	OR11L1
ENSG00000070526	17	74620843	74639920	101	16	66612	1.0181	0.15431	ST6GALNAC1
ENSG00000144560	3	11597544	11762220	925	80	66612	1.018	0.15433	VGLL4
ENSG00000205022	16	88928034	88933068	35	12	66612	1.0177	0.15441	PABPN1L
ENSG00000139508	13	29274201	29293107	62	15	66612	1.0172	0.15452	SLC46A3
ENSG00000176956	8	144239331	144242128	10	4	66612	1.0171	0.15455	LY6H
ENSG00000270149	1	160967747	161008752	196	35	66612	1.017	0.15457	RP11-544M22.13
ENSG00000147955	9	34634719	34637806	8	4	66612	1.017	0.15457	SIGMAR1
ENSG00000151292	5	122847793	122952739	401	46	66612	1.0168	0.15463	CSNK1G3
ENSG00000273303	3	44607051	44635665	101	19	66612	1.0163	0.15473	RP11-944L7.5
ENSG00000269165	10	52094298	52095876	6	3	66612	1.0163	0.15474	AC069547.1
ENSG00000070718	8	42010464	42029191	66	19	66612	1.0162	0.15477	AP3M2
ENSG00000152784	4	81105033	81125483	91	18	66612	1.0161	0.1548	PRDM8
ENSG00000268130	13	113755563	113756608	5	3	66612	1.0156	0.15491	AL137002.1
ENSG00000165389	14	34901995	34931562	160	21	66612	1.0156	0.15492	SPTSSA
ENSG00000154485	10	127455022	127464390	29	17	66612	1.0154	0.15495	MMP21
ENSG00000120903	8	27317279	27337400	118	26	66612	1.0152	0.15501	CHRNA2
ENSG00000134291	12	48357352	48362661	19	8	66612	1.015	0.15505	TMEM106C
ENSG00000111906	6	125541108	125623282	414	41	66612	1.0146	0.15515	HDDC2
ENSG00000136828	9	129677053	129985445	1040	48	66612	1.0142	0.15525	RALGPS1
ENSG00000167748	19	51322404	51327043	27	8	66612	1.0142	0.15525	KLK1
ENSG00000102678	13	22245522	22278637	121	27	66612	1.0136	0.15539	FGF9
ENSG00000185875	10	25305587	25315593	53	13	66612	1.0132	0.15548	THNSL1
ENSG00000002919	17	46180719	46200436	100	17	66612	1.013	0.15554	SNX11
ENSG00000106266	7	2291405	2393953	579	64	66612	1.0127	0.15559	SNX8
ENSG00000178235	13	84451344	84456528	12	7	66612	1.0127	0.1556	SLITRK1
ENSG00000267545	19	45683080	45705702	120	24	66612	1.0127	0.1556	AC005779.2
ENSG00000114126	3	141663277	141868386	1067	29	66612	1.0125	0.15564	TFDP2
ENSG00000157212	7	154735397	154794794	223	30	66612	1.0121	0.15575	PAXIP1
ENSG00000175166	3	184016497	184026842	33	14	66612	1.012	0.15577	PSMD2
ENSG00000258728	9	34646642	34657110	30	13	66612	1.012	0.15577	GALT
ENSG00000135387	11	34073230	34122703	243	17	66612	1.0119	0.15578	CAPRIN1
ENSG00000163322	4	84382092	84444501	335	23	66612	1.0116	0.15586	FAM175A
ENSG00000011478	19	46195741	46207247	40	15	66612	1.0115	0.15588	QPCTL
ENSG00000146830	7	100277130	100287071	42	19	66612	1.0114	0.15592	GIGYF1
ENSG00000146242	6	83072923	83080545	31	12	66612	1.0111	0.15598	TPBG
ENSG00000205277	7	100612904	100662230	294	35	66612	1.0105	0.15612	MUC12
ENSG00000133858	12	72003252	72061505	219	38	66612	1.0102	0.15619	ZFC3H1
ENSG00000101323	20	7863628	7921121	267	43	66612	1.0102	0.15621	HAO1
ENSG00000165388	10	48355024	48373866	33	17	66612	1.0099	0.15627	ZNF488
ENSG00000105607	19	13001840	13025021	75	22	66612	1.0098	0.15629	GCDH
ENSG00000108370	17	63133549	63223821	440	42	66612	1.0098	0.15631	RGS9
ENSG00000163249	2	208576264	208626563	212	22	66612	1.0096	0.15634	CCNYL1
ENSG00000258873	19	57665389	57678811	108	28	66612	1.0095	0.15637	DUXA
ENSG00000168067	11	64556290	64570713	33	18	66612	1.0094	0.15638	MAP4K2
ENSG00000116117	2	205410516	206484886	5082	253	66612	1.0094	0.15639	PARD3B
ENSG00000131116	19	44111371	44124026	41	16	66612	1.0094	0.1564	ZNF428
ENSG00000267385	19	4528439	4540079	68	17	66612	1.0091	0.15647	CTB-50L17.14
ENSG00000139946	14	56584532	56768244	921	43	66612	1.0089	0.15651	PELI2
ENSG00000114850	3	156257929	156272973	68	12	66612	1.0087	0.15657	SSR3
ENSG00000103479	16	53467889	53525561	206	26	66612	1.0087	0.15657	RBL2
ENSG00000168487	8	22022249	22069839	240	49	66612	1.0086	0.15658	BMP1
ENSG00000074219	19	49843852	49865714	92	16	66612	1.0085	0.15661	TEAD2
ENSG00000037474	5	6599352	6633404	225	31	66612	1.0084	0.15664	NSUN2
ENSG00000243811	22	39410368	39429281	96	20	66612	1.0083	0.15666	APOBEC3D
ENSG00000164879	8	86285665	86361269	247	44	66612	1.0077	0.15681	CA3
ENSG00000155903	3	141205889	141334184	446	50	66612	1.0075	0.15684	RASA2
ENSG00000178449	12	50505762	50514240	31	6	66612	1.0075	0.15686	COX14
ENSG00000163166	2	128193783	128284462	392	38	66612	1.0068	0.15702	IWS1
ENSG00000214655	10	75545340	75561551	20	10	66612	1.0067	0.15704	ZSWIM8
ENSG00000178773	16	89642176	89663654	165	38	66612	1.0067	0.15705	CPNE7
ENSG00000104361	8	99202061	99306621	409	72	66612	1.0065	0.15708	NIPAL2
ENSG00000142676	1	24018269	24022915	21	9	66612	1.0064	0.15711	RPL11
ENSG00000100353	22	36906897	36925483	150	24	66612	1.0063	0.15713	EIF3D
ENSG00000197769	1	242158792	242162375	17	5	66612	1.0063	0.15714	MAP1LC3C
ENSG00000186474	19	51532348	51538486	18	5	66612	1.0062	0.15715	KLK12
ENSG00000141905	19	3359561	3469215	629	81	66612	1.0059	0.15723	NFIC
ENSG00000257242	12	92378756	92536690	738	111	66612	1.0057	0.15728	C12orf79
ENSG00000243364	1	155036207	155042029	7	4	66612	1.0055	0.15733	EFNA4
ENSG00000160838	1	156890442	156902886	60	11	66612	1.0052	0.1574	LRRC71
ENSG00000005810	13	77618792	77901185	1015	50	66612	1.005	0.15745	MYCBP2
ENSG00000010810	6	111981535	112194655	932	60	66612	1.0046	0.15754	FYN
ENSG00000255501	11	105008448	105010453	9	5	66612	1.0045	0.15757	CARD18
ENSG00000160218	21	45432200	45526433	401	30	66612	1.0044	0.15759	TRAPPC10
ENSG00000185896	13	113951556	113977987	86	32	66612	1.0043	0.15761	LAMP1
ENSG00000179071	11	85394893	85397320	8	4	66612	1.0043	0.15762	CCDC89
ENSG00000062038	16	68670092	68756519	409	41	66612	1.0038	0.15773	CDH3
ENSG00000111796	12	9747147	9760482	87	20	66612	1.0038	0.15775	KLRB1
ENSG00000121858	3	172223298	172241297	107	21	66612	1.0035	0.1578	TNFSF10
ENSG00000151151	10	59951278	60027694	456	20	66612	1.0029	0.15795	IPMK
ENSG00000143633	1	231359509	231376933	59	18	66612	1.0027	0.15799	C1orf131
ENSG00000180481	12	75784850	75826468	208	17	66612	1.0027	0.15801	GLIPR1L2
ENSG00000122304	16	11369496	11370337	6	4	66612	1.0025	0.15806	PRM2
ENSG00000168477	6	32008931	32083111	294	47	66612	1.0024	0.15807	TNXB
ENSG00000146066	5	175815748	175816772	7	3	66612	1.002	0.15817	HIGD2A
ENSG00000124575	6	26234440	26235216	11	7	66612	1.0017	0.15825	HIST1H1D
ENSG00000135698	16	82181403	82203831	282	15	66612	1.0012	0.15837	MPHOSPH6
ENSG00000184571	22	25115001	25170687	329	37	66612	1.0009	0.15843	PIWIL3
ENSG00000173578	3	46058516	46069234	42	8	66612	1.0008	0.15846	XCR1
ENSG00000121297	19	31765851	31840453	272	54	66612	1.0006	0.1585	TSHZ3
ENSG00000122375	10	88414314	88426605	72	21	66612	1.0005	0.15853	OPN4
ENSG00000135482	12	56511943	56516278	7	4	66612	1.0003	0.15859	ZC3H10
ENSG00000161013	5	179224597	179233952	35	11	66612	1.0002	0.1586	MGAT4B
ENSG00000103591	15	67493371	67547533	193	29	66612	1.0002	0.1586	AAGAB
ENSG00000169246	16	21413558	21459888	3	2	66612	1.0002	0.15862	NPIPB3
ENSG00000093167	3	37094117	37225180	509	33	66612	0.99985	0.15869	LRRFIP2
ENSG00000188735	12	122150658	122220907	280	30	66612	0.99985	0.15869	TMEM120B
ENSG00000197301	12	66245120	66275947	110	30	66612	0.99977	0.15871	RP11-366L20.2
ENSG00000042753	19	47341393	47354249	40	18	66612	0.99971	0.15872	AP2S1
ENSG00000100084	22	19318221	19435224	451	39	66612	0.99972	0.15872	HIRA
ENSG00000072864	16	15737124	15820210	393	49	66612	0.99943	0.15879	NDE1
ENSG00000165891	12	77415027	77459360	212	60	66612	0.99938	0.1588	E2F7
ENSG00000213171	1	151772740	151778630	14	6	66612	0.99872	0.15896	LINGO4
ENSG00000182950	15	76016318	76020029	10	7	66612	0.99876	0.15896	ODF3L1
ENSG00000197454	1	248185250	248186188	4	2	66612	0.99866	0.15898	OR2L5
ENSG00000172367	11	119056166	119060932	7	4	66612	0.99868	0.15898	PDZD3
ENSG00000152726	10	47894023	47949412	1	1	66612	0.99858	0.159	FAM21B
ENSG00000108561	17	5336097	5352150	81	23	66612	0.99858	0.159	C1QBP
ENSG00000074855	19	17434032	17445638	43	13	66612	0.99832	0.15906	ANO8
ENSG00000135926	2	219138915	219157309	75	9	66612	0.9982	0.15909	TMBIM1
ENSG00000179010	4	6641818	6644472	14	7	66612	0.99815	0.1591	MRFAP1
ENSG00000179240	11	76092357	76125663	175	33	66612	0.9979	0.15916	RP11-111M22.2
ENSG00000197919	9	21440440	21441315	6	3	66612	0.99787	0.15917	IFNA1
ENSG00000102870	16	30789778	30798523	8	5	66612	0.99785	0.15918	ZNF629
ENSG00000125695	17	61780205	61829457	189	22	66612	0.9978	0.15919	RP11-51F16.8
ENSG00000139151	12	18836103	18890991	296	37	66612	0.99777	0.1592	PLCZ1
ENSG00000182993	12	14956506	15059520	502	35	66612	0.9977	0.15921	C12orf60
ENSG00000103024	16	1820287	1821731	2	1	66612	0.99762	0.15923	NME3
ENSG00000168488	16	28834356	28848558	49	9	66612	0.99751	0.15926	ATXN2L
ENSG00000270617	7	43906157	43946188	180	35	66612	0.99712	0.15935	URGCP-MRPS24
ENSG00000173548	15	75940247	75954642	34	14	66612	0.99707	0.15936	SNX33
ENSG00000179639	1	159259504	159278014	93	24	66612	0.99688	0.15941	FCER1A
ENSG00000196549	3	154741913	154901497	643	94	66612	0.99688	0.15941	MME
ENSG00000265681	18	47014851	47018906	14	4	66612	0.9967	0.15946	RPL17
ENSG00000213654	6	32158543	32163300	15	8	66612	0.99662	0.15947	GPSM3
ENSG00000244255	6	31895475	31919825	109	26	66612	0.99659	0.15948	CFB
ENSG00000150201	10	43867090	43871783	15	7	66612	0.99634	0.15954	FXYD4
ENSG00000205334	2	27928653	27938599	31	14	66612	0.9962	0.15958	AC074091.13
ENSG00000135298	6	69345259	70099403	3685	122	66612	0.99596	0.15963	BAI3
ENSG00000014914	1	149900543	149908791	29	9	66612	0.99507	0.15985	MTMR11
ENSG00000161860	19	13009600	13030090	66	21	66612	0.9948	0.15992	SYCE2
ENSG00000235376	10	105005644	105007773	9	5	66612	0.99472	0.15994	RPEL1
ENSG00000174371	1	242011269	242058450	323	33	66612	0.99466	0.15995	EXO1
ENSG00000109047	17	9799637	9808938	77	12	66612	0.994	0.16011	RCVRN
ENSG00000120437	6	160181360	160200144	114	21	66612	0.99392	0.16013	ACAT2
ENSG00000135108	12	117581146	117628336	241	18	66612	0.99377	0.16017	FBXO21
ENSG00000151657	10	7792925	7829990	218	38	66612	0.99324	0.1603	KIN
ENSG00000169676	4	9783258	9785632	9	5	66612	0.9932	0.16031	DRD5
ENSG00000129538	14	21269387	21271437	5	3	66612	0.99307	0.16034	RNASE1
ENSG00000205838	5	34838938	34899561	283	51	66612	0.99297	0.16036	TTC23L
ENSG00000166575	11	86748886	87034800	2157	57	66612	0.99256	0.16046	TMEM135
ENSG00000139182	12	7282294	7311541	106	26	66612	0.99231	0.16052	CLSTN3
ENSG00000130347	6	107018903	107077373	344	27	66612	0.99229	0.16053	RTN4IP1
ENSG00000269190	19	39432044	39466550	182	35	66612	0.9922	0.16055	FBXO17
ENSG00000165623	10	13263767	13276334	97	24	66612	0.99209	0.16058	UCMA
ENSG00000242802	7	4815253	4833943	177	24	66612	0.99186	0.16063	AP5Z1
ENSG00000100302	22	35936915	35950048	54	14	66612	0.99143	0.16074	RASD2
ENSG00000107623	10	48425815	48438976	35	12	66612	0.99131	0.16077	GDF10
ENSG00000175602	11	65657875	65659105	2	1	66612	0.99115	0.16081	CCDC85B
ENSG00000167680	19	4542600	4559820	88	26	66612	0.99094	0.16086	SEMA6B
ENSG00000177946	16	90036206	90038942	12	5	66612	0.99081	0.16089	CENPBD1
ENSG00000256530	15	76030311	76031568	5	2	66612	0.99031	0.16101	AC019294.1
ENSG00000268821	2	172560844	172567314	26	12	66612	0.99014	0.16105	AC068039.1
ENSG00000118292	1	150240600	150253327	32	11	66612	0.99012	0.16106	C1orf54
ENSG00000242852	19	12571998	12624668	257	19	66612	0.99003	0.16108	ZNF709
ENSG00000104368	8	42032236	42065242	128	33	66612	0.98967	0.16117	PLAT
ENSG00000090989	4	56719782	56771200	221	49	66612	0.98934	0.16125	EXOC1
ENSG00000186532	17	1682779	1733928	303	27	66612	0.98929	0.16126	SMYD4
ENSG00000136720	2	128994290	129076151	431	66	66612	0.9892	0.16128	HS6ST1
ENSG00000059691	4	152591656	152682175	366	37	66612	0.98911	0.1613	PET112
ENSG00000107438	10	96997329	97050781	264	34	66612	0.98886	0.16137	PDLIM1
ENSG00000142530	19	50970042	50980010	74	16	66612	0.98873	0.1614	FAM71E1
ENSG00000113248	5	140625147	140627799	20	10	66612	0.98824	0.16152	PCDHB15
ENSG00000179546	1	23516993	23521222	10	3	66612	0.98784	0.16162	HTR1D
ENSG00000173662	1	6615241	6639817	105	24	66612	0.98774	0.16164	TAS1R1
ENSG00000143222	1	161122566	161128646	25	12	66612	0.98763	0.16167	UFC1
ENSG00000171282	17	79373540	79433357	287	65	66612	0.9874	0.16172	RP11-1055B8.7
ENSG00000159459	15	43235095	43398311	421	62	66612	0.98733	0.16174	UBR1
ENSG00000165995	10	18429606	18830798	2657	180	66612	0.9873	0.16175	CACNB2
ENSG00000138069	2	65297835	65357240	323	32	66612	0.98703	0.16181	RAB1A
ENSG00000166863	12	57403784	57422667	43	10	66612	0.98703	0.16181	TAC3
ENSG00000175899	12	9220260	9268825	200	21	66612	0.9868	0.16187	A2M
ENSG00000242252	1	156211753	156213112	2	1	66612	0.98633	0.16198	BGLAP
ENSG00000165915	11	47428683	47438047	33	10	66612	0.98624	0.16201	SLC39A13
ENSG00000144535	2	232825955	233209060	1718	58	66612	0.98556	0.16217	DIS3L2
ENSG00000149294	11	112831997	113149158	1510	83	66612	0.98552	0.16218	NCAM1
ENSG00000166634	18	61223393	61234244	50	12	66612	0.98543	0.16221	SERPINB12
ENSG00000249115	19	36103646	36116251	40	18	66612	0.98479	0.16236	HAUS5
ENSG00000166024	10	99894387	100004654	420	43	66612	0.98469	0.16239	R3HCC1L
ENSG00000242259	22	19338891	19435755	360	36	66612	0.98465	0.1624	C22orf39
ENSG00000169509	1	152486978	152488486	6	2	66612	0.98416	0.16252	CRCT1
ENSG00000171804	19	38375463	38397317	58	20	66612	0.98414	0.16252	WDR87
ENSG00000175334	11	65769550	65771620	14	5	66612	0.98343	0.1627	BANF1
ENSG00000050344	7	26191860	26226745	150	25	66612	0.98327	0.16274	NFE2L3
ENSG00000165322	10	32094365	32217742	512	37	66612	0.983	0.1628	ARHGAP12
ENSG00000166801	11	58910221	58922512	52	11	66612	0.98285	0.16284	FAM111A
ENSG00000129562	14	23033805	23058175	209	16	66612	0.98283	0.16285	DAD1
ENSG00000270672	7	142374104	142375550	8	2	66612	0.98277	0.16286	MTRNR2L6
ENSG00000105518	19	11453452	11457194	10	6	66612	0.98201	0.16305	TMEM205
ENSG00000166188	16	58028572	58034357	15	6	66612	0.98195	0.16306	ZNF319
ENSG00000033178	4	68478370	68566897	427	22	66612	0.98177	0.16311	UBA6
ENSG00000128191	22	20067755	20099400	156	24	66612	0.98162	0.16314	DGCR8
ENSG00000112541	6	165740776	166400091	3867	293	66612	0.98137	0.16321	PDE10A
ENSG00000100867	14	24099324	24114848	25	16	66612	0.98128	0.16323	DHRS2
ENSG00000188816	10	124907638	124910188	8	4	66612	0.98122	0.16324	HMX2
ENSG00000116514	1	33402046	33430286	126	30	66612	0.98101	0.16329	RNF19B
ENSG00000188038	16	67918708	67922758	12	7	66612	0.98086	0.16333	NRN1L
ENSG00000161055	5	180017103	180018540	4	2	66612	0.98017	0.1635	SCGB3A1
ENSG00000141429	18	33161081	33291798	607	31	66612	0.98	0.16354	GALNT1
ENSG00000104899	19	2249308	2252072	14	7	66612	0.97988	0.16357	AMH
ENSG00000204642	6	29690552	29706305	189	22	66612	0.9798	0.16359	HLA-F
ENSG00000135480	12	52626304	52645970	77	17	66612	0.97975	0.16361	KRT7
ENSG00000214597	8	145575878	145578574	9	3	66612	0.97969	0.16362	TMEM249
ENSG00000111325	12	123459127	123464590	15	7	66612	0.97963	0.16364	OGFOD2
ENSG00000100285	22	29876219	29887379	57	18	66612	0.97955	0.16366	NEFH
ENSG00000170236	15	50792759	50838905	222	28	66612	0.9794	0.16369	USP50
ENSG00000109705	4	13542454	13546674	13	8	66612	0.97927	0.16372	NKX3-2
ENSG00000138336	10	70320413	70454239	704	33	66612	0.9793	0.16372	TET1
ENSG00000116745	1	68894505	68915642	97	21	66612	0.97882	0.16384	RPE65
ENSG00000161031	19	15579456	15609767	148	33	66612	0.97875	0.16385	PGLYRP2
ENSG00000188820	6	116782533	116784934	12	6	66612	0.9787	0.16386	FAM26F
ENSG00000245848	19	33790840	33793470	7	2	66612	0.97866	0.16387	CEBPA
ENSG00000071655	19	1576639	1592882	59	20	66612	0.97848	0.16392	MBD3
ENSG00000104960	19	50353992	50364001	55	18	66612	0.97801	0.16403	PTOV1
ENSG00000080910	1	196788898	196928356	732	45	66612	0.97748	0.16417	CFHR2
ENSG00000131480	17	40996617	41002724	14	10	66612	0.97731	0.16421	AOC2
ENSG00000111554	12	68666223	68726161	185	43	66612	0.97717	0.16424	MDM1
ENSG00000205544	17	7306294	7307456	6	3	66612	0.97717	0.16424	TMEM256
ENSG00000170381	7	82993222	83278326	1636	68	66612	0.97711	0.16426	SEMA3E
ENSG00000203780	10	127585108	127698161	532	46	66612	0.97709	0.16426	FANK1
ENSG00000118257	2	206546714	206662857	468	103	66612	0.97684	0.16432	NRP2
ENSG00000178188	16	28857921	28885526	110	17	66612	0.97678	0.16434	SH2B1
ENSG00000164068	3	49726932	49758962	80	19	66612	0.97668	0.16436	RNF123
ENSG00000198670	6	160952515	161087407	517	50	66612	0.97669	0.16436	LPA
ENSG00000152402	11	106544738	106889250	1767	88	66612	0.97656	0.16439	GUCY1A2
ENSG00000137310	6	31126319	31134936	72	13	66612	0.97639	0.16444	TCF19
ENSG00000155158	9	15163620	15307358	855	107	66612	0.97626	0.16447	TTC39B
ENSG00000182674	8	73449626	73850584	1963	123	66612	0.97602	0.16453	KCNB2
ENSG00000213918	16	3661729	3730144	317	41	66612	0.97579	0.16458	DNASE1
ENSG00000162591	1	3406484	3528059	757	102	66612	0.97573	0.1646	MEGF6
ENSG00000100241	22	50883429	50913454	151	39	66612	0.97544	0.16467	SBF1
ENSG00000148942	11	26688566	26744974	330	58	66612	0.9753	0.16471	SLC5A12
ENSG00000204486	1	13516066	13526943	6	2	66612	0.97438	0.16493	PRAMEF21
ENSG00000144048	2	73989311	74007284	36	16	66612	0.97426	0.16496	DUSP11
ENSG00000115461	2	217536828	217560248	85	16	66612	0.9742	0.16498	IGFBP5
ENSG00000196526	4	7760441	7941653	1453	66	66612	0.97418	0.16498	AFAP1
ENSG00000181518	11	123777109	123778183	12	4	66612	0.97397	0.16504	OR8D4
ENSG00000268344	13	26452422	26452679	3	2	66612	0.97353	0.16514	AL138815.2
ENSG00000137815	15	41700606	41775761	278	33	66612	0.97337	0.16518	RTF1
ENSG00000125037	3	10004221	10052800	230	17	66612	0.97297	0.16528	EMC3
ENSG00000104894	19	49838428	49846592	29	8	66612	0.97299	0.16528	CD37
ENSG00000174527	12	109785708	109893328	674	32	66612	0.97293	0.16529	MYO1H
ENSG00000110944	12	56732663	56734193	2	1	66612	0.97285	0.16531	IL23A
ENSG00000177272	1	111214310	111217655	10	6	66612	0.97282	0.16532	KCNA3
ENSG00000065911	2	74425689	74444692	69	18	66612	0.97253	0.16539	MTHFD2
ENSG00000198231	17	61850963	61896677	183	26	66612	0.97195	0.16554	DDX42
ENSG00000110660	11	107661717	107799019	852	53	66612	0.97178	0.16558	SLC35F2
ENSG00000225921	6	13615559	13632971	55	22	66612	0.97175	0.16559	NOL7
ENSG00000106853	9	114312002	114362135	275	46	66612	0.97134	0.16569	PTGR1
ENSG00000233670	17	10725792	10741762	71	22	66612	0.97129	0.1657	PIRT
ENSG00000158109	1	3541566	3546691	18	6	66612	0.97127	0.16571	TPRG1L
ENSG00000167523	16	89724210	89737680	94	26	66612	0.97114	0.16574	SPATA33
ENSG00000140612	15	85212775	85259947	167	38	66612	0.97095	0.16579	SEC11A
ENSG00000115520	2	198318147	198340032	59	20	66612	0.9709	0.1658	COQ10B
ENSG00000141096	16	68009566	68014732	11	6	66612	0.97084	0.16581	DPEP3
ENSG00000148604	10	86004809	86019716	82	20	66612	0.97077	0.16583	RGR
ENSG00000154736	21	28290231	28338832	201	28	66612	0.97073	0.16584	ADAMTS5
ENSG00000119487	9	128199672	128469513	1006	56	66612	0.9705	0.1659	MAPKAP1
ENSG00000205765	5	41904290	41921738	50	20	66612	0.96979	0.16608	C5orf51
ENSG00000164411	6	87992696	88038996	290	25	66612	0.96903	0.16626	GJB7
ENSG00000167565	19	40946751	40950612	23	6	66612	0.969	0.16627	SERTAD3
ENSG00000107295	9	17579080	17797127	1693	88	66612	0.96895	0.16628	SH3GL2
ENSG00000205978	14	24867992	24888494	86	23	66612	0.96888	0.1663	NYNRIN
ENSG00000226763	19	44100769	44118649	64	20	66612	0.96809	0.1665	SRRM5
ENSG00000170836	17	58677544	58741849	155	59	66612	0.96805	0.16651	PPM1D
ENSG00000167580	12	50344524	50352664	32	7	66612	0.96775	0.16659	AQP2
ENSG00000183831	1	173578700	173639001	199	26	66612	0.9677	0.1666	ANKRD45
ENSG00000004838	3	50378541	50384283	8	4	66612	0.96754	0.16664	ZMYND10
ENSG00000250038	4	28363901	28404486	222	31	66612	0.96738	0.16668	RP11-180C1.1
ENSG00000137225	6	44126548	44152139	165	37	66612	0.96683	0.16681	CAPN11
ENSG00000109738	4	157997209	158093242	532	39	66612	0.96682	0.16682	GLRB
ENSG00000154380	1	225674537	225840844	644	37	66612	0.96668	0.16685	ENAH
ENSG00000057657	6	106534195	106557814	74	27	66612	0.9663	0.16695	PRDM1
ENSG00000132906	1	15817327	15853029	203	18	66612	0.96626	0.16696	CASP9
ENSG00000126247	19	36630477	36641255	43	22	66612	0.96584	0.16706	CAPNS1
ENSG00000198722	9	35161999	35405335	826	56	66612	0.96567	0.1671	UNC13B
ENSG00000197045	14	54941202	54955914	40	16	66612	0.96566	0.16711	GMFB
ENSG00000268470	17	76494911	76499138	35	9	66612	0.96519	0.16722	DNAH17-AS1
ENSG00000107404	1	1270656	1284730	56	13	66612	0.96506	0.16726	DVL1
ENSG00000115159	2	157291802	157470247	660	49	66612	0.96501	0.16727	GPD2
ENSG00000124614	6	34385231	34393902	52	26	66612	0.96481	0.16732	RPS10
ENSG00000134686	1	33789224	33896653	484	37	66612	0.96437	0.16743	PHC2
ENSG00000010017	6	13621730	13711796	269	48	66612	0.9643	0.16745	RANBP9
ENSG00000166816	16	75145758	75150669	16	8	66612	0.96391	0.16755	LDHD
ENSG00000142700	1	50883222	50889172	7	5	66612	0.96377	0.16758	DMRTA2
ENSG00000038274	5	162930120	162946342	76	22	66612	0.96339	0.16768	MAT2B
ENSG00000187848	12	133195366	133198972	25	10	66612	0.96338	0.16768	P2RX2
ENSG00000122585	7	24323782	24331484	53	16	66612	0.96331	0.16769	NPY
ENSG00000196132	20	62783144	62873604	442	77	66612	0.96316	0.16773	MYT1
ENSG00000170860	3	14219858	14242619	101	29	66612	0.963	0.16777	LSM3
ENSG00000135900	2	224822121	224832431	37	11	66612	0.96268	0.16785	MRPL44
ENSG00000167995	11	61717293	61732987	84	20	66612	0.96252	0.16789	BEST1
ENSG00000124019	2	225243415	225266802	110	30	66612	0.96251	0.1679	FAM124B
ENSG00000162595	1	68511645	68517314	25	11	66612	0.96209	0.168	DIRAS3
ENSG00000188883	7	139137436	139168458	199	32	66612	0.96193	0.16804	KLRG2
ENSG00000132694	1	156904632	157015162	407	36	66612	0.96161	0.16812	ARHGEF11
ENSG00000078725	9	121915736	122131745	876	96	66612	0.96137	0.16818	BRINP1
ENSG00000179142	8	143991975	143999259	82	10	66612	0.96134	0.16819	CYP11B2
ENSG00000142197	21	37529080	37666572	845	67	66612	0.96108	0.16826	DOPEY2
ENSG00000112305	6	71377479	71571718	835	51	66612	0.96074	0.16834	SMAP1
ENSG00000228120	21	44579176	44582387	16	7	66612	0.96016	0.16849	AP001631.10
ENSG00000145850	5	156346293	156390266	187	31	66612	0.96011	0.1685	TIMD4
ENSG00000104980	19	7991603	8008805	105	16	66612	0.95997	0.16854	TIMM44
ENSG00000162551	1	21835858	21904905	429	49	66612	0.95974	0.16859	ALPL
ENSG00000257138	7	141672431	141673573	3	1	66612	0.95973	0.1686	TAS2R38
ENSG00000135702	16	75562433	75569145	36	12	66612	0.95921	0.16873	CHST5
ENSG00000077380	2	172543919	172604930	236	41	66612	0.95916	0.16874	DYNC1I2
ENSG00000198162	1	117910071	118071494	700	39	66612	0.95902	0.16878	MAN1A2
ENSG00000122696	9	37879400	37904350	75	25	66612	0.959	0.16878	SLC25A51
ENSG00000186075	17	38024417	38034149	59	10	66612	0.95892	0.1688	ZPBP2
ENSG00000188612	17	73163408	73179078	55	23	66612	0.9588	0.16883	SUMO2
ENSG00000143207	1	175913967	176176629	1161	49	66612	0.95861	0.16888	RFWD2
ENSG00000205609	16	28390900	28415200	8	4	66612	0.95847	0.16891	EIF3CL
ENSG00000188279	10	49199649	49207818	33	8	66612	0.9584	0.16893	FAM25C
ENSG00000112599	6	42152139	42162654	78	8	66612	0.95831	0.16895	GUCA1B
ENSG00000171067	11	68028803	68039469	37	16	66612	0.95824	0.16897	C11orf24
ENSG00000188878	17	73905655	73937221	111	30	66612	0.95803	0.16902	FBF1
ENSG00000241945	21	45527171	45551063	123	22	66612	0.95789	0.16906	PWP2
ENSG00000205670	21	35747779	35780164	215	29	66612	0.95783	0.16907	SMIM11
ENSG00000151743	12	31824071	31882108	234	52	66612	0.95776	0.16909	AMN1
ENSG00000179454	14	45393522	45511525	424	31	66612	0.95731	0.16921	KLHL28
ENSG00000184979	22	18632666	18660164	143	20	66612	0.95709	0.16926	USP18
ENSG00000056586	9	125606835	125667620	201	39	66612	0.95706	0.16927	RC3H2
ENSG00000168994	6	3722848	3752260	132	34	66612	0.95692	0.1693	PXDC1
ENSG00000103257	16	87863629	87903094	297	41	66612	0.9561	0.16951	SLC7A5
ENSG00000113648	5	134669590	134735604	186	38	66612	0.95606	0.16952	H2AFY
ENSG00000140379	15	80253231	80263788	42	11	66612	0.95607	0.16952	BCL2A1
ENSG00000138109	10	96698415	96749147	306	31	66612	0.95586	0.16957	CYP2C9
ENSG00000010310	19	46171502	46186982	69	22	66612	0.95579	0.16959	GIPR
ENSG00000163879	1	38022520	38032458	51	19	66612	0.95577	0.1696	DNALI1
ENSG00000165555	14	77860364	77889860	117	25	66612	0.95555	0.16965	NOXRED1
ENSG00000075151	1	21132963	21503377	1346	52	66612	0.9553	0.16971	EIF4G3
ENSG00000137177	6	17759414	17987854	1114	54	66612	0.95531	0.16971	KIF13A
ENSG00000123901	11	94110477	94134585	149	28	66612	0.95514	0.16975	GPR83
ENSG00000101412	20	32263489	32274210	26	16	66612	0.95489	0.16982	E2F1
ENSG00000169064	3	166958075	167099134	617	47	66612	0.95465	0.16988	ZBBX
ENSG00000120215	9	5890802	5910606	103	36	66612	0.95456	0.1699	MLANA
ENSG00000143375	1	151482986	151511168	71	25	66612	0.95411	0.17001	CGN
ENSG00000163508	3	27757440	27764206	22	11	66612	0.95381	0.17009	EOMES
ENSG00000184047	12	122692210	122712081	76	19	66612	0.95382	0.17009	DIABLO
ENSG00000163884	3	126061478	126076285	44	19	66612	0.95364	0.17013	KLF15
ENSG00000141367	17	57697219	57773671	247	31	66612	0.95364	0.17013	CLTC
ENSG00000144791	3	45596886	45727830	686	43	66612	0.95354	0.17016	LIMD1
ENSG00000184307	3	113666748	113684248	66	27	66612	0.95344	0.17018	ZDHHC23
ENSG00000003987	8	17155539	17271037	968	74	66612	0.9531	0.17027	MTMR7
ENSG00000204385	6	31830969	31846823	91	22	66612	0.95296	0.17031	SLC44A4
ENSG00000183208	15	90777040	90785315	53	11	66612	0.95227	0.17048	GDPGP1
ENSG00000114867	3	184032283	184053146	70	36	66612	0.95205	0.17054	EIF4G1
ENSG00000174125	4	38792298	38858438	448	35	66612	0.95202	0.17054	TLR1
ENSG00000128626	19	39421188	39423802	11	4	66612	0.95181	0.1706	MRPS12
ENSG00000189042	19	37178514	37218603	154	19	66612	0.95173	0.17062	ZNF567
ENSG00000175449	5	94982458	95020477	147	34	66612	0.95156	0.17066	RFESD
ENSG00000249852	7	227554	229557	28	11	66612	0.95158	0.17066	AC145676.2
ENSG00000196639	3	11178779	11305243	626	82	66612	0.95149	0.17068	HRH1
ENSG00000104327	8	91070836	91107703	146	28	66612	0.95114	0.17077	CALB1
ENSG00000205363	15	74032141	74045088	52	21	66612	0.95065	0.17089	C15orf59
ENSG00000135074	5	156822542	157002783	946	55	66612	0.95057	0.17091	ADAM19
ENSG00000002745	7	120965421	120981158	79	24	66612	0.95053	0.17092	WNT16
ENSG00000144214	2	99900701	99921205	66	15	66612	0.95042	0.17095	LYG1
ENSG00000173261	5	145463949	145483932	82	10	66612	0.95044	0.17095	PLAC8L1
ENSG00000137080	9	21165636	21166659	7	5	66612	0.95028	0.17099	IFNA21
ENSG00000127561	16	2039661	2044276	19	8	66612	0.94965	0.17115	SYNGR3
ENSG00000165272	9	33441152	33447609	28	13	66612	0.94937	0.17122	AQP3
ENSG00000160202	21	44589118	44592915	19	9	66612	0.9493	0.17123	CRYAA
ENSG00000170734	6	43543887	43586701	154	34	66612	0.94899	0.17131	POLH
ENSG00000268797	19	41307202	41404187	735	72	66612	0.94888	0.17134	CTC-490E21.12
ENSG00000166682	11	113558272	113577095	90	20	66612	0.94869	0.17139	TMPRSS5
ENSG00000197734	14	78227173	78236085	54	16	66612	0.94831	0.17149	C14orf178
ENSG00000159873	22	29168662	29185283	99	20	66612	0.94815	0.17153	CCDC117
ENSG00000102805	13	77564795	77576652	59	13	66612	0.94806	0.17155	CLN5
ENSG00000141295	17	45915058	45918699	15	9	66612	0.94799	0.17157	SCRN2
ENSG00000132436	7	50511831	50518088	20	9	66612	0.94783	0.17161	FIGNL1
ENSG00000118242	2	216809213	216898819	536	88	66612	0.94778	0.17162	MREG
ENSG00000137959	1	79085607	79111830	115	37	66612	0.94727	0.17175	IFI44L
ENSG00000174839	3	57611184	57678816	260	32	66612	0.94713	0.17179	DENND6A
ENSG00000134242	1	114356433	114414381	187	36	66612	0.94675	0.17188	PTPN22
ENSG00000064726	15	83685174	83736106	232	45	66612	0.94673	0.17189	BTBD1
ENSG00000148737	10	114710009	114927437	926	133	66612	0.94667	0.1719	TCF7L2
ENSG00000117266	1	205473723	205501921	178	49	66612	0.94645	0.17196	CDK18
ENSG00000168614	1	144811744	144830413	40	8	66612	0.94633	0.17199	NBPF9
ENSG00000112110	6	160210844	160219468	67	9	66612	0.94628	0.172	MRPL18
ENSG00000168594	4	175750819	175899331	999	45	66612	0.94617	0.17203	ADAM29
ENSG00000143443	1	151020216	151024462	10	3	66612	0.94607	0.17206	C1orf56
ENSG00000204540	6	31082527	31107869	371	29	66612	0.94585	0.17211	PSORS1C1
ENSG00000090621	1	40026488	40042462	64	22	66612	0.94575	0.17214	PABPC4
ENSG00000173567	2	26531041	26569685	155	35	66612	0.94576	0.17214	GPR113
ENSG00000112511	6	33378176	33384230	23	12	66612	0.94564	0.17217	PHF1
ENSG00000143387	1	150768684	150780799	27	13	66612	0.94552	0.1722	CTSK
ENSG00000183617	19	3762662	3768573	33	11	66612	0.94511	0.1723	MRPL54
ENSG00000115902	2	65215611	65250999	163	45	66612	0.94507	0.17231	SLC1A4
ENSG00000166881	12	57449426	57481846	103	23	66612	0.94481	0.17238	TMEM194A
ENSG00000197808	19	37128094	37157755	93	18	66612	0.94479	0.17238	ZNF461
ENSG00000131409	19	51020149	51071302	254	62	66612	0.94413	0.17255	LRRC4B
ENSG00000125872	20	6021424	6034695	65	13	66612	0.94359	0.17269	LRRN4
ENSG00000184999	11	62905339	63137190	1290	42	66612	0.94353	0.1727	SLC22A10
ENSG00000111913	6	24797601	25042238	1485	125	66612	0.94344	0.17273	FAM65B
ENSG00000258292	12	96196875	96217085	108	24	66612	0.94327	0.17277	RP11-536G4.1
ENSG00000156885	16	31439052	31439967	8	4	66612	0.94329	0.17277	COX6A2
ENSG00000150760	10	128593978	129250781	3023	186	66612	0.94323	0.17278	DOCK1
ENSG00000176092	1	26648350	26680621	149	27	66612	0.94296	0.17285	AIM1L
ENSG00000152127	2	134877554	135212192	1602	118	66612	0.94273	0.17291	MGAT5
ENSG00000140057	14	96858448	96955764	418	63	66612	0.94223	0.17304	AK7
ENSG00000159086	21	34106210	34144169	102	35	66612	0.94204	0.17309	PAXBP1
ENSG00000131019	6	150384286	150390231	47	16	66612	0.94191	0.17312	ULBP3
ENSG00000133606	7	140152840	140179369	128	16	66612	0.94186	0.17313	MKRN1
ENSG00000138311	10	64133951	64431771	1480	111	66612	0.94187	0.17313	ZNF365
ENSG00000152669	5	54526980	54529508	9	5	66612	0.94154	0.17321	CCNO
ENSG00000141627	18	46570039	46987717	1879	47	66612	0.94127	0.17328	DYM
ENSG00000170946	11	31391387	31453396	211	42	66612	0.94091	0.17337	DNAJC24
ENSG00000213977	17	3566196	3571976	30	13	66612	0.94068	0.17344	TAX1BP3
ENSG00000168389	1	40420802	40435638	41	24	66612	0.93994	0.17363	MFSD2A
ENSG00000085276	3	168801287	169381406	2931	207	66612	0.93986	0.17365	MECOM
ENSG00000090615	12	133345495	133405444	345	35	66612	0.93931	0.17379	GOLGA3
ENSG00000105550	19	49258816	49261587	23	11	66612	0.93903	0.17386	FGF21
ENSG00000125319	17	42219274	42239844	59	15	66612	0.93894	0.17388	C17orf53
ENSG00000117318	1	23884409	23886285	12	6	66612	0.93863	0.17396	ID3
ENSG00000153993	7	84624869	84816171	624	76	66612	0.93843	0.17401	SEMA3D
ENSG00000002834	17	37026112	37078023	251	56	66612	0.93826	0.17405	LASP1
ENSG00000187461	6	13469513	13486415	57	21	66612	0.93823	0.17406	AL583828.1
ENSG00000172296	20	12989627	13147411	1032	74	66612	0.9382	0.17407	SPTLC3
ENSG00000081818	5	140501581	140505201	18	7	66612	0.93775	0.17419	PCDHB4
ENSG00000163710	3	142534764	142608045	340	59	66612	0.93769	0.1742	PCOLCE2
ENSG00000060749	11	32914724	33014862	317	33	66612	0.93732	0.1743	QSER1
ENSG00000140718	16	53737875	54155853	2060	194	66612	0.93681	0.17443	FTO
ENSG00000170871	4	6783102	6885897	301	44	66612	0.93674	0.17445	KIAA0232
ENSG00000197993	7	142638201	142659768	88	19	66612	0.93648	0.17451	KEL
ENSG00000116031	2	71057347	71062952	37	10	66612	0.93635	0.17455	CD207
ENSG00000164291	5	94890778	94940768	180	34	66612	0.936	0.17464	ARSK
ENSG00000177096	22	42470255	42475445	17	5	66612	0.9359	0.17466	FAM109B
ENSG00000162944	2	198432948	198540769	363	43	66612	0.93589	0.17467	RFTN2
ENSG00000165392	8	30891317	31031285	537	51	66612	0.93585	0.17468	WRN
ENSG00000131504	5	140894583	140998622	424	46	66612	0.93567	0.17472	DIAPH1
ENSG00000115827	2	172290727	172341562	260	19	66612	0.93565	0.17473	DCAF17
ENSG00000262628	17	2965963	2966901	7	4	66612	0.9353	0.17482	OR1D5
ENSG00000133958	14	93799565	94174222	1484	57	66612	0.93486	0.17493	UNC79
ENSG00000239264	6	7881483	8026646	880	85	66612	0.93472	0.17497	TXNDC5
ENSG00000087258	16	56225302	56391356	733	86	66612	0.93468	0.17498	GNAO1
ENSG00000154027	1	77747736	78025651	1540	107	66612	0.93463	0.17499	AK5
ENSG00000166896	12	58335324	58351052	80	13	66612	0.93457	0.175	XRCC6BP1
ENSG00000181965	5	134869991	134871639	4	2	66612	0.93445	0.17504	NEUROG1
ENSG00000255974	19	41349443	41356352	60	19	66612	0.93382	0.1752	CYP2A6
ENSG00000130940	1	10696661	10856707	684	115	66612	0.93373	0.17522	CASZ1
ENSG00000170234	5	159488808	159546430	219	43	66612	0.93358	0.17526	PWWP2A
ENSG00000144481	2	234826043	234928166	559	86	66612	0.93343	0.1753	TRPM8
ENSG00000152291	2	85545147	85555548	52	9	66612	0.93328	0.17534	TGOLN2
ENSG00000178694	3	93781760	93847389	170	52	66612	0.9328	0.17546	NSUN3
ENSG00000179284	19	13075973	13085567	44	22	66612	0.93278	0.17547	DAND5
ENSG00000104375	8	99413631	99955055	1665	90	66612	0.93244	0.17555	STK3
ENSG00000086205	11	49168187	49230222	273	20	66612	0.93225	0.1756	FOLH1
ENSG00000116691	1	12079523	12092102	34	10	66612	0.93206	0.17565	MIIP
ENSG00000143013	1	87794151	87814606	103	40	66612	0.9318	0.17572	LMO4
ENSG00000174282	17	7362685	7387582	109	23	66612	0.9318	0.17572	ZBTB4
ENSG00000230301	3	97983088	97984200	17	6	66612	0.93143	0.17582	OR5H6
ENSG00000118322	5	159990127	160279221	1432	104	66612	0.93124	0.17586	ATP10B
ENSG00000198739	10	68685764	68859588	799	67	66612	0.93121	0.17587	LRRTM3
ENSG00000178935	19	58315209	58326281	51	16	66612	0.93119	0.17588	ZNF552
ENSG00000109171	4	48343339	48428229	391	29	66612	0.93112	0.1759	SLAIN2
ENSG00000269755	19	12543917	12595630	337	16	66612	0.93102	0.17592	CTD-3105H18.18
ENSG00000172650	10	75434033	75457639	31	12	66612	0.93068	0.17601	AGAP5
ENSG00000198315	6	28109688	28127250	77	15	66612	0.93058	0.17604	ZKSCAN8
ENSG00000126856	16	90122974	90158480	184	30	66612	0.93049	0.17606	PRDM7
ENSG00000167699	17	660337	685581	119	26	66612	0.9305	0.17606	GLOD4
ENSG00000150873	2	11273179	11286916	76	11	66612	0.93046	0.17607	C2orf50
ENSG00000158850	1	161141100	161147287	18	9	66612	0.93017	0.17614	B4GALT3
ENSG00000180543	8	98285717	98290176	17	8	66612	0.93019	0.17614	TSPYL5
ENSG00000075213	7	83585093	84122040	2983	130	66612	0.92998	0.17619	SEMA3A
ENSG00000174780	4	57333081	57369839	175	24	66612	0.92981	0.17624	SRP72
ENSG00000135823	1	180941861	180992047	171	31	66612	0.92947	0.17632	STX6
ENSG00000144649	3	43020759	43101703	379	40	66612	0.92912	0.17641	FAM198A
ENSG00000253320	8	103876528	103990104	543	59	66612	0.92879	0.1765	KB-1507C5.2
ENSG00000181781	19	463346	474983	95	19	66612	0.9285	0.17658	ODF3L2
ENSG00000173171	1	155178490	155183615	13	7	66612	0.92835	0.17661	MTX1
ENSG00000070759	1	45809555	45956872	474	45	66612	0.92831	0.17662	TESK2
ENSG00000132518	17	7905912	7923657	64	21	66612	0.92819	0.17665	GUCY2D
ENSG00000110031	11	58294344	58345693	181	38	66612	0.92771	0.17678	LPXN
ENSG00000198150	17	8261731	8263538	4	2	66612	0.92742	0.17685	AC135178.1
ENSG00000214842	2	17691851	17699706	49	8	66612	0.92719	0.17691	RAD51AP2
ENSG00000185085	11	62414320	62420774	12	8	66612	0.92721	0.17691	INTS5
ENSG00000235978	3	4855978	4928977	414	51	66612	0.92698	0.17697	AC018816.3
ENSG00000161618	19	49956426	49974305	109	17	66612	0.92643	0.17711	ALDH16A1
ENSG00000121350	12	21590549	21623300	311	15	66612	0.9264	0.17712	PYROXD1
ENSG00000241043	9	32566787	32568619	11	6	66612	0.92613	0.17719	GVQW1
ENSG00000143153	1	169074935	169101960	178	36	66612	0.9261	0.1772	ATP1B1
ENSG00000271741	1	35447134	35497342	170	16	66612	0.92572	0.1773	RP11-244H3.4
ENSG00000171475	17	38375556	38440388	238	38	66612	0.92558	0.17733	WIPF2
ENSG00000203857	1	120049821	120057681	35	7	66612	0.92476	0.17755	HSD3B1
ENSG00000186952	5	109624934	110074657	2213	60	66612	0.92475	0.17755	TMEM232
ENSG00000103005	16	58033450	58055522	73	18	66612	0.92464	0.17758	USB1
ENSG00000188124	11	6789218	6790286	6	3	66612	0.92342	0.17789	OR2AG2
ENSG00000185792	19	56219798	56249768	180	50	66612	0.92331	0.17792	NLRP9
ENSG00000169252	5	148206156	148208196	12	4	66612	0.92301	0.178	ADRB2
ENSG00000014164	8	144519825	144623623	455	54	66612	0.92276	0.17807	ZC3H3
ENSG00000156575	11	57144242	57148623	19	10	66612	0.92229	0.17819	PRG3
ENSG00000178917	3	44540462	44552128	25	14	66612	0.92215	0.17822	ZNF852
ENSG00000166006	12	75433857	75603648	742	69	66612	0.92214	0.17823	KCNC2
ENSG00000103494	16	53631595	53737850	444	44	66612	0.92205	0.17825	RPGRIP1L
ENSG00000164746	7	48075108	48100901	153	24	66612	0.92203	0.17826	C7orf57
ENSG00000154781	3	14693271	14714166	115	19	66612	0.9218	0.17832	CCDC174
ENSG00000198478	6	80341000	80413372	302	40	66612	0.92172	0.17834	SH3BGRL2
ENSG00000166592	16	66955582	66959547	11	5	66612	0.92157	0.17838	RRAD
ENSG00000189180	10	38299578	38354016	275	28	66612	0.92153	0.17839	ZNF33A
ENSG00000162813	1	220230824	220263804	125	34	66612	0.92131	0.17844	BPNT1
ENSG00000115252	2	183004763	183387919	1997	86	66612	0.92131	0.17844	PDE1A
ENSG00000138100	2	27505260	27530307	75	22	66612	0.92098	0.17853	TRIM54
ENSG00000095739	10	28966271	28971868	27	14	66612	0.92087	0.17856	BAMBI
ENSG00000001626	7	117105838	117356025	812	49	66612	0.92076	0.17859	CFTR
ENSG00000151690	2	191273081	191373931	430	39	66612	0.92068	0.17861	MFSD6
ENSG00000145908	5	150273954	150284545	44	6	66612	0.92052	0.17865	ZNF300
ENSG00000174326	17	6944949	6947242	9	2	66612	0.9204	0.17868	SLC16A11
ENSG00000177800	1	229385383	229387557	8	4	66612	0.91994	0.1788	TMEM78
ENSG00000143224	1	161136200	161147803	36	15	66612	0.91978	0.17884	PPOX
ENSG00000163874	1	37940153	37949980	22	10	66612	0.91973	0.17886	ZC3H12A
ENSG00000114268	3	48555117	48599448	96	28	66612	0.91973	0.17886	PFKFB4
ENSG00000239605	2	47272677	47382517	774	80	66612	0.91968	0.17887	C2orf61
ENSG00000099995	22	30727977	30752936	118	26	66612	0.91966	0.17888	SF3A1
ENSG00000034510	2	85132749	85133795	4	2	66612	0.9196	0.17889	TMSB10
ENSG00000181240	19	6426048	6433790	36	11	66612	0.9196	0.17889	SLC25A41
ENSG00000087157	17	76374721	76421195	300	27	66612	0.91943	0.17893	PGS1
ENSG00000256566	20	2447858	2489553	170	32	66612	0.91942	0.17894	RP4-734P14.4
ENSG00000214063	11	842808	867116	91	28	66612	0.91925	0.17898	TSPAN4
ENSG00000134323	2	16080686	16087129	13	5	66612	0.91885	0.17909	MYCN
ENSG00000107807	10	102889257	102897545	26	11	66612	0.91852	0.17917	TLX1
ENSG00000204323	17	73629514	73637484	21	13	66612	0.91841	0.1792	SMIM5
ENSG00000256861	12	122692326	122750970	229	36	66612	0.91832	0.17922	RP11-512M8.5
ENSG00000184108	4	189060573	189068897	117	23	66612	0.91818	0.17926	TRIML1
ENSG00000108468	17	46147414	46178883	147	23	66612	0.91778	0.17937	CBX1
ENSG00000188766	19	38879061	38886881	33	8	66612	0.91775	0.17938	SPRED3
ENSG00000162576	1	1288069	1297157	43	9	66612	0.91771	0.17939	MXRA8
ENSG00000128881	15	43030932	43213007	524	57	66612	0.9176	0.17941	TTBK2
ENSG00000148483	10	17794251	17842867	17	5	66612	0.91744	0.17946	TMEM236
ENSG00000101608	18	3247479	3256234	51	8	66612	0.91734	0.17948	MYL12A
ENSG00000116882	1	119911402	119936753	111	25	66612	0.91727	0.1795	HAO2
ENSG00000131435	5	131593364	131609147	72	15	66612	0.91709	0.17955	PDLIM4
ENSG00000204701	6	29079668	29080603	7	4	66612	0.91707	0.17955	OR2J3
ENSG00000149262	11	77589766	77705724	529	32	66612	0.91708	0.17955	INTS4
ENSG00000232859	17	26205340	26221778	39	17	66612	0.91685	0.17961	LYRM9
ENSG00000198081	18	5289018	5297052	36	7	66612	0.91638	0.17973	ZBTB14
ENSG00000158545	16	88636789	88698374	364	51	66612	0.91634	0.17974	ZC3H18
ENSG00000134070	3	10206549	10285427	434	51	66612	0.91605	0.17982	IRAK2
ENSG00000154473	10	124913793	124924886	39	9	66612	0.91597	0.17984	BUB3
ENSG00000136051	12	105501102	105562912	274	31	66612	0.91571	0.17991	KIAA1033
ENSG00000111057	12	53342655	53346685	9	6	66612	0.91568	0.17992	KRT18
ENSG00000129292	8	133787618	133861052	242	40	66612	0.9153	0.18002	PHF20L1
ENSG00000080824	14	102547075	102606036	267	33	66612	0.91518	0.18005	HSP90AA1
ENSG00000138668	4	83273651	83295656	92	16	66612	0.91497	0.1801	HNRNPD
ENSG00000204256	6	32936437	32949282	152	40	66612	0.9148	0.18015	BRD2
ENSG00000153165	2	107021446	107084832	152	40	66612	0.91463	0.18019	RGPD3
ENSG00000104756	8	25285366	25315992	138	17	66612	0.91463	0.18019	KCTD9
ENSG00000134765	18	28709199	28742819	213	21	66612	0.91423	0.1803	DSC1
ENSG00000101346	20	30795683	30826470	70	21	66612	0.91376	0.18042	POFUT1
ENSG00000111530	12	67663061	67713731	235	28	66612	0.91351	0.18049	CAND1
ENSG00000267976	21	37858165	37860058	19	10	66612	0.91311	0.18059	AP000695.1
ENSG00000167785	19	8920380	8943004	106	23	66612	0.91306	0.1806	ZNF558
ENSG00000235156	3	99904531	99913035	41	12	66612	0.91291	0.18064	TMEM30C
ENSG00000204389	6	31783291	31785723	7	4	66612	0.91293	0.18064	HSPA1A
ENSG00000119596	14	75230069	75322244	323	39	66612	0.91289	0.18065	YLPM1
ENSG00000054267	1	235294949	235491534	806	33	66612	0.91254	0.18074	ARID4B
ENSG00000145386	4	122737599	122745087	21	7	66612	0.91181	0.18093	CCNA2
ENSG00000180535	7	97840739	97842291	8	5	66612	0.91179	0.18094	BHLHA15
ENSG00000105227	19	40899675	40919273	63	21	66612	0.91159	0.18099	PRX
ENSG00000165209	9	125871779	126030855	439	67	66612	0.91128	0.18107	STRBP
ENSG00000215114	8	59323823	59364060	182	40	66612	0.91107	0.18113	UBXN2B
ENSG00000155085	6	109814059	110012420	1016	27	66612	0.91073	0.18122	AK9
ENSG00000268870	19	12502763	12551896	390	15	66612	0.91025	0.18135	CTD-3105H18.16
ENSG00000187186	9	34664160	34666109	8	5	66612	0.91017	0.18137	RP11-195F19.5
ENSG00000140287	15	50534144	50558223	96	28	66612	0.9101	0.18138	HDC
ENSG00000033800	15	68346517	68483096	516	36	66612	0.91009	0.18139	PIAS1
ENSG00000166326	11	35684353	35829775	445	68	66612	0.90993	0.18143	TRIM44
ENSG00000188580	6	124125286	125146803	5065	321	66612	0.90964	0.18151	NKAIN2
ENSG00000172199	11	56143100	56144029	18	7	66612	0.9095	0.18154	OR8U1
ENSG00000204702	6	29068386	29069658	8	3	66612	0.90921	0.18162	OR2J1
ENSG00000114520	3	125165495	125239041	386	31	66612	0.90918	0.18163	SNX4
ENSG00000075043	20	62037542	62103993	370	45	66612	0.90902	0.18167	KCNQ2
ENSG00000134121	3	238279	451090	1442	127	66612	0.90842	0.18183	CHL1
ENSG00000164049	3	48413709	48442666	83	7	66612	0.90802	0.18193	FBXW12
ENSG00000119614	14	74706175	74729441	136	19	66612	0.90794	0.18195	VSX2
ENSG00000244607	3	42734155	42814745	302	32	66612	0.9076	0.18204	CCDC13
ENSG00000118849	3	158414681	158450485	170	26	66612	0.90695	0.18222	RARRES1
ENSG00000077549	1	19665267	19812066	826	39	66612	0.90659	0.18231	CAPZB
ENSG00000154079	6	71276620	71299272	149	18	66612	0.90644	0.18235	C6orf57
ENSG00000171522	5	40679600	40693837	30	9	66612	0.90641	0.18236	PTGER4
ENSG00000164167	4	147096837	147121152	114	11	66612	0.90623	0.18241	LSM6
ENSG00000164946	9	14734664	14910993	1190	125	66612	0.90584	0.18251	FREM1
ENSG00000152464	10	15139179	15181817	275	29	66612	0.90578	0.18253	RPP38
ENSG00000010256	3	48636435	48648409	21	12	66612	0.90572	0.18254	UQCRC1
ENSG00000163060	2	95537178	95542574	23	10	66612	0.9052	0.18268	TEKT4
ENSG00000124203	20	57766075	57834168	298	60	66612	0.90514	0.1827	ZNF831
ENSG00000259571	11	121986062	121986923	2	1	66612	0.90504	0.18272	BLID
ENSG00000152952	3	145787227	145881440	443	24	66612	0.90495	0.18274	PLOD2
ENSG00000254999	3	10157276	10168874	69	6	66612	0.90479	0.18279	BRK1
ENSG00000197705	18	30252634	30353025	429	26	66612	0.90428	0.18292	KLHL14
ENSG00000167549	17	27941774	27949925	17	9	66612	0.90388	0.18303	CORO6
ENSG00000106236	7	98246609	98259180	42	14	66612	0.90382	0.18305	NPTX2
ENSG00000158186	3	138066539	138124375	245	35	66612	0.90374	0.18307	MRAS
ENSG00000114098	3	137906109	138017231	293	67	66612	0.90354	0.18312	ARMC8
ENSG00000151465	10	12237964	12292588	276	36	66612	0.90279	0.18332	CDC123
ENSG00000177700	11	837356	842545	42	4	66612	0.90277	0.18332	POLR2L
ENSG00000166266	11	107879459	107978503	384	38	66612	0.90278	0.18332	CUL5
ENSG00000157796	4	39184024	39287430	339	25	66612	0.90275	0.18333	WDR19
ENSG00000121542	3	122920774	122992977	382	14	66612	0.90253	0.18339	SEC22A
ENSG00000185264	22	37387163	37403882	98	16	66612	0.90224	0.18347	TEX33
ENSG00000146285	6	108025308	108145521	636	46	66612	0.90217	0.18348	SCML4
ENSG00000131969	14	51338878	51371688	158	34	66612	0.90219	0.18348	ABHD12B
ENSG00000185905	16	29753784	29757327	9	4	66612	0.90205	0.18352	C16orf54
ENSG00000157020	3	10334815	10362862	164	32	66612	0.90198	0.18353	SEC13
ENSG00000204428	6	31644461	31651817	20	9	66612	0.90201	0.18353	LY6G5C
ENSG00000141994	19	5784843	5791249	44	12	66612	0.90199	0.18353	DUS3L
ENSG00000123737	4	122722472	122738176	62	17	66612	0.90174	0.1836	EXOSC9
ENSG00000227268	10	89618918	89623194	11	4	66612	0.90161	0.18363	KLLN
ENSG00000163793	2	27498289	27504367	17	8	66612	0.90138	0.18369	DNAJC5G
ENSG00000172901	5	115298151	115363316	534	55	66612	0.90122	0.18374	AQPEP
ENSG00000095585	10	97951458	98031344	469	91	66612	0.90058	0.1839	BLNK
ENSG00000248333	1	1570603	1590473	53	11	66612	0.89967	0.18415	CDK11B
ENSG00000122707	9	36036430	36124448	280	39	66612	0.89949	0.1842	RECK
ENSG00000185338	16	11348262	11350036	6	4	66612	0.89949	0.1842	SOCS1
ENSG00000166342	18	70409549	70535381	779	63	66612	0.89947	0.1842	NETO1
ENSG00000166557	15	79603404	79704334	619	46	66612	0.89944	0.18421	TMED3
ENSG00000099992	22	30687979	30723035	99	28	66612	0.89944	0.18421	TBC1D10A
ENSG00000162413	1	6650784	6674667	85	28	66612	0.89937	0.18423	KLHL21
ENSG00000156282	21	31538241	31538971	3	2	66612	0.89888	0.18436	CLDN17
ENSG00000169740	10	44139307	44144304	20	6	66612	0.89866	0.18442	ZNF32
ENSG00000142408	19	54466294	54493469	135	23	66612	0.89862	0.18443	CACNG8
ENSG00000187134	10	4934796	5025475	647	49	66612	0.89856	0.18444	AKR1C1
ENSG00000145103	3	121706170	121741051	128	32	66612	0.89848	0.18446	ILDR1
ENSG00000206527	3	123209667	123304032	431	40	66612	0.898	0.18459	PTPLB
ENSG00000112077	6	49572871	49604552	174	28	66612	0.89778	0.18465	RHAG
ENSG00000264545	9	21802635	22032985	1081	119	66612	0.89778	0.18465	RP11-145E5.5
ENSG00000165118	9	86553226	86571901	79	25	66612	0.8966	0.18497	C9orf64
ENSG00000108010	10	131934663	131982785	326	34	66612	0.89655	0.18498	GLRX3
ENSG00000172478	2	241825465	241836306	105	9	66612	0.89642	0.18502	C2orf54
ENSG00000168734	20	43160426	43252888	299	36	66612	0.89621	0.18507	PKIG
ENSG00000143401	1	150190717	150208504	48	13	66612	0.89612	0.18509	ANP32E
ENSG00000197345	11	68658744	68671303	56	16	66612	0.89615	0.18509	MRPL21
ENSG00000271698	8	145576888	145579269	9	3	66612	0.89611	0.1851	GS1-393G12.13
ENSG00000214360	5	171621176	171630456	57	16	66612	0.89607	0.18511	EFCAB9
ENSG00000130811	19	10225693	10230596	24	10	66612	0.89604	0.18512	EIF3G
ENSG00000143384	1	150547032	150552066	17	11	66612	0.89544	0.18528	MCL1
ENSG00000180871	2	218990012	219001976	42	12	66612	0.89536	0.1853	CXCR2
ENSG00000089116	12	113899839	113910085	38	11	66612	0.89525	0.18533	LHX5
ENSG00000112576	6	41902671	42018095	578	67	66612	0.89511	0.18536	CCND3
ENSG00000170515	12	56498103	56507691	22	12	66612	0.89509	0.18537	PA2G4
ENSG00000119283	1	231297858	231357302	280	39	66612	0.89499	0.1854	TRIM67
ENSG00000104324	8	97657455	98161882	1679	113	66612	0.89459	0.1855	CPQ
ENSG00000163867	1	35449523	35497569	161	16	66612	0.89444	0.18554	ZMYM6
ENSG00000009950	7	73007524	73038873	120	23	66612	0.89393	0.18568	MLXIPL
ENSG00000182584	20	32254304	32256331	5	2	66612	0.8935	0.18579	ACTL10
ENSG00000094804	17	38443885	38459171	37	15	66612	0.89332	0.18584	CDC6
ENSG00000178502	17	40009797	40021684	54	11	66612	0.89333	0.18584	KLHL11
ENSG00000204257	6	32916390	32936871	148	36	66612	0.89305	0.18591	HLA-DMA
ENSG00000214376	11	93551398	93583697	177	30	66612	0.8929	0.18595	VSTM5
ENSG00000145428	4	154631277	154681387	282	21	66612	0.89279	0.18598	RNF175
ENSG00000130433	19	54495542	54515923	133	26	66612	0.89275	0.18599	CACNG6
ENSG00000120949	1	12123434	12204264	346	65	66612	0.89221	0.18614	TNFRSF8
ENSG00000184507	15	34635516	34649938	66	19	66612	0.89213	0.18616	NUTM1
ENSG00000103512	16	14927538	14990017	113	48	66612	0.89209	0.18617	NOMO1
ENSG00000169330	15	79724858	79764632	232	42	66612	0.89181	0.18625	KIAA1024
ENSG00000143469	1	210111538	210337636	975	55	66612	0.89172	0.18627	SYT14
ENSG00000164008	1	43232940	43263968	102	31	66612	0.89148	0.18634	C1orf50
ENSG00000113013	5	137890571	137911133	82	23	66612	0.89145	0.18634	HSPA9
ENSG00000041988	1	6684926	6695646	46	12	66612	0.89144	0.18635	THAP3
ENSG00000185101	11	417933	442011	142	31	66612	0.89135	0.18637	ANO9
ENSG00000166888	12	57489191	57525922	106	24	66612	0.89119	0.18641	STAT6
ENSG00000154553	4	186422851	186456766	143	23	66612	0.89114	0.18643	PDLIM3
ENSG00000266173	17	61780192	61819330	151	21	66612	0.89097	0.18647	STRADA
ENSG00000214189	19	12203078	12248050	134	28	66612	0.89073	0.18654	ZNF788
ENSG00000086506	16	230452	231180	5	3	66612	0.89039	0.18663	HBQ1
ENSG00000132837	5	78293438	78531861	1074	61	66612	0.89011	0.1867	DMGDH
ENSG00000110651	11	2397407	2418649	133	11	66612	0.88972	0.18681	CD81
ENSG00000129226	17	7482785	7485429	8	4	66612	0.88958	0.18685	CD68
ENSG00000147439	8	22477931	22526661	232	38	66612	0.88905	0.18699	BIN3
ENSG00000133317	11	63273556	63284246	34	11	66612	0.88876	0.18706	LGALS12
ENSG00000132911	5	151771093	151812929	216	16	66612	0.88847	0.18714	NMUR2
ENSG00000100083	22	38004481	38029571	109	27	66612	0.88841	0.18716	GGA1
ENSG00000187372	5	140593509	140596993	22	10	66612	0.88831	0.18719	PCDHB13
ENSG00000116132	1	170631869	170708560	265	42	66612	0.88809	0.18725	PRRX1
ENSG00000103888	15	81071684	81244117	701	136	66612	0.88802	0.18726	KIAA1199
ENSG00000197745	11	62063754	62066536	13	5	66612	0.88786	0.18731	SCGB1D4
ENSG00000149600	20	31290493	31331803	216	18	66612	0.88781	0.18732	COMMD7
ENSG00000050438	12	51785101	51902980	437	38	66612	0.88729	0.18746	SLC4A8
ENSG00000112667	6	43193367	43197222	15	8	66612	0.88721	0.18748	DNPH1
ENSG00000203859	1	119957554	119965658	48	12	66612	0.88717	0.18749	HSD3B2
ENSG00000084774	2	27440258	27466811	127	28	66612	0.88703	0.18753	CAD
ENSG00000234949	2	238499663	238504624	47	16	66612	0.88634	0.18772	AC104667.3
ENSG00000148396	9	139334549	139372141	169	41	66612	0.88614	0.18777	SEC16A
ENSG00000164935	8	105351315	105368917	81	22	66612	0.88566	0.1879	DCSTAMP
ENSG00000175604	16	12180603	12184159	21	3	66612	0.88562	0.18791	RP11-276H1.3
ENSG00000213066	6	167412670	167466201	400	19	66612	0.88548	0.18795	FGFR1OP
ENSG00000118454	1	70726271	70820417	311	47	66612	0.88541	0.18797	ANKRD13C
ENSG00000154783	3	14860469	14975895	732	47	66612	0.8854	0.18797	FGD5
ENSG00000186265	3	112182815	112218408	121	32	66612	0.88499	0.18808	BTLA
ENSG00000260286	6	24797549	24799117	5	3	66612	0.88498	0.18808	C6orf229
ENSG00000104903	19	13209847	13213975	22	10	66612	0.8842	0.18829	LYL1
ENSG00000174990	16	87921625	87970135	378	72	66612	0.88406	0.18833	CA5A
ENSG00000198873	10	120967101	121215131	1202	103	66612	0.88394	0.18836	GRK5
ENSG00000180929	3	51989330	51991509	9	4	66612	0.88362	0.18845	GPR62
ENSG00000158887	1	161274525	161279762	21	8	66612	0.88348	0.18849	MPZ
ENSG00000177302	17	18174742	18218321	176	24	66612	0.88316	0.18858	TOP3A
ENSG00000099954	22	17840837	18037850	1328	132	66612	0.88314	0.18858	CECR2
ENSG00000130518	19	18367908	18385319	131	17	66612	0.88298	0.18862	KIAA1683
ENSG00000105559	19	49340354	49371889	186	27	66612	0.88292	0.18864	PLEKHA4
ENSG00000141519	17	78010435	78074412	470	51	66612	0.88282	0.18867	CCDC40
ENSG00000154639	21	18884700	18965897	419	43	66612	0.88282	0.18867	CXADR
ENSG00000131042	19	54777675	54785039	85	20	66612	0.88241	0.18878	LILRB2
ENSG00000111716	12	21788276	21910791	472	39	66612	0.88238	0.18879	LDHB
ENSG00000164080	3	51575160	51702683	247	62	66612	0.88212	0.18885	RAD54L2
ENSG00000178026	22	24981588	24989175	27	13	66612	0.88215	0.18885	FAM211B
ENSG00000089486	16	4560676	4588829	123	22	66612	0.88105	0.18914	CDIP1
ENSG00000141378	17	57751997	57784987	108	28	66612	0.88083	0.1892	PTRH2
ENSG00000163812	3	44956749	45017677	165	31	66612	0.88056	0.18928	ZDHHC3
ENSG00000189227	15	67813406	67819628	26	13	66612	0.88046	0.18931	C15orf61
ENSG00000129351	19	10764937	10803093	143	34	66612	0.88045	0.18931	ILF3
ENSG00000137337	6	30667584	30685666	153	18	66612	0.88028	0.18935	MDC1
ENSG00000123154	19	12777614	12786646	28	16	66612	0.8802	0.18938	WDR83
ENSG00000173040	4	5544499	5711275	1036	87	66612	0.88007	0.18941	EVC2
ENSG00000120053	10	101156627	101190381	120	35	66612	0.87999	0.18943	GOT1
ENSG00000185829	17	44594068	44657088	36	6	66612	0.87954	0.18955	ARL17A
ENSG00000116127	2	73612886	73837920	955	38	66612	0.87939	0.1896	ALMS1
ENSG00000243955	6	52656462	52668708	56	14	66612	0.8792	0.18965	GSTA1
ENSG00000101413	20	36661948	36720768	220	32	66612	0.87903	0.18969	RPRD1B
ENSG00000198216	1	181382238	181777219	1760	137	66612	0.87888	0.18973	CACNA1E
ENSG00000162777	1	111729796	111747157	81	34	66612	0.87851	0.18983	DENND2D
ENSG00000047849	3	47892182	48130769	556	38	66612	0.87849	0.18984	MAP4
ENSG00000138764	4	78078304	78354542	2127	43	66612	0.87829	0.18989	CCNG2
ENSG00000085760	2	55463731	55496483	175	34	66612	0.87806	0.18995	MTIF2
ENSG00000110721	11	67820326	67888911	188	43	66612	0.8779	0.19	CHKA
ENSG00000267937	21	38888740	38888973	1	1	66612	0.8779	0.19	AP001421.1
ENSG00000213339	19	10812106	10824113	46	15	66612	0.87784	0.19002	QTRT1
ENSG00000176909	19	49215999	49222978	34	9	66612	0.87772	0.19005	MAMSTR
ENSG00000166619	20	36120874	36156333	104	24	66612	0.87757	0.19009	BLCAP
ENSG00000113971	3	132276986	132441303	530	48	66612	0.87728	0.19017	NPHP3
ENSG00000150773	11	111934734	111944998	37	11	66612	0.87727	0.19017	PIH1D2
ENSG00000087076	19	49316274	49339935	127	29	66612	0.87703	0.19023	HSD17B14
ENSG00000213888	22	31742875	31744670	9	6	66612	0.87686	0.19028	AC005003.1
ENSG00000188493	19	41246761	41257458	49	15	66612	0.87683	0.19029	C19orf54
ENSG00000058729	5	96496571	96518964	104	20	66612	0.87641	0.1904	RIOK2
ENSG00000101342	20	35504524	35522638	74	23	66612	0.87641	0.1904	TLDC2
ENSG00000091640	17	4862521	4871167	35	17	66612	0.87636	0.19042	SPAG7
ENSG00000140505	15	75041185	75048543	21	9	66612	0.87608	0.19049	CYP1A2
ENSG00000175390	11	7991798	8023409	182	45	66612	0.87595	0.19053	EIF3F
ENSG00000169567	5	130494720	130507428	67	9	66612	0.87573	0.19059	HINT1
ENSG00000156875	1	100503653	100548933	214	34	66612	0.87542	0.19067	HIAT1
ENSG00000107796	10	90694831	90751147	240	64	66612	0.87537	0.19069	ACTA2
ENSG00000255472	14	21500977	21502054	11	3	66612	0.87532	0.1907	RP11-998D10.1
ENSG00000141576	17	74138534	74236454	417	59	66612	0.8751	0.19076	RNF157
ENSG00000168056	11	65306276	65326401	50	17	66612	0.87491	0.19081	LTBP3
ENSG00000006377	7	96634860	96640351	9	4	66612	0.87486	0.19082	DLX6
ENSG00000111885	6	119498374	119670926	1045	46	66612	0.87469	0.19087	MAN1A1
ENSG00000168661	19	35417807	35436074	119	15	66612	0.87446	0.19094	ZNF30
ENSG00000032389	2	3192696	3381653	1173	49	66612	0.87427	0.19099	TSSC1
ENSG00000163138	4	20697905	20754530	344	31	66612	0.87426	0.19099	PACRGL
ENSG00000185002	6	117198375	117253326	255	23	66612	0.87384	0.1911	RFX6
ENSG00000186448	3	44626380	44689963	181	40	66612	0.87383	0.19111	ZNF197
ENSG00000125945	1	23685941	23695935	36	8	66612	0.87378	0.19112	ZNF436
ENSG00000178826	7	142977050	142985141	13	9	66612	0.8737	0.19114	TMEM139
ENSG00000104833	19	6494330	6502859	33	16	66612	0.87365	0.19115	TUBB4A
ENSG00000165416	13	53226844	53275044	241	23	66612	0.87357	0.19118	SUGT1
ENSG00000172123	17	33738079	33760302	112	22	66612	0.87342	0.19122	SLFN12
ENSG00000112029	6	153291664	153304714	55	10	66612	0.87317	0.19128	FBXO5
ENSG00000121621	11	28042167	28129855	259	46	66612	0.87294	0.19135	KIF18A
ENSG00000147883	9	22002902	22009362	28	16	66612	0.87219	0.19155	CDKN2B
ENSG00000164483	6	130465460	130686570	1522	43	66612	0.87206	0.19159	SAMD3
ENSG00000156076	12	65444406	65515346	247	44	66612	0.87192	0.19163	WIF1
ENSG00000084090	2	96850597	96874563	78	19	66612	0.8718	0.19166	STARD7
ENSG00000176678	16	86609974	86615303	22	11	66612	0.87164	0.1917	FOXL1
ENSG00000129667	17	74466973	74497872	165	29	66612	0.87156	0.19172	RHBDF2
ENSG00000110756	11	18300223	18343745	196	29	66612	0.87156	0.19173	HPS5
ENSG00000214274	14	21152336	21167130	110	24	66612	0.87111	0.19185	ANG
ENSG00000196391	15	90895477	90909324	79	13	66612	0.87099	0.19188	ZNF774
ENSG00000105639	19	17935589	17958880	104	35	66612	0.87086	0.19191	JAK3
ENSG00000185818	4	2061239	2070816	26	7	66612	0.87062	0.19198	NAT8L
ENSG00000145332	4	88081255	88161466	308	41	66612	0.8704	0.19204	KLHL8
ENSG00000155087	8	103563800	103573245	68	11	66612	0.87029	0.19207	ODF1
ENSG00000160284	21	47581062	47604390	214	21	66612	0.87022	0.19209	SPATC1L
ENSG00000130038	12	3715799	3873985	927	92	66612	0.86998	0.19216	EFCAB4B
ENSG00000103994	15	42705021	42783321	293	36	66612	0.86963	0.19225	ZNF106
ENSG00000164050	3	48445261	48471594	45	12	66612	0.86947	0.19229	PLXNB1
ENSG00000178150	19	48675575	48790865	798	59	66612	0.86921	0.19237	ZNF114
ENSG00000158406	6	26281283	26285762	27	13	66612	0.86864	0.19252	HIST1H4H
ENSG00000164651	7	20823906	20826505	3	1	66612	0.86866	0.19252	SP8
ENSG00000179921	2	219124219	219128582	13	4	66612	0.8679	0.19272	GPBAR1
ENSG00000118369	11	77899858	77925757	109	25	66612	0.86713	0.19294	USP35
ENSG00000163705	3	10123001	10149915	108	13	66612	0.86695	0.19299	FANCD2OS
ENSG00000114491	3	124449213	124464040	82	17	66612	0.86681	0.19302	UMPS
ENSG00000168589	16	80574631	80584657	69	13	66612	0.86679	0.19303	DYNLRB2
ENSG00000138085	2	27434895	27440046	25	10	66612	0.86642	0.19313	ATRAID
ENSG00000187833	2	74011316	74044274	33	15	66612	0.86594	0.19326	C2orf78
ENSG00000173401	12	75728419	75764340	117	22	66612	0.86585	0.19329	GLIPR1L1
ENSG00000262526	17	7143746	7147954	9	4	66612	0.86582	0.1933	CTD-2545G14.7
ENSG00000121377	12	10954131	10955226	5	2	66612	0.86577	0.19331	TAS2R7
ENSG00000143851	1	202116141	202130716	71	32	66612	0.86542	0.1934	PTPN7
ENSG00000173848	10	5454514	5500426	167	25	66612	0.86539	0.19341	NET1
ENSG00000150459	13	21714653	21723221	32	13	66612	0.86541	0.19341	SAP18
ENSG00000163577	3	170606204	170626482	71	18	66612	0.86534	0.19343	EIF5A2
ENSG00000118900	16	4896666	4932361	218	39	66612	0.86513	0.19348	UBN1
ENSG00000159322	15	73043710	73078187	123	27	66612	0.86496	0.19353	ADPGK
ENSG00000171469	19	9715356	9732075	75	20	66612	0.86484	0.19356	ZNF561
ENSG00000104059	15	29412457	29862927	2331	167	66612	0.86471	0.1936	FAM189A1
ENSG00000176533	19	2511217	2702707	1300	137	66612	0.86453	0.19365	GNG7
ENSG00000165244	9	99148223	99180611	132	15	66612	0.86438	0.19369	ZNF367
ENSG00000053371	1	19630459	19638640	34	15	66612	0.86435	0.1937	AKR7A2
ENSG00000172803	11	65601112	65624367	71	26	66612	0.86427	0.19372	SNX32
ENSG00000174502	1	205882176	205912588	205	40	66612	0.86404	0.19378	SLC26A9
ENSG00000204149	10	51748078	51770259	44	11	66612	0.86398	0.1938	AGAP6
ENSG00000166860	12	57392618	57400230	19	9	66612	0.86395	0.19381	ZBTB39
ENSG00000007171	17	26083792	26127525	176	35	66612	0.86377	0.19386	NOS2
ENSG00000134365	1	196819371	196888102	345	40	66612	0.86369	0.19388	CFHR4
ENSG00000221954	11	50003009	50004071	3	2	66612	0.86365	0.19389	OR4C12
ENSG00000066382	11	30406040	30608419	857	66	66612	0.86347	0.19394	MPPED2
ENSG00000198178	12	7882011	7904201	147	20	66612	0.86346	0.19394	CLEC4C
ENSG00000173726	1	235272651	235292251	66	13	66612	0.86338	0.19397	TOMM20
ENSG00000105499	19	48551100	48614074	464	64	66612	0.86295	0.19408	PLA2G4C
ENSG00000136490	17	61773262	61778532	11	6	66612	0.86257	0.19419	LIMD2
ENSG00000187180	1	152647771	152649050	5	3	66612	0.86237	0.19424	LCE2C
ENSG00000107560	10	119764427	119806114	149	35	66612	0.86239	0.19424	RAB11FIP2
ENSG00000072694	1	161551101	161648444	660	42	66612	0.86204	0.19433	FCGR2B
ENSG00000130816	19	10244021	10341962	422	46	66612	0.86202	0.19434	DNMT1
ENSG00000181392	19	36494209	36499695	18	9	66612	0.86199	0.19435	SYNE4
ENSG00000255552	6	31679548	31681842	8	5	66612	0.86191	0.19437	LY6G6E
ENSG00000117592	1	173446405	173457946	43	11	66612	0.86179	0.1944	PRDX6
ENSG00000106366	7	100770370	100782547	67	20	66612	0.86178	0.1944	SERPINE1
ENSG00000117245	1	20990507	21044510	326	64	66612	0.86172	0.19442	KIF17
ENSG00000181072	7	136553416	136705002	721	60	66612	0.8613	0.19454	CHRM2
ENSG00000255223	11	56309746	56310757	7	3	66612	0.86123	0.19455	OR5M11
ENSG00000159433	15	42867857	43013179	415	56	66612	0.86096	0.19463	STARD9
ENSG00000158955	17	44910567	44964096	187	29	66612	0.86092	0.19464	WNT9B
ENSG00000188086	3	46783582	46854048	281	13	66612	0.8609	0.19465	PRSS45
ENSG00000105221	19	40736224	40791443	193	37	66612	0.86067	0.19471	AKT2
ENSG00000137161	6	42896938	42907025	44	15	66612	0.86052	0.19475	CNPY3
ENSG00000185324	16	89747145	89762772	110	24	66612	0.86052	0.19475	CDK10
ENSG00000105538	19	49223844	49243978	66	13	66612	0.86014	0.19486	RASIP1
ENSG00000161692	17	42785976	42829632	144	39	66612	0.85976	0.19496	DBF4B
ENSG00000178623	2	241544848	241570676	174	54	66612	0.85922	0.19511	GPR35
ENSG00000171236	19	4536421	4540486	13	8	66612	0.85923	0.19511	LRG1
ENSG00000204301	6	32162620	32191844	188	37	66612	0.859	0.19517	NOTCH4
ENSG00000170075	1	202091986	202102720	69	23	66612	0.85851	0.19531	GPR37L1
ENSG00000083444	1	11994262	12035595	184	27	66612	0.85819	0.19539	PLOD1
ENSG00000197604	10	72194585	72196314	7	3	66612	0.85814	0.19541	AC022532.1
ENSG00000163359	2	238232646	238323018	411	66	66612	0.85792	0.19547	COL6A3
ENSG00000205808	9	4662298	4665256	17	11	66612	0.85742	0.19561	PPAPDC2
ENSG00000171360	17	39592698	39597173	40	10	66612	0.85732	0.19563	KRT38
ENSG00000113100	5	26880709	27121257	1059	84	66612	0.85727	0.19565	CDH9
ENSG00000138172	10	105206543	105212660	13	8	66612	0.85717	0.19568	CALHM2
ENSG00000204918	13	57721622	57724643	3	2	66612	0.85707	0.1957	PRR20B
ENSG00000256453	5	140050379	140053171	6	4	66612	0.85696	0.19573	DND1
ENSG00000140474	15	75128457	75135687	21	6	66612	0.85697	0.19573	ULK3
ENSG00000185053	8	13947373	15095848	10354	270	66612	0.85688	0.19576	SGCZ
ENSG00000002587	4	11394774	11431389	190	69	66612	0.85661	0.19583	HS3ST1
ENSG00000050730	4	122052563	122148621	455	36	66612	0.85653	0.19585	TNIP3
ENSG00000182256	15	27216429	27778373	2641	242	66612	0.8564	0.19589	GABRG3
ENSG00000162946	1	231762561	232177018	1938	183	66612	0.85624	0.19593	DISC1
ENSG00000144749	3	66429221	66551687	589	67	66612	0.85614	0.19596	LRIG1
ENSG00000166147	15	48700503	48938046	862	38	66612	0.85609	0.19597	FBN1
ENSG00000173597	4	70586880	70653679	335	39	66612	0.85607	0.19598	SULT1B1
ENSG00000160446	9	131483148	131486406	8	5	66612	0.85591	0.19602	ZDHHC12
ENSG00000068697	2	20232411	20251789	82	20	66612	0.85581	0.19605	LAPTM4A
ENSG00000163114	4	96761239	96762625	4	2	66612	0.85571	0.19608	PDHA2
ENSG00000102796	13	52342129	52378293	130	38	66612	0.85563	0.1961	DHRS12
ENSG00000070915	16	56899119	56949762	336	50	66612	0.85548	0.19614	SLC12A3
ENSG00000162438	1	15764935	15775737	41	15	66612	0.85501	0.19627	CTRC
ENSG00000183793	16	15457516	15474904	52	19	66612	0.8549	0.1963	NPIPA5
ENSG00000204516	6	31462658	31478901	256	21	66612	0.85474	0.19635	MICB
ENSG00000163825	3	46538981	46542439	16	5	66612	0.85424	0.19649	RTP3
ENSG00000127585	16	742500	755829	42	9	66612	0.854	0.19655	FBXL16
ENSG00000172354	7	100271154	100276797	19	12	66612	0.85344	0.19671	GNB2
ENSG00000145390	4	120133742	120216672	347	26	66612	0.85331	0.19674	USP53
ENSG00000258744	14	24970800	24977894	42	17	66612	0.85333	0.19674	RP11-80A15.1
ENSG00000262601	16	85204882	85218969	88	28	66612	0.85313	0.19679	CTC-786C10.1
ENSG00000164304	6	7326889	7389976	327	33	66612	0.8531	0.1968	CAGE1
ENSG00000104888	19	49932658	49945617	37	13	66612	0.85305	0.19682	SLC17A7
ENSG00000114166	3	20081515	20195896	708	50	66612	0.8526	0.19694	KAT2B
ENSG00000171476	4	57514155	57548065	172	31	66612	0.85239	0.197	HOPX
ENSG00000006016	19	18683030	18718551	173	32	66612	0.85225	0.19704	CRLF1
ENSG00000130396	6	168227602	168372703	702	48	66612	0.85187	0.19714	MLLT4
ENSG00000149476	11	61100682	61120767	74	24	66612	0.8519	0.19714	DAK
ENSG00000169826	10	43633934	43680756	199	32	66612	0.85172	0.19718	CSGALNACT2
ENSG00000196172	19	23921997	23941693	69	25	66612	0.85173	0.19718	ZNF681
ENSG00000168476	8	21995533	21999464	19	9	66612	0.85166	0.1972	REEP4
ENSG00000034152	17	21187984	21218552	110	26	66612	0.85161	0.19722	MAP2K3
ENSG00000203985	1	54474412	54483856	40	11	66612	0.85093	0.1974	LDLRAD1
ENSG00000104918	19	7733930	7735334	9	4	66612	0.85075	0.19745	RETN
ENSG00000167705	17	1549444	1553371	13	5	66612	0.85072	0.19746	RILP
ENSG00000108588	17	61822610	61853711	116	17	66612	0.85066	0.19748	CCDC47
ENSG00000148680	10	92500578	92617671	589	44	66612	0.85054	0.19751	HTR7
ENSG00000138675	4	81187753	81257834	376	58	66612	0.85051	0.19752	FGF5
ENSG00000214194	7	112756773	112758668	9	4	66612	0.8505	0.19752	LINC00998
ENSG00000197748	10	105889646	105992120	408	45	66612	0.85036	0.19756	WDR96
ENSG00000077514	11	74204896	74380162	883	46	66612	0.8502	0.19761	POLD3
ENSG00000179750	22	39378352	39388809	39	13	66612	0.85019	0.19761	APOBEC3B
ENSG00000116604	1	156433519	156470620	120	26	66612	0.8499	0.19769	MEF2D
ENSG00000236980	3	49215065	49229291	33	12	66612	0.8497	0.19775	C3orf84
ENSG00000197153	6	27858093	27860884	17	8	66612	0.84969	0.19775	HIST1H3J
ENSG00000116729	1	68564142	68698803	787	93	66612	0.84959	0.19778	WLS
ENSG00000189050	17	58029601	58042122	41	14	66612	0.84932	0.19785	RNFT1
ENSG00000073849	3	186648274	186796341	936	126	66612	0.84919	0.19789	ST6GAL1
ENSG00000187838	17	7293046	7307416	58	19	66612	0.84902	0.19794	TMEM256-PLSCR3
ENSG00000262481	17	7293053	7307416	58	19	66612	0.84902	0.19794	C17orf61-PLSCR3
ENSG00000198961	5	108670410	108745695	456	33	66612	0.84888	0.19797	PJA2
ENSG00000163017	2	74119441	74146992	167	20	66612	0.84868	0.19803	ACTG2
ENSG00000112679	6	291630	351355	105	26	66612	0.84855	0.19807	DUSP22
ENSG00000044090	6	43005355	43021683	48	17	66612	0.84851	0.19808	CUL7
ENSG00000172469	6	96025419	96057333	171	23	66612	0.84835	0.19812	MANEA
ENSG00000176148	11	33060963	33127489	387	30	66612	0.84834	0.19812	TCP11L1
ENSG00000138468	3	101043049	101232085	868	25	66612	0.84832	0.19813	SENP7
ENSG00000168071	11	64107695	64125006	63	15	66612	0.84785	0.19826	CCDC88B
ENSG00000153046	6	4706393	4955785	1232	120	66612	0.84774	0.19829	CDYL
ENSG00000163428	3	120043356	120068186	126	25	66612	0.84739	0.19839	LRRC58
ENSG00000108829	17	48452420	48474914	104	19	66612	0.84733	0.19841	LRRC59
ENSG00000122008	5	74807581	74896969	278	39	66612	0.84705	0.19848	POLK
ENSG00000173825	11	65122238	65125084	9	5	66612	0.84707	0.19848	TIGD3
ENSG00000122786	7	134429003	134655479	1026	89	66612	0.84695	0.19851	CALD1
ENSG00000110448	11	60869867	60895324	108	28	66612	0.84669	0.19859	CD5
ENSG00000129244	17	7549945	7561086	50	11	66612	0.84645	0.19865	ATP1B2
ENSG00000269417	2	85122209	85122345	2	1	66612	0.8461	0.19875	AC022210.1
ENSG00000164292	5	95049226	95160087	410	75	66612	0.84591	0.1988	RHOBTB3
ENSG00000196247	7	64126511	64171404	197	31	66612	0.84575	0.19885	ZNF107
ENSG00000203797	6	110712974	110736765	146	34	66612	0.84537	0.19895	DDO
ENSG00000187867	19	14164177	14169971	21	14	66612	0.84511	0.19903	PALM3
ENSG00000214305	11	107650219	107652316	15	7	66612	0.84496	0.19907	AP001024.1
ENSG00000169379	3	93698983	93774512	185	64	66612	0.84487	0.19909	ARL13B
ENSG00000203668	1	241792155	241799232	28	14	66612	0.84483	0.1991	CHML
ENSG00000035928	4	39289076	39367995	225	30	66612	0.84483	0.1991	RFC1
ENSG00000129315	12	49082247	49110681	104	21	66612	0.84484	0.1991	CCNT1
ENSG00000175065	18	28956740	28994875	149	26	66612	0.84463	0.19916	DSG4
ENSG00000090097	3	51991470	52002426	25	11	66612	0.84455	0.19918	PCBP4
ENSG00000250305	8	12803151	12889012	788	49	66612	0.8444	0.19922	KIAA1456
ENSG00000162607	1	62901968	62917475	51	9	66612	0.84438	0.19923	USP1
ENSG00000204618	6	30038043	30043664	57	11	66612	0.84434	0.19924	RNF39
ENSG00000182050	12	86372516	87232681	4062	81	66612	0.844	0.19934	MGAT4C
ENSG00000172057	17	38077294	38083854	24	13	66612	0.84391	0.19936	ORMDL3
ENSG00000138182	10	91461367	91534700	407	25	66612	0.84386	0.19937	KIF20B
ENSG00000079246	2	216972187	217071026	437	53	66612	0.84385	0.19938	XRCC5
ENSG00000080839	20	35624752	35724398	260	41	66612	0.84363	0.19944	RBL1
ENSG00000156136	4	71858255	71896631	122	26	66612	0.8434	0.1995	DCK
ENSG00000234857	11	62457747	62494856	122	23	66612	0.84308	0.19959	HNRNPUL2-BSCL2
ENSG00000136451	17	56048910	56065620	53	17	66612	0.84277	0.19968	VEZF1
ENSG00000071054	2	102313312	102511149	696	60	66612	0.84263	0.19972	MAP4K4
ENSG00000131165	16	89710839	89724253	115	24	66612	0.84247	0.19976	CHMP1A
ENSG00000025156	6	122720691	122754264	117	21	66612	0.84226	0.19982	HSF2
ENSG00000137210	6	10747992	10852986	431	63	66612	0.84217	0.19985	TMEM14B
ENSG00000120217	9	5450503	5470566	103	23	66612	0.842	0.19989	CD274
ENSG00000132485	1	71528974	71546980	64	23	66612	0.84172	0.19997	ZRANB2
ENSG00000121481	1	185014496	185071740	189	62	66612	0.84172	0.19997	RNF2
ENSG00000134531	12	13349650	13369708	85	30	66612	0.84161	0.2	EMP1
ENSG00000164180	5	87485450	87565293	270	43	66612	0.84123	0.20011	TMEM161B
ENSG00000227051	14	96505661	96560417	337	35	66612	0.84124	0.20011	C14orf132
ENSG00000186529	19	15751707	15773635	218	22	66612	0.84097	0.20018	CYP4F3
ENSG00000115363	2	75696428	75796848	455	68	66612	0.84052	0.20031	EVA1A
ENSG00000154889	18	11882621	11909222	198	37	66612	0.84051	0.20031	MPPE1
ENSG00000170953	11	124412578	124413575	1	1	66612	0.84019	0.2004	OR8B12
ENSG00000267893	17	70036164	70036872	6	2	66612	0.83987	0.20049	AC007461.1
ENSG00000172936	3	38179969	38184513	9	6	66612	0.83982	0.20051	MYD88
ENSG00000197658	11	62847412	62911693	458	24	66612	0.8398	0.20051	SLC22A24
ENSG00000137070	9	34650699	34661889	29	12	66612	0.83944	0.20061	IL11RA
ENSG00000174705	5	171752185	171881527	722	47	66612	0.83923	0.20067	SH3PXD2B
ENSG00000179256	12	14957584	14967116	43	16	66612	0.83898	0.20074	SMCO3
ENSG00000100290	22	43506754	43525718	94	22	66612	0.83819	0.20096	BIK
ENSG00000165124	9	113127531	113342160	1248	90	66612	0.83784	0.20106	SVEP1
ENSG00000165271	9	33461439	33473928	54	22	66612	0.83767	0.20111	NOL6
ENSG00000083845	19	58897767	58906173	46	10	66612	0.83717	0.20125	RPS5
ENSG00000197601	11	13690217	13753893	236	49	66612	0.83673	0.20137	FAR1
ENSG00000178764	8	123793633	123986750	881	143	66612	0.83655	0.20142	ZHX2
ENSG00000124568	6	25783125	25832287	268	34	66612	0.83646	0.20145	SLC17A1
ENSG00000179218	19	13049392	13055303	13	7	66612	0.83628	0.2015	CALR
ENSG00000127481	1	19401000	19536770	480	45	66612	0.83619	0.20152	UBR4
ENSG00000081189	5	88013975	88199922	649	65	66612	0.83621	0.20152	MEF2C
ENSG00000163872	3	183415606	183530413	489	46	66612	0.83602	0.20157	YEATS2
ENSG00000087250	16	56622986	56625000	8	4	66612	0.83602	0.20157	MT3
ENSG00000130956	9	99212483	99253618	141	23	66612	0.83586	0.20162	HABP4
ENSG00000121898	10	125465723	125699783	1490	156	66612	0.83579	0.20164	CPXM2
ENSG00000127863	13	24144509	24250232	578	60	66612	0.83564	0.20168	TNFRSF19
ENSG00000179262	19	13056669	13064456	26	16	66612	0.83549	0.20172	RAD23A
ENSG00000225996	1	150521897	150524367	4	2	66612	0.83525	0.20179	AL356356.1
ENSG00000197272	16	28510683	28523372	39	12	66612	0.83512	0.20183	IL27
ENSG00000114013	3	121774213	121839983	213	53	66612	0.83484	0.2019	CD86
ENSG00000011426	7	36429415	36493400	315	42	66612	0.83482	0.20191	ANLN
ENSG00000092871	17	33333009	33416338	204	60	66612	0.8345	0.202	RFFL
ENSG00000073712	14	53323986	53419153	425	51	66612	0.83414	0.2021	FERMT2
ENSG00000171606	19	58694396	58724928	120	30	66612	0.83415	0.2021	ZNF274
ENSG00000197409	6	26197068	26199521	21	9	66612	0.8339	0.20217	HIST1H3D
ENSG00000186480	7	155089486	155101945	72	19	66612	0.8336	0.20225	INSIG1
ENSG00000112343	6	25963030	25987384	109	38	66612	0.83358	0.20226	TRIM38
ENSG00000198826	15	32907345	32932150	95	26	66612	0.83351	0.20228	ARHGAP11A
ENSG00000005379	17	56378592	56406152	112	24	66612	0.83316	0.20238	BZRAP1
ENSG00000180264	9	127213423	127239379	97	16	66612	0.83302	0.20242	GPR144
ENSG00000151883	5	49961733	50142356	586	40	66612	0.83267	0.20252	PARP8
ENSG00000167085	17	47481414	47492246	47	20	66612	0.83261	0.20253	PHB
ENSG00000170776	15	85923802	86292586	2069	67	66612	0.83229	0.20262	AKAP13
ENSG00000116213	1	3547331	3569325	85	25	66612	0.83216	0.20266	WRAP73
ENSG00000171864	20	4702556	4709106	47	19	66612	0.83198	0.20271	PRND
ENSG00000100342	22	36649056	36663576	95	17	66612	0.83179	0.20276	APOL1
ENSG00000231852	6	32006042	32009447	32	15	66612	0.83178	0.20277	CYP21A2
ENSG00000088451	13	95226308	95248511	91	12	66612	0.83168	0.2028	TGDS
ENSG00000171791	18	60790579	60987361	859	142	66612	0.83162	0.20281	BCL2
ENSG00000122912	10	70237756	70287231	320	25	66612	0.83126	0.20291	SLC25A16
ENSG00000119457	9	115641200	115653193	69	28	66612	0.83121	0.20293	SLC46A2
ENSG00000132874	18	42792960	43263072	2438	167	66612	0.8311	0.20296	SLC14A2
ENSG00000213185	10	124608594	124639157	107	23	66612	0.83108	0.20297	FAM24B
ENSG00000130309	19	17666403	17693971	127	33	66612	0.83102	0.20298	COLGALT1
ENSG00000257955	12	48413554	48419165	39	8	66612	0.83083	0.20303	RP1-228P16.5
ENSG00000122188	1	203734304	203745361	55	9	66612	0.83071	0.20307	LAX1
ENSG00000115844	2	172964167	172967628	12	9	66612	0.8307	0.20307	DLX2
ENSG00000146063	5	180649499	180662809	54	15	66612	0.83046	0.20314	TRIM41
ENSG00000153093	2	111490150	111875799	1747	106	66612	0.83008	0.20325	ACOXL
ENSG00000189007	6	143743969	143771810	138	11	66612	0.82992	0.20329	ADAT2
ENSG00000155093	7	157331750	158380480	6737	365	66612	0.82987	0.20331	PTPRN2
ENSG00000120896	8	22402499	22433301	111	41	66612	0.82941	0.20344	SORBS3
ENSG00000173542	4	71768043	71888166	372	46	66612	0.82936	0.20345	MOB1B
ENSG00000120659	13	43136872	43182149	189	31	66612	0.82938	0.20345	TNFSF11
ENSG00000197851	7	96110938	96132835	84	25	66612	0.82929	0.20347	C7orf76
ENSG00000135973	2	105858200	105859924	2	1	66612	0.82907	0.20353	GPR45
ENSG00000188155	21	46011149	46012386	9	4	66612	0.82901	0.20355	KRTAP10-6
ENSG00000115488	2	233897382	233899767	9	4	66612	0.82887	0.20359	NEU2
ENSG00000162819	1	222885895	222908538	71	30	66612	0.82858	0.20367	BROX
ENSG00000109854	11	20385231	20405329	90	22	66612	0.82809	0.20381	HTATIP2
ENSG00000137275	6	3064225	3115421	267	41	66612	0.82801	0.20383	RIPK1
ENSG00000172350	11	119019722	119033360	41	11	66612	0.82791	0.20386	ABCG4
ENSG00000176476	16	28565236	28603111	169	29	66612	0.82791	0.20386	CCDC101
ENSG00000169508	13	99946784	99959659	45	18	66612	0.82781	0.20389	GPR183
ENSG00000185176	2	241615835	241622323	26	11	66612	0.82775	0.20391	AQP12B
ENSG00000259529	14	24620427	24636611	55	23	66612	0.82735	0.20402	RP11-468E2.4
ENSG00000120008	10	122610687	122669036	338	19	66612	0.8271	0.20409	WDR11
ENSG00000065320	17	8924859	9147317	1333	133	66612	0.82687	0.20416	NTN1
ENSG00000172732	11	65624597	65635124	33	6	66612	0.82674	0.20419	MUS81
ENSG00000214106	7	154720208	154741618	84	13	66612	0.82672	0.2042	PAXIP1-AS2
ENSG00000198879	10	7200586	7453450	1489	121	66612	0.8266	0.20423	SFMBT2
ENSG00000121774	1	32479430	32526451	100	66	66612	0.82652	0.20426	KHDRBS1
ENSG00000140022	14	81727000	81902809	813	65	66612	0.82633	0.20431	STON2
ENSG00000145757	5	94987885	95034415	217	36	66612	0.8262	0.20434	SPATA9
ENSG00000171466	19	9759330	9785776	121	23	66612	0.82608	0.20438	ZNF562
ENSG00000258818	14	21152259	21168761	119	26	66612	0.82567	0.20449	RNASE4
ENSG00000171385	1	112313284	112531777	1064	142	66612	0.82557	0.20452	KCND3
ENSG00000013297	3	170136653	170578169	2107	129	66612	0.82546	0.20456	CLDN11
ENSG00000164051	3	48473574	48481866	21	7	66612	0.82518	0.20463	CCDC51
ENSG00000160221	21	45553487	45565605	58	12	66612	0.82515	0.20464	C21orf33
ENSG00000122877	10	64571756	64679660	560	42	66612	0.82503	0.20468	EGR2
ENSG00000173535	8	22941868	22974950	193	38	66612	0.825	0.20469	TNFRSF10C
ENSG00000046604	18	29078006	29128971	234	37	66612	0.82484	0.20473	DSG2
ENSG00000156515	10	71029740	71161638	772	100	66612	0.82474	0.20476	HK1
ENSG00000105122	19	15562435	15575382	34	20	66612	0.82454	0.20482	RASAL3
ENSG00000261514	17	42015731	42016327	2	1	66612	0.82386	0.20501	RP11-527L4.2
ENSG00000100156	22	38474141	38480100	24	11	66612	0.82359	0.20509	SLC16A8
ENSG00000205497	11	4967355	4968356	8	3	66612	0.82322	0.20519	OR51A4
ENSG00000213648	16	29467127	29476300	2	1	66612	0.82303	0.20525	SULT1A4
ENSG00000006652	7	112063023	112121072	339	47	66612	0.82285	0.2053	IFRD1
ENSG00000143889	2	38789120	38830728	183	38	66612	0.82273	0.20533	HNRNPLL
ENSG00000267106	19	9731967	9756572	98	26	66612	0.82253	0.20539	C19orf82
ENSG00000169223	5	176758563	176778853	66	20	66612	0.82191	0.20556	LMAN2
ENSG00000173894	17	77751931	77761782	35	18	66612	0.82192	0.20556	CBX2
ENSG00000218823	7	4897364	4901625	25	9	66612	0.82181	0.20559	PAPOLB
ENSG00000174917	19	5678432	5680907	4	2	66612	0.82183	0.20559	C19orf70
ENSG00000176593	19	58513429	58522600	51	11	66612	0.82151	0.20568	CTD-2368P22.1
ENSG00000134470	10	5990855	6020150	212	43	66612	0.82135	0.20572	IL15RA
ENSG00000167508	16	88718343	88729569	86	28	66612	0.82134	0.20573	MVD
ENSG00000138794	4	110609785	110624739	58	19	66612	0.82047	0.20597	CASP6
ENSG00000253729	8	48685669	48872743	390	80	66612	0.82004	0.2061	PRKDC
ENSG00000165632	10	7860467	8058590	1016	58	66612	0.82002	0.2061	TAF3
ENSG00000056291	4	72897521	73013784	752	29	66612	0.81995	0.20612	NPFFR2
ENSG00000100726	16	1543345	1560458	97	24	66612	0.81989	0.20614	TELO2
ENSG00000173456	11	119205237	119208023	10	5	66612	0.81959	0.20622	RNF26
ENSG00000204390	6	31777396	31783437	24	13	66612	0.81958	0.20623	HSPA1L
ENSG00000109610	4	24791534	24802464	44	14	66612	0.81951	0.20625	SOD3
ENSG00000187862	1	156549519	156556562	32	7	66612	0.81936	0.20629	TTC24
ENSG00000188393	12	10051272	10084980	159	43	66612	0.81918	0.20634	CLEC2A
ENSG00000204231	6	33161365	33168630	22	10	66612	0.81912	0.20636	RXRB
ENSG00000164488	6	168693510	168720434	171	52	66612	0.81912	0.20636	DACT2
ENSG00000127527	19	16466050	16582896	442	50	66612	0.81892	0.20641	EPS15L1
ENSG00000212993	8	128426535	128432311	41	7	66612	0.81881	0.20645	POU5F1B
ENSG00000144802	3	101546835	101579866	95	42	66612	0.81878	0.20646	NFKBIZ
ENSG00000048649	11	77371041	77532063	677	38	66612	0.81876	0.20646	RSF1
ENSG00000100151	22	38452318	38471708	57	17	66612	0.81865	0.20649	PICK1
ENSG00000130427	7	100318423	100321323	14	8	66612	0.81857	0.20652	EPO
ENSG00000025770	22	50946645	50961901	99	25	66612	0.8184	0.20657	NCAPH2
ENSG00000139187	12	9102640	9163356	248	25	66612	0.81835	0.20658	KLRG1
ENSG00000213928	14	24630262	24635774	15	9	66612	0.81835	0.20658	IRF9
ENSG00000145912	5	177576461	177580968	21	10	66612	0.81828	0.2066	NHP2
ENSG00000174450	15	23684645	23692381	52	6	66612	0.81826	0.2066	GOLGA6L2
ENSG00000139719	12	122714111	122751068	149	29	66612	0.81823	0.20661	VPS33A
ENSG00000172137	16	71392616	71424341	146	24	66612	0.81821	0.20662	CALB2
ENSG00000196963	5	140560980	140565793	37	10	66612	0.81802	0.20667	PCDHB16
ENSG00000126522	7	65540785	65558545	63	14	66612	0.81778	0.20674	ASL
ENSG00000026652	6	161551011	161695093	695	70	66612	0.81773	0.20676	AGPAT4
ENSG00000197912	16	89557325	89624176	346	21	66612	0.81737	0.20686	SPG7
ENSG00000103449	16	51169886	51185278	45	24	66612	0.8171	0.20694	SALL1
ENSG00000112308	6	24705089	24721064	83	32	66612	0.81698	0.20697	C6orf62
ENSG00000126500	11	63870660	63886645	73	18	66612	0.81699	0.20697	FLRT1
ENSG00000122778	7	138516126	138666064	753	81	66612	0.81689	0.207	KIAA1549
ENSG00000171136	19	14138960	14141854	12	5	66612	0.81688	0.207	RLN3
ENSG00000165458	11	71934745	71950149	47	16	66612	0.81647	0.20712	INPPL1
ENSG00000125977	20	32676104	32700138	58	21	66612	0.81635	0.20715	EIF2S2
ENSG00000087253	16	55542910	55620582	354	33	66612	0.81627	0.20717	LPCAT2
ENSG00000137962	1	94614544	94740624	433	63	66612	0.81624	0.20718	ARHGAP29
ENSG00000111664	12	6949118	6956557	19	9	66612	0.81617	0.2072	GNB3
ENSG00000112031	6	153308497	153323820	69	15	66612	0.81615	0.20721	MTRF1L
ENSG00000186472	7	82383329	82792246	1896	83	66612	0.8161	0.20722	PCLO
ENSG00000104881	19	45882892	45909607	94	30	66612	0.816	0.20725	PPP1R13L
ENSG00000086548	19	42254885	42276113	86	21	66612	0.81594	0.20727	CEACAM6
ENSG00000171320	8	27629466	27670157	217	19	66612	0.81567	0.20734	ESCO2
ENSG00000198464	19	52800430	52829175	140	30	66612	0.81566	0.20735	ZNF480
ENSG00000180205	20	44236578	44259907	153	23	66612	0.8154	0.20742	WFDC9
ENSG00000236624	1	45959538	45965751	21	9	66612	0.81538	0.20743	CCDC163P
ENSG00000176994	17	18218624	18226517	47	10	66612	0.8153	0.20745	SMCR8
ENSG00000109819	4	23756664	23905712	790	111	66612	0.81525	0.20747	PPARGC1A
ENSG00000233438	2	27760253	27790011	122	21	66612	0.8147	0.20762	AC109829.1
ENSG00000222046	1	32674695	32681797	25	14	66612	0.81468	0.20763	DCDC2B
ENSG00000160602	17	27052915	27070473	44	17	66612	0.81469	0.20763	NEK8
ENSG00000077238	16	27324989	27376099	259	31	66612	0.81446	0.20769	IL4R
ENSG00000105875	7	134868590	134896316	134	15	66612	0.81437	0.20772	WDR91
ENSG00000106123	7	142552792	142568847	71	18	66612	0.81428	0.20774	EPHB6
ENSG00000177143	18	580367	581524	7	4	66612	0.81376	0.20789	CETN1
ENSG00000135749	1	233119181	233431459	1737	111	66612	0.813	0.20811	PCNXL2
ENSG00000263588	18	19668021	19678741	68	13	66612	0.81243	0.20827	RP11-595B24.2
ENSG00000164744	7	48026745	48068716	156	21	66612	0.81202	0.20839	SUN3
ENSG00000268275	6	41653964	41654127	1	1	66612	0.81199	0.2084	AL035588.1
ENSG00000188069	11	4790209	4791168	20	4	66612	0.81194	0.20841	OR51F1
ENSG00000160193	21	44263204	44299678	274	24	66612	0.81148	0.20855	WDR4
ENSG00000234444	7	63767837	63815238	323	31	66612	0.81127	0.2086	ZNF736
ENSG00000131849	19	58944181	58951589	27	10	66612	0.81124	0.20861	ZNF132
ENSG00000176219	14	20691791	20692964	10	3	66612	0.81032	0.20888	OR11H6
ENSG00000149599	20	30435440	30458550	77	27	66612	0.81005	0.20896	DUSP15
ENSG00000119698	14	94612465	94746072	554	39	66612	0.80989	0.209	PPP4R4
ENSG00000108381	17	3375668	3406713	142	34	66612	0.8099	0.209	ASPA
ENSG00000187550	19	56041100	56048456	52	14	66612	0.80987	0.20901	SBK2
ENSG00000103671	15	64679947	64747502	233	47	66612	0.80973	0.20905	TRIP4
ENSG00000132010	19	12203658	12251222	143	29	66612	0.80969	0.20906	ZNF20
ENSG00000167395	16	31085743	31095517	24	8	66612	0.80963	0.20908	ZNF646
ENSG00000269175	1	101455761	101457653	2	1	66612	0.80952	0.20911	AC093157.1
ENSG00000204599	6	30294256	30311506	81	24	66612	0.80952	0.20911	TRIM39
ENSG00000139970	14	60062694	60337684	994	63	66612	0.8094	0.20914	RTN1
ENSG00000177340	12	31477250	31478879	1	1	66612	0.8092	0.2092	AC024940.1
ENSG00000150337	1	149754227	149764074	8	1	66612	0.80901	0.20925	FCGR1A
ENSG00000116721	1	12851546	12856777	52	16	66612	0.80881	0.20931	PRAMEF1
ENSG00000196171	1	158669369	158670486	5	3	66612	0.80883	0.20931	OR6K2
ENSG00000180638	17	19581601	19622292	206	39	66612	0.80867	0.20935	SLC47A2
ENSG00000176720	2	242498136	242513546	79	24	66612	0.80805	0.20953	BOK
ENSG00000264472	18	66567018	66569492	11	5	66612	0.80798	0.20955	RP11-861L17.3
ENSG00000111665	12	6953957	6961230	21	10	66612	0.80757	0.20967	CDCA3
ENSG00000182783	1	248721784	248722797	6	1	66612	0.80741	0.20972	OR2T29
ENSG00000135090	12	118587606	118810750	789	42	66612	0.80735	0.20973	TAOK3
ENSG00000182985	11	115039938	115375675	1262	109	66612	0.80726	0.20976	CADM1
ENSG00000122033	13	28009776	28024739	102	18	66612	0.80727	0.20976	MTIF3
ENSG00000172020	3	115342171	115440337	414	84	66612	0.80714	0.20979	GAP43
ENSG00000243896	7	143955700	143956815	2	1	66612	0.80702	0.20983	OR2A7
ENSG00000006837	5	133541305	133706738	620	30	66612	0.80688	0.20987	CDKL3
ENSG00000171931	17	18647326	18682662	141	27	66612	0.8068	0.20989	FBXW10
ENSG00000184983	22	42481529	42486959	20	8	66612	0.80682	0.20989	NDUFA6
ENSG00000004059	7	127228399	127231759	17	7	66612	0.8066	0.20995	ARF5
ENSG00000204700	6	29141311	29142351	11	4	66612	0.80652	0.20997	OR2J2
ENSG00000100154	22	28374004	29075853	2400	79	66612	0.80648	0.20998	TTC28
ENSG00000198838	15	33603163	34158303	3608	293	66612	0.80642	0.21	RYR3
ENSG00000157540	21	38738092	38889753	709	45	66612	0.80619	0.21007	DYRK1A
ENSG00000143669	1	235824341	236046940	687	55	66612	0.80581	0.21018	LYST
ENSG00000013725	11	60739115	60787849	285	47	66612	0.80578	0.21019	CD6
ENSG00000137392	6	35762759	35765088	18	8	66612	0.80565	0.21022	CLPS
ENSG00000198551	19	11670189	11729950	301	41	66612	0.80561	0.21023	ZNF627
ENSG00000079102	8	92967203	93115514	383	28	66612	0.80551	0.21026	RUNX1T1
ENSG00000131374	3	17198654	18486309	5233	108	66612	0.80522	0.21035	TBC1D5
ENSG00000161682	17	42430583	42441243	23	13	66612	0.8049	0.21044	FAM171A2
ENSG00000215012	22	19833661	19842419	45	11	66612	0.80471	0.21049	C22orf29
ENSG00000163932	3	53190025	53226733	124	25	66612	0.80468	0.2105	PRKCD
ENSG00000206474	6	29407083	29408731	24	7	66612	0.8045	0.21055	OR10C1
ENSG00000156284	21	31586324	31588391	5	3	66612	0.80441	0.21058	CLDN8
ENSG00000105664	19	18893583	18902123	27	14	66612	0.80387	0.21074	COMP
ENSG00000007866	6	35441374	35464853	82	33	66612	0.80336	0.21088	TEAD3
ENSG00000189375	17	18538319	18565263	101	20	66612	0.80324	0.21092	TBC1D28
ENSG00000177469	17	40554470	40575535	107	17	66612	0.80318	0.21093	PTRF
ENSG00000139289	12	76419227	76427712	29	12	66612	0.80311	0.21095	PHLDA1
ENSG00000100139	22	38301664	38338829	122	35	66612	0.80303	0.21098	MICALL1
ENSG00000082269	6	71122644	71270877	787	34	66612	0.80221	0.21122	FAM135A
ENSG00000162761	1	165171104	165325952	791	82	66612	0.80168	0.21137	LMX1A
ENSG00000124067	16	67977377	68003504	65	25	66612	0.80159	0.21139	SLC12A4
ENSG00000032219	14	58765103	58840605	235	51	66612	0.80115	0.21152	ARID4A
ENSG00000204524	19	57751973	57766503	105	16	66612	0.8011	0.21154	ZNF805
ENSG00000177565	3	176737143	176915261	866	62	66612	0.80069	0.21165	TBL1XR1
ENSG00000089597	11	62392298	62414104	56	22	66612	0.80072	0.21165	GANAB
ENSG00000142156	21	47401651	47424964	169	37	66612	0.80069	0.21166	COL6A1
ENSG00000174938	16	29882480	29910868	69	14	66612	0.80049	0.21171	SEZ6L2
ENSG00000100211	22	39052641	39069859	103	10	66612	0.80034	0.21176	CBY1
ENSG00000135750	1	233749750	233808258	318	55	66612	0.80027	0.21178	KCNK1
ENSG00000173157	12	43747669	43945724	925	46	66612	0.80025	0.21178	ADAMTS20
ENSG00000169071	9	94325373	94712444	2299	129	66612	0.80003	0.21185	ROR2
ENSG00000154429	1	229456758	229479041	97	22	66612	0.79982	0.21191	CCSAP
ENSG00000126216	13	113139325	113242481	421	40	66612	0.79958	0.21198	TUBGCP3
ENSG00000105321	19	47759237	47775210	92	14	66612	0.79923	0.21208	CCDC9
ENSG00000128513	7	124462440	124570037	535	25	66612	0.79917	0.2121	POT1
ENSG00000204020	10	90521163	90537999	110	26	66612	0.79906	0.21213	LIPN
ENSG00000204038	10	82009466	82013395	44	6	66612	0.79894	0.21216	AL359195.1
ENSG00000108826	17	48445218	48450575	26	9	66612	0.79896	0.21216	MRPL27
ENSG00000008869	2	37195526	37311485	563	48	66612	0.79888	0.21218	HEATR5B
ENSG00000116641	1	62920399	63153969	715	36	66612	0.79878	0.21221	DOCK7
ENSG00000140992	16	2587965	2653189	109	36	66612	0.79875	0.21222	PDPK1
ENSG00000204007	9	138515502	138531386	106	19	66612	0.79864	0.21225	GLT6D1
ENSG00000183691	17	54671060	54672951	2	1	66612	0.79851	0.21229	NOG
ENSG00000100065	22	37886400	37915549	158	30	66612	0.79818	0.21238	CARD10
ENSG00000198558	6	27840926	27841289	2	1	66612	0.79816	0.21239	HIST1H4L
ENSG00000186047	13	51285144	51418075	635	57	66612	0.79816	0.21239	DLEU7
ENSG00000125817	20	3764498	3767337	4	2	66612	0.79816	0.21239	CENPB
ENSG00000066697	9	103189438	103213511	106	14	66612	0.79805	0.21242	MSANTD3
ENSG00000129245	17	7494548	7518189	70	21	66612	0.79786	0.21248	FXR2
ENSG00000242372	20	33866714	33872788	30	6	66612	0.79723	0.21266	EIF6
ENSG00000173457	11	64011956	64014413	6	2	66612	0.79676	0.21279	PPP1R14B
ENSG00000134207	1	114631913	114696541	373	78	66612	0.79656	0.21285	SYT6
ENSG00000105697	19	35771619	35776046	17	7	66612	0.79653	0.21286	HAMP
ENSG00000083812	19	58978423	58984945	19	12	66612	0.79647	0.21288	ZNF324
ENSG00000163486	1	206516200	206637783	359	31	66612	0.79618	0.21296	SRGAP2
ENSG00000104331	8	57870492	57906403	144	27	66612	0.79599	0.21302	IMPAD1
ENSG00000118514	6	135238528	135271260	112	26	66612	0.79551	0.21316	ALDH8A1
ENSG00000160447	9	131464802	131483197	53	24	66612	0.79551	0.21316	PKN3
ENSG00000197343	7	99156029	99174076	55	22	66612	0.79548	0.21317	ZNF655
ENSG00000130950	9	97077605	97090926	70	22	66612	0.79545	0.21318	NUTM2F
ENSG00000151012	4	139085251	139163503	389	49	66612	0.79497	0.21331	SLC7A11
ENSG00000267270	18	77905807	77936315	149	23	66612	0.79475	0.21338	AC139100.2
ENSG00000143507	1	221874766	221915518	159	45	66612	0.79473	0.21339	DUSP10
ENSG00000151135	12	107349497	107372556	82	22	66612	0.79442	0.21347	C12orf23
ENSG00000130812	19	10203014	10213472	30	14	66612	0.79442	0.21347	ANGPTL6
ENSG00000117475	1	169337208	169365778	130	24	66612	0.79424	0.21353	BLZF1
ENSG00000118407	6	76001575	76203454	683	53	66612	0.79401	0.2136	FILIP1
ENSG00000179097	3	88039846	88042919	13	9	66612	0.79392	0.21362	HTR1F
ENSG00000159527	1	153270338	153283194	60	14	66612	0.79379	0.21366	PGLYRP3
ENSG00000187537	14	19983559	20020272	1	1	66612	0.79262	0.214	POTEM
ENSG00000162909	1	223889295	223963720	368	28	66612	0.79242	0.21406	CAPN2
ENSG00000123453	9	136528682	136605077	439	60	66612	0.79241	0.21406	SARDH
ENSG00000178562	2	204571198	204603635	138	25	66612	0.79231	0.21409	CD28
ENSG00000204449	11	89764274	89806558	109	18	66612	0.79231	0.21409	TRIM49C
ENSG00000186146	4	9446260	9452240	36	6	66612	0.79189	0.21421	DEFB131
ENSG00000165233	9	95858500	95875565	79	17	66612	0.79165	0.21428	C9orf89
ENSG00000111145	12	96588160	96663613	342	62	66612	0.79159	0.2143	ELK3
ENSG00000164967	9	34610483	34612101	2	1	66612	0.79085	0.21451	RPP25L
ENSG00000186222	4	6717842	6719387	6	3	66612	0.78965	0.21487	BLOC1S4
ENSG00000256771	19	19976695	20005483	154	26	66612	0.78951	0.21491	ZNF253
ENSG00000205464	5	81575281	81682796	401	64	66612	0.78914	0.21502	ATP6AP1L
ENSG00000198677	5	94799599	94890711	325	34	66612	0.78891	0.21508	TTC37
ENSG00000092067	14	23586513	23588825	12	7	66612	0.78863	0.21516	CEBPE
ENSG00000238083	17	44588877	44633016	28	6	66612	0.78863	0.21516	LRRC37A2
ENSG00000182591	21	32252966	32253874	3	2	66612	0.78859	0.21517	KRTAP11-1
ENSG00000125952	14	65472892	65569413	420	59	66612	0.7885	0.2152	MAX
ENSG00000260092	16	75562430	75579326	107	17	66612	0.78845	0.21522	RP11-77K12.7
ENSG00000050628	1	71318036	71513491	898	64	66612	0.78808	0.21532	PTGER3
ENSG00000131097	17	42923721	42927848	22	10	66612	0.78809	0.21532	HIGD1B
ENSG00000165609	10	12207324	12238143	122	35	66612	0.78772	0.21543	NUDT5
ENSG00000026297	6	167342992	167370679	142	36	66612	0.78768	0.21544	RNASET2
ENSG00000174123	4	38773860	38784611	103	13	66612	0.78748	0.2155	TLR10
ENSG00000092068	14	23594504	23652883	232	60	66612	0.78716	0.21559	SLC7A8
ENSG00000111321	12	6484211	6500733	84	27	66612	0.78707	0.21562	LTBR
ENSG00000127314	12	69004619	69054372	206	44	66612	0.78707	0.21562	RAP1B
ENSG00000065150	13	98605912	98676551	267	38	66612	0.78706	0.21562	IPO5
ENSG00000100320	22	36134783	36424473	831	78	66612	0.78691	0.21567	RBFOX2
ENSG00000065618	10	105791044	105845760	224	51	66612	0.78678	0.21571	COL17A1
ENSG00000198276	20	62571186	62587769	69	29	66612	0.78664	0.21575	UCKL1
ENSG00000241598	11	1642188	1643368	15	8	66612	0.78659	0.21576	KRTAP5-4
ENSG00000170545	12	51638342	51664674	113	21	66612	0.78658	0.21576	SMAGP
ENSG00000188817	3	63638344	63664696	176	27	66612	0.78612	0.2159	SNTN
ENSG00000144034	2	73956231	73964527	20	6	66612	0.78601	0.21593	TPRKB
ENSG00000176925	11	4842551	4843686	4	2	66612	0.78591	0.21596	OR51F2
ENSG00000106415	7	8008425	8133902	742	53	66612	0.78559	0.21605	GLCCI1
ENSG00000269468	1	17655507	17676070	179	17	66612	0.78544	0.2161	AC004824.2
ENSG00000131914	1	26737269	26756213	63	21	66612	0.78478	0.21629	LIN28A
ENSG00000116898	1	36921319	36930038	56	12	66612	0.78478	0.21629	MRPS15
ENSG00000106355	7	32524951	32534895	59	12	66612	0.78462	0.21634	LSM5
ENSG00000185304	2	88055474	88285309	134	36	66612	0.78448	0.21638	RGPD2
ENSG00000126878	9	133971863	133998539	131	34	66612	0.78435	0.21642	AIF1L
ENSG00000176124	13	50656307	51297372	2829	165	66612	0.78419	0.21646	DLEU1
ENSG00000181371	11	56257825	56258871	2	1	66612	0.78411	0.21649	OR5M8
ENSG00000139835	13	113978505	114018446	201	40	66612	0.78325	0.21674	GRTP1
ENSG00000038210	4	25162263	25280714	584	45	66612	0.78321	0.21675	PI4K2B
ENSG00000254553	1	32930658	33066393	500	36	66612	0.78299	0.21682	RP1-27O5.3
ENSG00000255470	11	18161733	18211042	353	16	66612	0.78257	0.21694	RP11-113D6.6
ENSG00000067334	1	94333373	94345474	76	15	66612	0.78236	0.217	DNTTIP2
ENSG00000149483	11	61129473	61136981	13	6	66612	0.7817	0.2172	TMEM138
ENSG00000151365	11	77774907	77779397	33	6	66612	0.78167	0.2172	THRSP
ENSG00000118526	6	134210276	134216691	33	9	66612	0.78154	0.21724	TCF21
ENSG00000062582	7	43906157	43909492	14	8	66612	0.78154	0.21724	MRPS24
ENSG00000099331	19	17186591	17325346	832	86	66612	0.78139	0.21729	MYO9B
ENSG00000196470	16	48390275	48482313	258	43	66612	0.78117	0.21735	SIAH1
ENSG00000255038	11	65834748	65837090	9	5	66612	0.7806	0.21752	RP11-1167A19.2
ENSG00000272410	3	10291056	10327480	187	33	66612	0.7805	0.21755	RP11-438J1.1
ENSG00000156299	21	32490734	32932290	2172	177	66612	0.78051	0.21755	TIAM1
ENSG00000177697	11	832843	839831	63	6	66612	0.78025	0.21762	CD151
ENSG00000186513	11	57957906	57958990	5	2	66612	0.78025	0.21762	OR9Q2
ENSG00000132481	17	73870242	73874656	18	5	66612	0.78023	0.21763	TRIM47
ENSG00000142599	1	8412457	8877702	1442	54	66612	0.78019	0.21764	RERE
ENSG00000128585	7	130794855	131181395	1647	155	66612	0.77984	0.21774	MKLN1
ENSG00000205832	16	4606491	4650715	172	36	66612	0.77964	0.2178	C16orf96
ENSG00000135333	6	93949738	94129265	800	96	66612	0.77929	0.21791	EPHA7
ENSG00000141753	17	38599702	38613983	46	12	66612	0.77927	0.21791	IGFBP4
ENSG00000030582	17	42422614	42430470	19	8	66612	0.77928	0.21791	GRN
ENSG00000268059	6	13615728	13621126	10	5	66612	0.77881	0.21805	AL441883.1
ENSG00000165046	8	38243725	38267045	68	18	66612	0.77881	0.21805	LETM2
ENSG00000137221	6	43445261	43474294	118	24	66612	0.77862	0.2181	TJAP1
ENSG00000163517	3	13521224	13547916	112	36	66612	0.77855	0.21812	HDAC11
ENSG00000115380	2	56093102	56151274	317	41	66612	0.77854	0.21813	EFEMP1
ENSG00000272297	4	187347700	187476464	995	106	66612	0.77842	0.21816	RP11-215A19.2
ENSG00000137714	11	110300607	110335605	188	25	66612	0.7784	0.21817	FDX1
ENSG00000122545	7	35840542	35944917	383	40	66612	0.77836	0.21818	2007-09-01
ENSG00000008083	6	15246527	15522252	1346	92	66612	0.77811	0.21825	JARID2
ENSG00000166118	11	133710526	133715433	39	9	66612	0.7781	0.21826	SPATA19
ENSG00000133101	13	37005967	37017019	38	11	66612	0.77809	0.21826	CCNA1
ENSG00000120647	12	498439	551811	273	50	66612	0.77801	0.21828	CCDC77
ENSG00000189306	22	42905974	42915808	87	15	66612	0.77788	0.21832	RRP7A
ENSG00000214753	11	62480102	62494821	44	15	66612	0.77782	0.21834	HNRNPUL2
ENSG00000185158	17	30334891	30380523	141	29	66612	0.77781	0.21834	LRRC37B
ENSG00000185619	4	699537	764428	426	45	66612	0.77769	0.21838	PCGF3
ENSG00000153823	2	229715242	230136001	2130	176	66612	0.77723	0.21851	PID1
ENSG00000160194	21	44299754	44333414	221	26	66612	0.77715	0.21854	NDUFV3
ENSG00000184939	16	68563993	68609975	303	17	66612	0.77691	0.21861	ZFP90
ENSG00000149781	11	63974150	63991354	58	21	66612	0.77673	0.21866	FERMT3
ENSG00000137261	6	24544332	24646383	603	79	66612	0.7767	0.21867	KIAA0319
ENSG00000092607	1	119425669	119532179	429	47	66612	0.77663	0.21869	TBX15
ENSG00000139160	12	31800094	31826048	135	41	66612	0.77654	0.21871	METTL20
ENSG00000186510	1	16345370	16360545	125	22	66612	0.77612	0.21884	CLCNKA
ENSG00000146476	6	151773422	151791236	94	25	66612	0.7758	0.21893	C6orf211
ENSG00000109991	11	57105848	57138073	131	21	66612	0.7757	0.21896	P2RX3
ENSG00000169258	5	176022803	176037134	38	20	66612	0.77567	0.21897	GPRIN1
ENSG00000183134	11	60618413	60623444	34	11	66612	0.77553	0.21901	PTGDR2
ENSG00000226397	12	25146358	25150453	22	12	66612	0.77515	0.21913	C12orf77
ENSG00000203691	1	225600404	225602040	6	3	66612	0.77496	0.21918	AC092811.1
ENSG00000135763	1	229761981	229795946	111	21	66612	0.77497	0.21918	URB2
ENSG00000136014	12	95910336	95945266	171	44	66612	0.77495	0.21918	USP44
ENSG00000243440	21	15964251	16031142	358	39	66612	0.77483	0.21922	AF165138.7
ENSG00000186160	1	47533160	47583991	312	27	66612	0.77468	0.21927	CYP4Z1
ENSG00000268965	17	76422409	76422834	3	2	66612	0.77451	0.21931	AC061992.1
ENSG00000205442	9	24542950	24545944	13	5	66612	0.77439	0.21935	IZUMO3
ENSG00000186049	12	53001354	53012343	50	19	66612	0.77439	0.21935	KRT73
ENSG00000223474	1	26145212	26147288	11	5	66612	0.77435	0.21936	AL020996.1
ENSG00000267812	21	37270353	37270727	1	1	66612	0.77388	0.2195	FKSG68
ENSG00000109743	4	15704573	15739936	239	29	66612	0.77377	0.21953	BST1
ENSG00000147677	8	117654369	117779164	459	46	66612	0.77375	0.21954	EIF3H
ENSG00000145423	4	154701744	154710272	31	12	66612	0.77361	0.21958	SFRP2
ENSG00000110975	12	33527173	33592754	308	30	66612	0.77347	0.21962	SYT10
ENSG00000141682	18	57567180	57571538	20	9	66612	0.77339	0.21965	PMAIP1
ENSG00000141582	17	77806955	77813228	22	11	66612	0.77335	0.21966	CBX4
ENSG00000184293	12	9868456	9885895	135	17	66612	0.77319	0.2197	CLECL1
ENSG00000100938	14	24701628	24708448	14	8	66612	0.77316	0.21971	GMPR2
ENSG00000100478	14	31494312	31562818	297	40	66612	0.773	0.21976	AP4S1
ENSG00000113583	5	133291201	133304478	43	20	66612	0.77275	0.21983	C5orf15
ENSG00000166822	16	75476952	75499395	166	26	66612	0.77219	0.22	TMEM170A
ENSG00000107447	10	98064085	98098321	169	30	66612	0.7721	0.22003	DNTT
ENSG00000116771	1	15898848	15911605	82	11	66612	0.7718	0.22012	AGMAT
ENSG00000152822	6	146348782	146758734	1501	84	66612	0.77177	0.22012	GRM1
ENSG00000152133	2	37311594	37326387	63	14	66612	0.77114	0.22031	GPATCH11
ENSG00000185219	3	44481262	44519162	123	35	66612	0.77112	0.22032	ZNF445
ENSG00000113263	5	156569944	156682201	612	62	66612	0.77087	0.22039	ITK
ENSG00000105392	19	48322703	48346587	225	24	66612	0.77085	0.2204	CRX
ENSG00000132356	5	40759481	40798476	137	29	66612	0.77048	0.22051	PRKAA1
ENSG00000137691	11	101918174	101955291	150	23	66612	0.77036	0.22054	C11orf70
ENSG00000125999	20	31861286	31897684	151	31	66612	0.77038	0.22054	BPIFB1
ENSG00000136630	1	221051699	221058401	39	13	66612	0.77018	0.2206	HLX
ENSG00000148200	9	127279554	127533589	708	85	66612	0.77009	0.22062	NR6A1
ENSG00000123739	4	110631145	110651233	61	20	66612	0.76998	0.22066	PLA2G12A
ENSG00000081307	3	132373290	132396941	54	22	66612	0.7699	0.22068	UBA5
ENSG00000101333	20	9049410	9461889	1632	145	66612	0.76988	0.22069	PLCB4
ENSG00000204393	20	31175281	31196695	85	22	66612	0.76959	0.22077	RP11-410N8.4
ENSG00000100216	22	39077953	39080818	12	3	66612	0.7695	0.2208	TOMM22
ENSG00000100227	22	42979727	43010968	110	28	66612	0.76945	0.22081	POLDIP3
ENSG00000256715	21	14741931	14745386	26	7	66612	0.76939	0.22083	AL050302.1
ENSG00000006468	7	13930853	14031050	661	93	66612	0.76933	0.22085	ETV1
ENSG00000101440	20	32782375	32857150	204	21	66612	0.76893	0.22097	ASIP
ENSG00000102981	16	67694849	67696681	3	2	66612	0.76888	0.22098	PARD6A
ENSG00000229809	16	30580667	30584055	5	3	66612	0.76883	0.221	ZNF688
ENSG00000108823	17	48241575	48253292	56	17	66612	0.76884	0.221	SGCA
ENSG00000128590	7	108210012	108215294	21	9	66612	0.76851	0.22109	DNAJB9
ENSG00000118515	6	134490384	134639250	689	98	66612	0.76807	0.22122	SGK1
ENSG00000154415	7	113516832	113715975	837	51	66612	0.76791	0.22127	PPP1R3A
ENSG00000132122	1	48761044	48937845	695	54	66612	0.76782	0.2213	SPATA6
ENSG00000136044	12	105567074	105630016	331	35	66612	0.76777	0.22131	APPL2
ENSG00000146776	7	105245514	105517050	1211	175	66612	0.76773	0.22133	ATXN7L1
ENSG00000116679	1	185265520	185286461	57	23	66612	0.76765	0.22135	IVNS1ABP
ENSG00000176567	11	48285413	48286330	8	4	66612	0.76743	0.22141	OR4X1
ENSG00000186924	21	31973414	31973612	2	1	66612	0.76712	0.22151	KRTAP22-1
ENSG00000104884	19	45853095	45874176	113	27	66612	0.76705	0.22152	ERCC2
ENSG00000174898	19	5720688	5778745	304	66	66612	0.76701	0.22154	CATSPERD
ENSG00000176595	8	1922044	1955102	271	33	66612	0.76692	0.22156	KBTBD11
ENSG00000257860	12	103545620	103562087	79	20	66612	0.7669	0.22157	RP11-552I14.1
ENSG00000142634	1	15736391	15756839	120	37	66612	0.76681	0.2216	EFHD2
ENSG00000102804	13	45007655	45151283	545	32	66612	0.76675	0.22162	TSC22D1
ENSG00000164466	5	174904065	174956745	339	30	66612	0.76661	0.22166	SFXN1
ENSG00000187391	7	77646393	79082890	8208	379	66612	0.76657	0.22167	MAGI2
ENSG00000170049	17	7825177	7833121	32	14	66612	0.76635	0.22173	KCNAB3
ENSG00000130349	6	107349407	107372546	125	18	66612	0.76613	0.2218	C6orf203
ENSG00000145414	4	164031225	164088073	214	44	66612	0.76611	0.22181	NAF1
ENSG00000148468	10	15253642	15413061	887	75	66612	0.76582	0.22189	FAM171A1
ENSG00000148225	9	116075502	116102578	100	24	66612	0.76571	0.22192	WDR31
ENSG00000124098	20	54933971	54943719	44	8	66612	0.76565	0.22194	FAM210B
ENSG00000176281	14	20388741	20389818	3	1	66612	0.76548	0.22199	OR4K5
ENSG00000114654	3	128720472	128759585	104	28	66612	0.76536	0.22203	EFCC1
ENSG00000184840	5	177019159	177023125	21	12	66612	0.76523	0.22207	TMED9
ENSG00000151715	11	129685714	129729898	228	34	66612	0.76492	0.22216	TMEM45B
ENSG00000149488	20	2517253	2622430	652	50	66612	0.76486	0.22218	TMC2
ENSG00000258847	14	66424015	66471241	219	49	66612	0.76474	0.22221	CTD-2014B16.3
ENSG00000221923	19	52873170	52889048	92	14	66612	0.76418	0.22238	ZNF880
ENSG00000176294	14	20187174	20296531	216	34	66612	0.76404	0.22242	OR4N2
ENSG00000155249	14	20403767	20404842	9	3	66612	0.76399	0.22244	OR4K1
ENSG00000177683	7	108194987	108210194	54	10	66612	0.76394	0.22245	THAP5
ENSG00000115207	2	27548716	27579868	68	23	66612	0.7635	0.22258	GTF3C2
ENSG00000105767	19	44126520	44143991	54	17	66612	0.76348	0.22259	CADM4
ENSG00000155115	6	111279763	111289093	81	7	66612	0.76343	0.2226	GTF3C6
ENSG00000259171	14	21152746	21168735	111	27	66612	0.76343	0.2226	AL163636.6
ENSG00000088808	14	104200089	104313927	453	27	66612	0.76339	0.22261	PPP1R13B
ENSG00000167283	11	118271869	118302211	110	27	66612	0.7633	0.22264	ATP5L
ENSG00000016602	1	87012761	87046437	121	28	66612	0.76313	0.22269	CLCA4
ENSG00000105983	7	156461646	156685924	1222	52	66612	0.76294	0.22275	LMBR1
ENSG00000073536	17	33455772	33469334	34	22	66612	0.76261	0.22285	NLE1
ENSG00000140983	16	718086	724174	34	9	66612	0.76243	0.2229	RHOT2
ENSG00000137674	11	102447566	102496063	339	25	66612	0.76224	0.22296	MMP20
ENSG00000205147	19	4041127	4043154	15	7	66612	0.76213	0.22299	AC016586.1
ENSG00000189283	3	59735036	61237133	10331	496	66612	0.76209	0.223	FHIT
ENSG00000105483	19	48684027	48759203	493	50	66612	0.76211	0.223	CARD8
ENSG00000121005	8	75896750	75946793	274	32	66612	0.76189	0.22306	CRISPLD1
ENSG00000070495	17	74708919	74722866	45	20	66612	0.76178	0.2231	JMJD6
ENSG00000254550	11	76813886	76814377	2	1	66612	0.76175	0.22311	OMP
ENSG00000101222	20	3758151	3762095	12	5	66612	0.76174	0.22311	SPEF1
ENSG00000143198	1	165600098	165631033	221	39	66612	0.76144	0.2232	MGST3
ENSG00000129673	17	74449433	74466199	86	25	66612	0.76106	0.22331	AANAT
ENSG00000173862	7	33765593	33768068	11	6	66612	0.7606	0.22345	RP11-89N17.1
ENSG00000170027	7	75956116	75988348	126	26	66612	0.76051	0.22348	YWHAG
ENSG00000128567	7	131185021	131242976	284	58	66612	0.76048	0.22348	PODXL
ENSG00000140262	15	57210821	57591479	1807	45	66612	0.76045	0.22349	TCF12
ENSG00000152234	18	43664110	43684300	136	18	66612	0.76046	0.22349	ATP5A1
ENSG00000169689	17	79976578	79981983	32	10	66612	0.76026	0.22355	STRA13
ENSG00000035664	15	64199235	64364232	811	57	66612	0.75989	0.22366	DAPK2
ENSG00000069849	3	141594966	141645356	291	32	66612	0.75982	0.22368	ATP1B3
ENSG00000100292	22	35776354	35790207	85	14	66612	0.75964	0.22373	HMOX1
ENSG00000258664	1	179833916	179834311	1	1	66612	0.75942	0.2238	IFRG15
ENSG00000175470	10	133747955	133773331	116	18	66612	0.75943	0.2238	PPP2R2D
ENSG00000062725	17	58520520	58603580	359	25	66612	0.75925	0.22385	APPBP2
ENSG00000119922	10	91061712	91069033	30	13	66612	0.75862	0.22404	IFIT2
ENSG00000141665	18	71740588	71815100	371	26	66612	0.7584	0.22411	FBXO15
ENSG00000181938	16	58328984	58440048	634	75	66612	0.75836	0.22412	GINS3
ENSG00000139269	12	57846106	57853063	20	9	66612	0.75771	0.22431	INHBE
ENSG00000250210	8	142091	150563	7	2	66612	0.75737	0.22442	RP11-585F1.10
ENSG00000167807	19	10416103	10426685	54	14	66612	0.75733	0.22443	CTD-2369P2.10
ENSG00000267673	19	10416103	10426691	54	14	66612	0.75733	0.22443	FDX1L
ENSG00000175893	9	14611069	14693469	577	54	66612	0.75706	0.22451	ZDHHC21
ENSG00000198855	12	108908962	108919614	30	12	66612	0.75693	0.22454	FICD
ENSG00000187783	10	45406648	45432450	114	22	66612	0.75691	0.22455	TMEM72
ENSG00000159388	1	203274619	203278730	16	8	66612	0.75677	0.22459	BTG2
ENSG00000249141	6	167271582	167369612	511	63	66612	0.75664	0.22463	RP11-514O12.4
ENSG00000159216	21	36160098	37376965	6282	308	66612	0.75655	0.22466	RUNX1
ENSG00000141448	18	19749404	19782491	85	30	66612	0.75647	0.22468	GATA6
ENSG00000115761	2	10710892	10830101	782	38	66612	0.7564	0.2247	NOL10
ENSG00000114923	2	220492049	220506702	35	13	66612	0.75584	0.22487	SLC4A3
ENSG00000166797	15	64364758	64386217	97	19	66612	0.75553	0.22496	FAM96A
ENSG00000169836	4	104507188	104640973	746	56	66612	0.75546	0.22499	TACR3
ENSG00000196937	7	120988905	121036418	195	24	66612	0.75543	0.225	FAM3C
ENSG00000161980	16	96407	103628	32	6	66612	0.75542	0.225	POLR3K
ENSG00000171759	12	103230663	103352188	693	43	66612	0.75535	0.22502	PAH
ENSG00000153339	18	29409136	29533099	575	43	66612	0.7548	0.22518	TRAPPC8
ENSG00000105085	19	16685718	16739873	207	37	66612	0.75421	0.22536	MED26
ENSG00000175768	9	37582643	37592639	37	10	66612	0.75414	0.22538	TOMM5
ENSG00000268171	4	57276682	57277131	1	1	66612	0.75408	0.2254	AC068620.1
ENSG00000110717	11	67798084	67804111	22	9	66612	0.75405	0.22541	NDUFS8
ENSG00000114933	2	206858445	206951027	367	39	66612	0.75348	0.22558	INO80D
ENSG00000134757	18	29027758	29058665	176	27	66612	0.7535	0.22558	DSG3
ENSG00000164053	3	48488114	48507115	42	11	66612	0.75315	0.22568	ATRIP
ENSG00000141424	18	33688495	33709348	83	14	66612	0.75307	0.2257	SLC39A6
ENSG00000144852	3	119499331	119537332	205	41	66612	0.75293	0.22575	NR1I2
ENSG00000133460	22	24198890	24228496	167	37	66612	0.75276	0.2258	SLC2A11
ENSG00000171680	1	6526152	6580121	243	48	66612	0.75272	0.22581	PLEKHG5
ENSG00000133639	12	92536286	92539673	17	9	66612	0.75257	0.22585	BTG1
ENSG00000060718	1	103342023	103574052	1516	48	66612	0.75255	0.22586	COL11A1
ENSG00000151914	6	56322785	56819426	1817	67	66612	0.75244	0.22589	DST
ENSG00000151233	12	42475647	42538681	305	34	66612	0.75245	0.22589	GXYLT1
ENSG00000081923	18	55313658	55470333	825	88	66612	0.75242	0.2259	ATP8B1
ENSG00000168000	11	62457747	62477317	65	15	66612	0.75231	0.22593	BSCL2
ENSG00000171823	12	1675159	1703331	137	42	66612	0.75229	0.22594	FBXL14
ENSG00000104827	19	49526126	49527590	16	3	66612	0.75178	0.22609	CGB
ENSG00000224940	7	127990379	128001739	41	14	66612	0.75177	0.2261	PRRT4
ENSG00000256632	12	133264635	133291498	127	23	66612	0.75152	0.22617	RP13-672B3.2
ENSG00000188511	22	49808176	50051190	1509	114	66612	0.75143	0.2262	C22orf34
ENSG00000022567	8	142217265	142318404	566	68	66612	0.75137	0.22621	SLC45A4
ENSG00000117983	11	1244296	1283406	358	23	66612	0.75108	0.2263	MUC5B
ENSG00000125508	20	62172163	62178857	41	14	66612	0.75103	0.22632	SRMS
ENSG00000110218	11	93862094	93915138	280	37	66612	0.75093	0.22635	PANX1
ENSG00000168275	1	234509202	234519795	63	7	66612	0.75088	0.22636	COA6
ENSG00000267110	19	55666125	55672039	38	8	66612	0.75081	0.22638	CTD-2587H24.4
ENSG00000120049	10	103585731	103603677	53	24	66612	0.75076	0.2264	KCNIP2
ENSG00000250173	5	979480	981415	8	5	66612	0.75066	0.22643	RP11-661C8.3
ENSG00000204977	13	50570024	50594617	94	22	66612	0.75058	0.22645	TRIM13
ENSG00000081019	1	114304454	114355098	134	37	66612	0.75024	0.22656	RSBN1
ENSG00000226180	16	87727144	87729753	17	6	66612	0.75001	0.22663	AC010536.1
ENSG00000196136	14	95078714	95090392	63	27	66612	0.74993	0.22665	SERPINA3
ENSG00000167468	19	1103936	1106787	11	6	66612	0.74983	0.22668	GPX4
ENSG00000176358	17	47915671	47925379	27	18	66612	0.7498	0.22669	TAC4
ENSG00000178999	17	8108056	8113918	22	10	66612	0.74955	0.22676	AURKB
ENSG00000106028	7	141438121	141487722	241	19	66612	0.74917	0.22688	SSBP1
ENSG00000155833	9	105757593	105780770	189	24	66612	0.74917	0.22688	CYLC2
ENSG00000129636	16	47188298	47498060	682	56	66612	0.74905	0.22691	ITFG1
ENSG00000221914	8	26149007	26230196	316	47	66612	0.74852	0.22707	PPP2R2A
ENSG00000156970	15	40453224	40513337	171	30	66612	0.74849	0.22708	BUB1B
ENSG00000101236	20	3907956	3996229	382	32	66612	0.7484	0.22711	RNF24
ENSG00000117322	1	207627575	207663240	155	35	66612	0.74835	0.22713	CR2
ENSG00000183778	21	40928369	41045064	605	68	66612	0.74814	0.22719	B3GALT5
ENSG00000196275	7	74210483	74267847	86	22	66612	0.74781	0.22729	GTF2IRD2
ENSG00000204839	8	144648357	144655141	43	13	66612	0.74776	0.2273	MROH6
ENSG00000018189	4	71569921	71673032	481	25	66612	0.74769	0.22732	RUFY3
ENSG00000128283	22	37956454	37965412	35	11	66612	0.74772	0.22732	CDC42EP1
ENSG00000122694	9	36136732	36163910	128	37	66612	0.74744	0.2274	GLIPR2
ENSG00000176230	14	20585566	20586597	4	2	66612	0.74733	0.22743	OR4K17
ENSG00000033170	14	65877310	66210839	1499	66	66612	0.74716	0.22748	FUT8
ENSG00000145740	5	68389473	68426896	159	24	66612	0.747	0.22753	SLC30A5
ENSG00000214530	11	72465774	72504726	127	24	66612	0.74695	0.22755	STARD10
ENSG00000074660	17	1537152	1549041	45	15	66612	0.7467	0.22762	SCARF1
ENSG00000184949	22	38974125	39052634	333	27	66612	0.74647	0.22769	FAM227A
ENSG00000120963	8	102190106	102218421	103	23	66612	0.74634	0.22773	ZNF706
ENSG00000132781	1	45794835	45806142	42	20	66612	0.74628	0.22775	MUTYH
ENSG00000146263	6	97590037	97731093	520	41	66612	0.74619	0.22778	MMS22L
ENSG00000167550	12	49458468	49463808	9	4	66612	0.74615	0.22779	RHEBL1
ENSG00000083168	8	41786997	41909508	405	46	66612	0.74602	0.22783	KAT6A
ENSG00000196792	14	31363005	31495607	526	35	66612	0.74597	0.22784	STRN3
ENSG00000166377	18	76829285	77138283	1789	50	66612	0.74588	0.22787	ATP9B
ENSG00000164916	7	4683388	4811074	685	106	66612	0.7456	0.22796	FOXK1
ENSG00000176571	8	87878670	88627447	3986	121	66612	0.74539	0.22802	CNBD1
ENSG00000251493	5	72740654	72744352	11	7	66612	0.74534	0.22803	FOXD1
ENSG00000267426	17	73894726	73926210	104	28	66612	0.74527	0.22805	RP11-552F3.12
ENSG00000162194	11	62430287	62439727	30	8	66612	0.74496	0.22815	C11orf48
ENSG00000129534	14	45672393	45722743	153	29	66612	0.7449	0.22817	MIS18BP1
ENSG00000047365	4	35949843	36246131	1314	90	66612	0.74472	0.22822	ARAP2
ENSG00000165379	14	42076773	42373752	1646	65	66612	0.74423	0.22837	LRFN5
ENSG00000183309	8	144718183	144735900	97	23	66612	0.74388	0.22847	ZNF623
ENSG00000115942	2	201773696	201828403	138	30	66612	0.74386	0.22848	ORC2
ENSG00000142619	1	17575593	17610728	234	40	66612	0.7437	0.22853	PADI3
ENSG00000164816	8	6912831	6914256	10	5	66612	0.74319	0.22868	DEFA5
ENSG00000187555	16	8985951	9058371	356	45	66612	0.74307	0.22872	USP7
ENSG00000170476	5	138723169	138725770	2	1	66612	0.74284	0.22879	MZB1
ENSG00000204619	6	30034486	30038110	22	7	66612	0.74284	0.22879	PPP1R11
ENSG00000130023	6	170151718	170181680	149	24	66612	0.74248	0.2289	ERMARD
ENSG00000100612	14	60610838	60636574	114	9	66612	0.74223	0.22897	DHRS7
ENSG00000186976	22	43924624	44208217	1429	56	66612	0.74176	0.22912	EFCAB6
ENSG00000148386	9	138555168	138558268	18	10	66612	0.74152	0.22919	LCN9
ENSG00000214510	5	147647743	147665817	86	19	66612	0.74119	0.22929	SPINK13
ENSG00000204421	6	31686425	31689622	12	6	66612	0.7412	0.22929	LY6G6C
ENSG00000129354	19	10683347	10697991	97	13	66612	0.74101	0.22934	AP1M2
ENSG00000212933	21	46074130	46074576	3	2	66612	0.74103	0.22934	KRTAP12-4
ENSG00000171160	10	99374310	99393344	71	17	66612	0.741	0.22935	MORN4
ENSG00000175489	19	18501954	18508427	31	9	66612	0.74096	0.22936	LRRC25
ENSG00000164120	4	175411328	175444305	202	49	66612	0.74077	0.22942	HPGD
ENSG00000179115	19	13033293	13044851	42	17	66612	0.74077	0.22942	FARSA
ENSG00000153187	1	245014468	245027844	35	15	66612	0.74063	0.22946	HNRNPU
ENSG00000136478	17	62224587	62340661	432	30	66612	0.74064	0.22946	TEX2
ENSG00000125166	16	58741035	58768261	172	26	66612	0.74057	0.22948	GOT2
ENSG00000125347	5	131817301	131826490	48	4	66612	0.74043	0.22952	IRF1
ENSG00000224854	9	21967137	21967738	3	2	66612	0.74038	0.22954	C9orf53
ENSG00000125249	13	98086476	98121382	106	28	66612	0.74033	0.22955	RAP2A
ENSG00000197496	20	45338126	45364965	108	21	66612	0.73963	0.22976	SLC2A10
ENSG00000233224	6	27860477	27860963	1	1	66612	0.73951	0.2298	HIST1H2AM
ENSG00000197142	10	114133776	114188138	180	30	66612	0.73943	0.22982	ACSL5
ENSG00000119782	2	24272571	24286551	56	17	66612	0.73941	0.22983	FKBP1B
ENSG00000204952	17	37092685	37123655	91	35	66612	0.73932	0.22986	FBXO47
ENSG00000167641	19	38741877	38747231	26	8	66612	0.73913	0.22991	PPP1R14A
ENSG00000196081	19	23404401	23433192	125	16	66612	0.73908	0.22993	ZNF724P
ENSG00000197980	3	156543270	156763918	1025	45	66612	0.73906	0.22994	LEKR1
ENSG00000180383	20	30053309	30064560	33	11	66612	0.73906	0.22994	DEFB124
ENSG00000181458	3	100211463	100296288	469	38	66612	0.73895	0.22997	TMEM45A
ENSG00000136160	13	78469616	78493903	81	21	66612	0.73896	0.22997	EDNRB
ENSG00000118520	6	131894284	131905472	47	19	66612	0.73892	0.22998	ARG1
ENSG00000213463	14	70838148	70883778	274	29	66612	0.73888	0.22999	SYNJ2BP
ENSG00000204694	6	29393281	29424848	302	22	66612	0.7388	0.23001	OR11A1
ENSG00000241962	2	99757948	99939204	730	46	66612	0.7387	0.23004	C2orf15
ENSG00000138180	10	95256389	95288849	208	33	66612	0.73867	0.23005	CEP55
ENSG00000146007	5	140078265	140086248	26	8	66612	0.7385	0.23011	ZMAT2
ENSG00000119608	14	75319736	75330537	44	18	66612	0.73848	0.23011	PROX2
ENSG00000124205	20	57875482	57901047	105	33	66612	0.73841	0.23013	EDN3
ENSG00000030110	6	33540329	33548019	34	11	66612	0.73827	0.23018	BAK1
ENSG00000144451	2	214149113	215275225	5599	157	66612	0.73808	0.23023	SPAG16
ENSG00000221944	2	233412779	233415226	11	3	66612	0.73757	0.23039	TIGD1
ENSG00000198719	6	170591294	170599561	28	11	66612	0.73745	0.23043	DLL1
ENSG00000196436	16	74411776	74425978	25	13	66612	0.73705	0.23055	NPIPB15
ENSG00000175582	11	73386683	73472182	405	44	66612	0.73702	0.23056	RAB6A
ENSG00000180425	11	114262165	114271139	38	10	66612	0.73696	0.23057	C11orf71
ENSG00000128045	4	53728457	53733000	18	5	66612	0.73689	0.2306	RASL11B
ENSG00000156273	21	30566392	31003071	1573	122	66612	0.73687	0.2306	BACH1
ENSG00000160305	21	47878812	47989926	589	38	66612	0.73686	0.2306	DIP2A
ENSG00000171517	1	85277285	85358896	418	74	66612	0.73673	0.23064	LPAR3
ENSG00000198087	6	47445525	47594999	619	30	66612	0.73667	0.23066	CD2AP
ENSG00000161010	5	179261436	179289173	165	31	66612	0.73658	0.23069	C5orf45
ENSG00000133422	22	31321117	31364284	135	28	66612	0.73651	0.23071	MORC2
ENSG00000163704	3	9987226	9994078	23	14	66612	0.73637	0.23075	PRRT3
ENSG00000137404	6	30655824	30659197	22	9	66612	0.73602	0.23086	NRM
ENSG00000182389	2	152689290	152955593	1080	56	66612	0.73591	0.23089	CACNB4
ENSG00000177076	9	19408925	19452018	219	32	66612	0.73572	0.23095	ACER2
ENSG00000040608	22	20228938	20270769	157	43	66612	0.73554	0.231	RTN4R
ENSG00000167792	11	67374323	67380006	12	7	66612	0.73551	0.23101	NDUFV1
ENSG00000198185	20	45129701	45142198	39	13	66612	0.7355	0.23102	ZNF334
ENSG00000111725	12	120105558	120119435	35	10	66612	0.73547	0.23103	PRKAB1
ENSG00000162433	1	65613232	65697828	357	35	66612	0.73497	0.23118	AK4
ENSG00000100219	22	29190543	29196585	21	11	66612	0.73485	0.23121	XBP1
ENSG00000008517	16	3115298	3131908	131	27	66612	0.73466	0.23127	IL32
ENSG00000086827	11	113603909	113644533	183	34	66612	0.73396	0.23149	ZW10
ENSG00000174943	16	29916333	29938356	54	11	66612	0.73391	0.2315	KCTD13
ENSG00000164142	4	152330368	152584784	964	34	66612	0.73376	0.23155	FAM160A1
ENSG00000136960	8	120569326	120685693	466	59	66612	0.73362	0.23159	ENPP2
ENSG00000107738	10	73507316	73533255	140	38	66612	0.73361	0.23159	C10orf54
ENSG00000269169	19	999601	999952	3	1	66612	0.73289	0.23181	AC004528.1
ENSG00000132763	1	45965725	45976739	39	13	66612	0.73275	0.23185	MMACHC
ENSG00000170471	20	37101459	37207504	320	39	66612	0.73273	0.23186	RALGAPB
ENSG00000144043	2	71213068	71222075	45	12	66612	0.73255	0.23192	TEX261
ENSG00000124784	6	7389729	7418270	135	29	66612	0.73203	0.23207	RIOK1
ENSG00000100439	14	23067146	23081265	74	19	66612	0.73201	0.23208	ABHD4
ENSG00000196914	11	120207787	120360645	549	36	66612	0.73173	0.23217	ARHGEF12
ENSG00000150456	13	21302870	21348097	271	25	66612	0.73122	0.23232	N6AMT2
ENSG00000132432	7	54819943	54827667	45	11	66612	0.73113	0.23235	SEC61G
ENSG00000169169	19	50194155	50216988	112	25	66612	0.73093	0.23241	CPT1C
ENSG00000111218	12	3490515	3703139	879	127	66612	0.73076	0.23246	PRMT8
ENSG00000107798	10	90973326	91174314	1089	87	66612	0.73063	0.2325	LIPA
ENSG00000145220	4	4269428	4291896	174	28	66612	0.72975	0.23277	LYAR
ENSG00000071189	7	17830385	17980124	577	42	66612	0.72974	0.23277	SNX13
ENSG00000071626	19	1407568	1435719	85	26	66612	0.72966	0.2328	DAZAP1
ENSG00000074276	5	175969512	176022975	316	30	66612	0.72957	0.23283	CDHR2
ENSG00000136159	13	48611703	48621358	41	18	66612	0.72909	0.23297	NUDT15
ENSG00000215475	13	46354405	46425871	403	53	66612	0.72904	0.23299	SIAH3
ENSG00000036054	3	99979844	100044095	306	21	66612	0.72848	0.23316	TBC1D23
ENSG00000171448	9	125677845	125693779	51	18	66612	0.72811	0.23327	ZBTB26
ENSG00000145990	6	13358062	13487894	597	69	66612	0.72798	0.23331	GFOD1
ENSG00000182853	17	4688580	4689728	3	1	66612	0.72766	0.23341	VMO1
ENSG00000268421	10	131308884	131309525	6	3	66612	0.72697	0.23362	AL355531.2
ENSG00000172775	16	57186378	57220028	98	27	66612	0.72651	0.23376	FAM192A
ENSG00000204571	11	71292901	71314399	216	23	66612	0.7265	0.23377	KRTAP5-11
ENSG00000182700	5	139505521	139508391	5	3	66612	0.72618	0.23386	IGIP
ENSG00000172000	19	2867333	2878515	84	23	66612	0.72596	0.23393	ZNF556
ENSG00000167614	19	54926393	54948080	146	39	66612	0.72535	0.23412	TTYH1
ENSG00000161638	12	54789045	54813244	81	13	66612	0.72522	0.23416	ITGA5
ENSG00000180773	11	92877341	92931130	199	34	66612	0.72503	0.23422	SLC36A4
ENSG00000100341	22	44275558	44287893	77	13	66612	0.72485	0.23427	PNPLA5
ENSG00000105778	7	32535038	33078516	3056	69	66612	0.7248	0.23429	AVL9
ENSG00000178772	3	194060494	194072057	104	14	66612	0.72464	0.23434	CPN2
ENSG00000173545	5	16451628	16465901	53	17	66612	0.7246	0.23435	ZNF622
ENSG00000228083	9	21239201	21239978	5	3	66612	0.7244	0.23441	IFNA14
ENSG00000223417	11	89644279	89654935	17	7	66612	0.72404	0.23452	TRIM49D1
ENSG00000127554	16	2034208	2037750	26	7	66612	0.72353	0.23468	GFER
ENSG00000116138	1	15853308	15918874	327	21	66612	0.72349	0.23469	DNAJC16
ENSG00000162989	2	155554811	155714863	851	85	66612	0.72349	0.23469	KCNJ3
ENSG00000142959	1	45249257	45253377	5	3	66612	0.72315	0.2348	BEST4
ENSG00000157131	1	57320479	57383894	364	47	66612	0.72304	0.23483	C8A
ENSG00000079387	12	48436681	48500091	299	33	66612	0.72295	0.23486	SENP1
ENSG00000113205	5	140480234	140483406	21	6	66612	0.72272	0.23493	PCDHB3
ENSG00000172640	12	48596081	48597170	17	4	66612	0.72249	0.235	OR10AD1
ENSG00000183562	11	3011093	3012563	8	2	66612	0.72245	0.23501	AC131971.1
ENSG00000205649	4	70894130	70902255	37	11	66612	0.72234	0.23504	HTN3
ENSG00000131016	6	151561134	151679692	767	87	66612	0.72236	0.23504	AKAP12
ENSG00000174579	3	135867764	135916083	174	48	66612	0.72204	0.23513	MSL2
ENSG00000260238	1	156182773	156213123	151	22	66612	0.72174	0.23523	PMF1-BGLAP
ENSG00000160783	1	156182784	156212874	151	22	66612	0.72174	0.23523	PMF1
ENSG00000064652	5	122179134	122365049	1037	37	66612	0.72154	0.23529	SNX24
ENSG00000213676	6	32065953	32096030	106	40	66612	0.72137	0.23534	ATF6B
ENSG00000127483	1	21069154	21113816	182	37	66612	0.72113	0.23541	HP1BP3
ENSG00000101150	20	62496596	62522898	112	27	66612	0.72104	0.23544	TPD52L2
ENSG00000182218	14	100111447	100146906	184	28	66612	0.72067	0.23556	HHIPL1
ENSG00000083635	13	45513384	45563618	133	39	66612	0.72064	0.23557	NUFIP1
ENSG00000188778	8	37820516	37824483	7	2	66612	0.72053	0.2356	ADRB3
ENSG00000108961	17	8191815	8193410	4	1	66612	0.72039	0.23564	RANGRF
ENSG00000158234	3	138327448	138352218	83	21	66612	0.72036	0.23565	FAIM
ENSG00000068793	15	22892005	23006016	684	93	66612	0.72036	0.23565	CYFIP1
ENSG00000065485	3	122785909	122944074	732	73	66612	0.72034	0.23566	PDIA5
ENSG00000269197	8	70850403	70850635	1	1	66612	0.7202	0.2357	AC090574.1
ENSG00000260007	15	68486139	68522056	167	24	66612	0.72006	0.23574	RP11-315D16.2
ENSG00000256797	12	10034088	10048432	66	19	66612	0.71999	0.23576	KLRF2
ENSG00000100300	22	43547520	43559248	63	13	66612	0.71998	0.23577	TSPO
ENSG00000245317	5	179286013	179288283	14	5	66612	0.71963	0.23588	CTC-241N9.1
ENSG00000148154	9	114659046	114697649	278	39	66612	0.71963	0.23588	UGCG
ENSG00000174469	7	145813453	148118090	14119	463	66612	0.71906	0.23605	CNTNAP2
ENSG00000136487	17	61957578	61959295	8	6	66612	0.71904	0.23606	GH2
ENSG00000124155	20	44044717	44054884	37	16	66612	0.71903	0.23606	PIGT
ENSG00000169621	2	68694693	68858004	781	29	66612	0.71899	0.23607	APLF
ENSG00000183024	17	3029878	3030875	1	1	66612	0.71826	0.2363	OR1G1
ENSG00000173227	11	66774249	66818334	130	33	66612	0.7175	0.23653	SYT12
ENSG00000183153	17	38517235	38520067	11	4	66612	0.71752	0.23653	GJD3
ENSG00000204252	6	32971955	32977389	55	17	66612	0.71747	0.23654	HLA-DOA
ENSG00000174325	2	189598882	189654831	305	25	66612	0.7173	0.23659	DIRC1
ENSG00000143473	1	210856555	211307457	2303	128	66612	0.71708	0.23666	KCNH1
ENSG00000176105	18	721588	812547	460	41	66612	0.71701	0.23668	YES1
ENSG00000144455	3	3742498	4508965	5170	210	66612	0.71665	0.2368	SUMF1
ENSG00000006451	7	39663082	39747723	295	37	66612	0.71654	0.23683	RALA
ENSG00000175202	15	72968124	72978490	40	19	66612	0.71646	0.23685	HIGD2B
ENSG00000170681	9	103340361	103350188	51	13	66612	0.7163	0.2369	MURC
ENSG00000074201	11	77225981	77348850	469	53	66612	0.7162	0.23693	CLNS1A
ENSG00000186564	1	47901689	47906363	11	5	66612	0.71613	0.23696	FOXD2
ENSG00000198026	20	44577292	44600833	107	29	66612	0.71597	0.237	ZNF335
ENSG00000113303	5	180326077	180377906	264	17	66612	0.71594	0.23701	BTNL8
ENSG00000170044	3	101818088	102198685	1506	90	66612	0.71527	0.23722	ZPLD1
ENSG00000074657	18	56529832	56653712	593	58	66612	0.71521	0.23724	ZNF532
ENSG00000175344	15	32322691	32464722	572	73	66612	0.71495	0.23732	CHRNA7
ENSG00000186479	5	63802084	63908139	445	64	66612	0.71476	0.23738	RGS7BP
ENSG00000269514	12	48592170	48595814	36	8	66612	0.71477	0.23738	DKFZP779L1853
ENSG00000237441	6	33259431	33267101	16	5	66612	0.71469	0.2374	RGL2
ENSG00000141293	17	46210802	46507637	1095	48	66612	0.71454	0.23745	SKAP1
ENSG00000128973	15	68499330	68549549	214	25	66612	0.71441	0.23749	CLN6
ENSG00000169016	2	11584501	11606297	119	17	66612	0.7142	0.23755	E2F6
ENSG00000166840	11	58672871	58811000	665	34	66612	0.71419	0.23755	GLYATL1
ENSG00000118308	12	25173936	25261268	520	72	66612	0.71416	0.23757	LRMP
ENSG00000117308	1	24122089	24127271	5	3	66612	0.71389	0.23765	GALE
ENSG00000137076	9	35696945	35732392	93	33	66612	0.71387	0.23766	TLN1
ENSG00000182752	9	118916083	119164601	846	126	66612	0.71382	0.23767	PAPPA
ENSG00000163288	4	46995740	47428461	1908	124	66612	0.7135	0.23777	GABRB1
ENSG00000121039	8	74206847	74237516	147	32	66612	0.71337	0.23781	RDH10
ENSG00000249049	4	92240185	92246457	34	5	66612	0.71328	0.23784	RP11-763F8.1
ENSG00000100116	22	38203912	38213183	38	10	66612	0.71298	0.23793	GCAT
ENSG00000176387	16	67464555	67471456	21	9	66612	0.71295	0.23794	HSD11B2
ENSG00000198203	2	108905095	108926371	113	26	66612	0.71287	0.23796	SULT1C2
ENSG00000168743	4	106815932	106925184	627	42	66612	0.71237	0.23812	NPNT
ENSG00000163751	3	148583043	148614983	149	24	66612	0.71228	0.23814	CPA3
ENSG00000197914	6	27798952	27799305	2	1	66612	0.7123	0.23814	HIST1H4K
ENSG00000133107	13	38210773	38444562	1366	113	66612	0.71223	0.23816	TRPC4
ENSG00000231171	4	178649911	178911904	1461	98	66612	0.71217	0.23818	LINC01098
ENSG00000168530	2	211154874	211179914	101	20	66612	0.71206	0.23822	MYL1
ENSG00000152213	13	50202435	50208008	34	12	66612	0.71145	0.2384	ARL11
ENSG00000166189	10	103825147	103827792	6	4	66612	0.71121	0.23848	HPS6
ENSG00000165474	13	20761609	20767037	24	10	66612	0.71107	0.23852	GJB2
ENSG00000172733	8	30853321	30891231	112	34	66612	0.71059	0.23867	PURG
ENSG00000156239	21	30244513	30257693	89	13	66612	0.71056	0.23868	N6AMT1
ENSG00000198851	11	118175260	118186890	48	13	66612	0.70912	0.23912	CD3E
ENSG00000165588	14	57267425	57277197	18	9	66612	0.7089	0.23919	OTX2
ENSG00000145708	5	76248538	76276983	116	28	66612	0.70888	0.2392	CRHBP
ENSG00000128284	22	36536372	36562225	169	36	66612	0.70862	0.23928	APOL3
ENSG00000105127	19	15464196	15490609	113	30	66612	0.7085	0.23932	AKAP8
ENSG00000103942	15	83509838	83654661	563	55	66612	0.70792	0.2395	HOMER2
ENSG00000186377	1	47427036	47516423	386	37	66612	0.70754	0.23962	CYP4X1
ENSG00000150051	10	27961804	28034989	349	40	66612	0.70744	0.23965	MKX
ENSG00000224383	17	62075711	62081664	24	11	66612	0.7073	0.23969	C17orf72
ENSG00000139304	12	80799774	81072802	1264	91	66612	0.70719	0.23972	PTPRQ
ENSG00000128519	7	122634759	122635754	2	1	66612	0.70707	0.23976	TAS2R16
ENSG00000111801	6	26440700	26453643	60	20	66612	0.70679	0.23985	BTN3A3
ENSG00000214167	17	65027509	65028198	3	2	66612	0.70675	0.23986	AC005544.1
ENSG00000185009	10	75881524	75910821	96	17	66612	0.70673	0.23987	AP3M1
ENSG00000081665	19	19896648	19932560	178	32	66612	0.70668	0.23988	ZNF506
ENSG00000008441	19	13106422	13209610	313	41	66612	0.70665	0.23989	NFIX
ENSG00000113532	5	100142639	100238970	334	30	66612	0.70657	0.23992	ST8SIA4
ENSG00000196199	13	20207788	20247599	182	31	66612	0.70637	0.23998	MPHOSPH8
ENSG00000122390	16	3493611	3536963	324	35	66612	0.70616	0.24004	NAA60
ENSG00000139146	12	31433518	31479992	144	28	66612	0.70615	0.24005	FAM60A
ENSG00000177830	11	867357	915058	186	32	66612	0.7061	0.24006	CHID1
ENSG00000119328	9	111696461	111713024	72	19	66612	0.70602	0.24009	FAM206A
ENSG00000197520	1	222910549	222924147	46	21	66612	0.70597	0.2401	FAM177B
ENSG00000101220	20	3734155	3749034	85	32	66612	0.70583	0.24015	C20orf27
ENSG00000124839	2	238482965	238510257	225	36	66612	0.70567	0.2402	RAB17
ENSG00000136878	9	132596977	132644107	454	18	66612	0.70551	0.24025	USP20
ENSG00000143761	1	228270361	228286912	49	17	66612	0.70539	0.24028	ARF1
ENSG00000141141	17	35969787	36003493	112	31	66612	0.70497	0.24042	DDX52
ENSG00000157985	2	236402733	237040444	3058	230	66612	0.70464	0.24052	AGAP1
ENSG00000126545	4	70796799	70812289	63	18	66612	0.70452	0.24055	CSN1S1
ENSG00000165997	10	18948334	18970568	126	34	66612	0.70445	0.24058	ARL5B
ENSG00000103415	16	4524691	4560348	164	20	66612	0.70433	0.24061	HMOX2
ENSG00000169403	1	28473677	28520447	131	48	66612	0.70431	0.24062	PTAFR
ENSG00000196260	6	30899130	30899952	11	4	66612	0.70387	0.24076	SFTA2
ENSG00000176177	22	40139049	40289868	363	42	66612	0.70384	0.24076	ENTHD1
ENSG00000242110	5	33986283	34008220	86	17	66612	0.70353	0.24086	AMACR
ENSG00000197852	1	112223252	112298446	415	52	66612	0.70333	0.24093	FAM212B
ENSG00000108479	17	73747675	73761792	55	24	66612	0.70329	0.24094	GALK1
ENSG00000122477	1	100614409	100643771	109	29	66612	0.70262	0.24115	LRRC39
ENSG00000243317	7	135347244	135378166	149	30	66612	0.70221	0.24127	C7orf73
ENSG00000153976	17	13399006	13505244	661	64	66612	0.70196	0.24135	HS3ST3A1
ENSG00000196176	6	26021907	26022278	2	1	66612	0.70186	0.24138	HIST1H4A
ENSG00000152527	2	43864412	43995126	757	57	66612	0.70174	0.24142	PLEKHH2
ENSG00000171861	17	685513	695749	47	13	66612	0.70168	0.24144	RNMTL1
ENSG00000268413	17	42335297	42355825	73	27	66612	0.70151	0.24149	AC003043.1
ENSG00000144840	3	120405528	120461840	229	53	66612	0.70127	0.24157	RABL3
ENSG00000123200	13	46528600	46626894	352	30	66612	0.70122	0.24158	ZC3H13
ENSG00000144134	2	114384806	114400973	79	17	66612	0.70096	0.24166	RABL2A
ENSG00000196420	1	153509623	153514241	14	6	66612	0.70095	0.24167	S100A5
ENSG00000168785	4	99391518	99579780	902	102	66612	0.70088	0.24169	TSPAN5
ENSG00000204394	6	31745295	31763730	54	24	66612	0.7008	0.24171	VARS
ENSG00000178394	5	63256183	63258334	4	2	66612	0.7007	0.24175	HTR1A
ENSG00000169609	15	83657193	83680393	102	29	66612	0.70059	0.24178	C15orf40
ENSG00000170923	19	9212945	9213982	4	1	66612	0.70042	0.24183	OR7G2
ENSG00000105507	19	48533210	48547310	132	10	66612	0.70027	0.24188	CABP5
ENSG00000101444	20	32868074	32899608	64	12	66612	0.69999	0.24197	AHCY
ENSG00000024862	6	139094657	139114456	105	20	66612	0.69987	0.242	CCDC28A
ENSG00000135472	12	50260679	50298000	209	40	66612	0.69973	0.24205	FAIM2
ENSG00000196600	11	62931248	62997124	391	24	66612	0.69949	0.24212	SLC22A25
ENSG00000154845	18	9546789	9615238	330	45	66612	0.6995	0.24212	PPP4R1
ENSG00000105514	19	11432722	11456946	113	17	66612	0.69945	0.24214	RAB3D
ENSG00000183324	15	73735499	73852355	414	43	66612	0.69934	0.24217	C15orf60
ENSG00000146414	6	146185381	146285559	326	29	66612	0.6992	0.24221	SHPRH
ENSG00000141480	17	4613784	4624794	39	10	66612	0.69908	0.24225	ARRB2
ENSG00000121316	12	14656595	14721283	270	38	66612	0.69899	0.24228	PLBD1
ENSG00000268953	19	31640362	31640757	3	2	66612	0.69882	0.24233	AC020952.1
ENSG00000144554	3	10068098	10143614	362	17	66612	0.69878	0.24234	FANCD2
ENSG00000163599	2	204732509	204738683	13	7	66612	0.69851	0.24243	CTLA4
ENSG00000149091	11	46354455	46402104	129	37	66612	0.69847	0.24244	DGKZ
ENSG00000265818	6	8015959	8102763	547	42	66612	0.69814	0.24254	EEF1E1-BLOC1S5
ENSG00000120334	1	173768688	173793858	68	19	66612	0.69804	0.24258	CENPL
ENSG00000125885	20	5931298	5975852	263	32	66612	0.69741	0.24277	MCM8
ENSG00000178127	18	9102628	9134343	129	32	66612	0.69726	0.24282	NDUFV2
ENSG00000049089	1	40766159	40783488	90	19	66612	0.69721	0.24284	COL9A2
ENSG00000173801	17	39775692	39943183	842	57	66612	0.69715	0.24285	JUP
ENSG00000205300	20	4050799	4055812	44	15	66612	0.69716	0.24285	RP11-352D3.2
ENSG00000138303	10	73856278	73976892	433	45	66612	0.69703	0.24289	ASCC1
ENSG00000215549	13	26442061	26455095	36	14	66612	0.69698	0.24291	AL138815.1
ENSG00000198339	6	27107076	27108418	6	3	66612	0.69694	0.24292	HIST1H4I
ENSG00000166157	21	10906201	11029719	26	17	66612	0.69645	0.24307	TPTE
ENSG00000128564	7	100805790	100808874	7	4	66612	0.69632	0.24311	VGF
ENSG00000138161	10	124591665	124639146	156	39	66612	0.69619	0.24315	CUZD1
ENSG00000110719	11	67806483	67818362	40	16	66612	0.69569	0.24331	TCIRG1
ENSG00000124440	19	46800303	46846690	269	44	66612	0.69563	0.24333	HIF3A
ENSG00000109576	4	170981373	171012850	128	28	66612	0.69559	0.24334	AADAT
ENSG00000124074	16	67696848	67701168	12	7	66612	0.69533	0.24343	ENKD1
ENSG00000125445	17	73257755	73262454	20	5	66612	0.69528	0.24344	MRPS7
ENSG00000139428	12	109991542	110011679	126	22	66612	0.69478	0.2436	MMAB
ENSG00000100603	14	78183942	78227550	250	32	66612	0.69433	0.24374	SNW1
ENSG00000180329	17	42750437	42767147	36	21	66612	0.69413	0.2438	CCDC43
ENSG00000109606	4	24519064	24586173	298	38	66612	0.69392	0.24386	DHX15
ENSG00000135917	2	228549926	228582728	208	31	66612	0.69388	0.24388	SLC19A3
ENSG00000158623	7	130146089	130353598	422	40	66612	0.69384	0.24389	COPG2
ENSG00000222022	2	238330063	238333919	17	7	66612	0.69365	0.24395	AC112721.1
ENSG00000221933	7	143771275	143772288	4	2	66612	0.69363	0.24396	OR2A25
ENSG00000165762	14	20344391	20345468	1	1	66612	0.69349	0.244	OR4K2
ENSG00000239332	2	47043836	47086146	235	55	66612	0.69334	0.24405	LINC01119
ENSG00000198590	3	37427760	37476988	199	45	66612	0.69331	0.24406	C3orf35
ENSG00000176422	12	56862301	56864763	8	4	66612	0.6933	0.24406	SPRYD4
ENSG00000228032	14	104710541	104712473	7	3	66612	0.69326	0.24407	C14orf144
ENSG00000183475	15	101142739	101191910	223	45	66612	0.69321	0.24409	ASB7
ENSG00000188996	6	655939	656963	5	2	66612	0.69308	0.24413	HUS1B
ENSG00000182912	21	45937099	45945835	44	18	66612	0.69284	0.24421	C21orf90
ENSG00000119812	2	33808725	33824449	80	24	66612	0.69268	0.24425	FAM98A
ENSG00000243725	1	55181495	55208330	244	13	66612	0.6925	0.24431	TTC4
ENSG00000180914	3	8792094	8811314	119	32	66612	0.69245	0.24433	OXTR
ENSG00000162728	1	160051360	160060353	34	12	66612	0.69236	0.24436	KCNJ9
ENSG00000181234	12	128751948	129192460	2363	261	66612	0.69233	0.24436	TMEM132C
ENSG00000085231	5	68646811	68665840	55	18	66612	0.69215	0.24442	TAF9
ENSG00000125998	20	33873534	33880204	24	9	66612	0.69207	0.24445	FAM83C
ENSG00000150281	16	30907928	30914881	14	7	66612	0.69148	0.24463	CTF1
ENSG00000077942	22	45898118	45997015	583	80	66612	0.69143	0.24465	FBLN1
ENSG00000271092	1	95583479	95712781	609	43	66612	0.69111	0.24475	TMEM56-RWDD3
ENSG00000141979	19	16589878	16739015	582	46	66612	0.69099	0.24479	CTD-3222D19.2
ENSG00000213901	2	219940051	220035549	336	28	66612	0.69077	0.24486	SLC23A3
ENSG00000112195	6	41158015	41168932	75	20	66612	0.69042	0.24497	TREML2
ENSG00000159625	16	57728705	57765717	175	35	66612	0.69042	0.24497	CCDC135
ENSG00000168959	11	88237744	88799113	3147	80	66612	0.69035	0.24499	GRM5
ENSG00000130244	19	38893775	38899728	44	8	66612	0.69025	0.24502	FAM98C
ENSG00000163655	3	155588325	155661815	378	27	66612	0.69016	0.24505	GMPS
ENSG00000100379	22	37447779	37459430	29	14	66612	0.68992	0.24512	KCTD17
ENSG00000125207	12	130822432	130857182	197	43	66612	0.68989	0.24513	PIWIL1
ENSG00000137871	15	56922379	57210769	1075	56	66612	0.68939	0.24529	ZNF280D
ENSG00000148498	10	34398488	35104253	3045	125	66612	0.68927	0.24533	PARD3
ENSG00000168131	6	27878963	27880174	4	2	66612	0.68921	0.24534	OR2B2
ENSG00000235098	1	1353800	1357149	15	5	66612	0.68913	0.24537	ANKRD65
ENSG00000174946	3	150915619	150920988	26	11	66612	0.68889	0.24545	GPR171
ENSG00000197548	3	11313995	11599139	1194	45	66612	0.68857	0.24555	ATG7
ENSG00000257446	19	12154620	12167127	33	7	66612	0.68854	0.24556	ZNF878
ENSG00000077420	10	26727132	26856732	710	96	66612	0.68812	0.24569	APBB1IP
ENSG00000121060	17	54965270	54991399	70	24	66612	0.688	0.24573	TRIM25
ENSG00000168263	9	2717502	2730037	62	22	66612	0.68792	0.24575	KCNV2
ENSG00000269510	9	35042390	35042824	2	1	66612	0.68765	0.24584	FLJ00273
ENSG00000254979	11	57154838	57191532	122	28	66612	0.68738	0.24592	RP11-872D17.8
ENSG00000086598	12	124069078	124083116	68	14	66612	0.68701	0.24604	TMED2
ENSG00000196296	16	28889726	28915830	79	22	66612	0.68692	0.24607	ATP2A1
ENSG00000182645	10	118083940	118139541	249	40	66612	0.68663	0.24616	CCDC172
ENSG00000144848	3	112251356	112280893	155	20	66612	0.68634	0.24625	ATG3
ENSG00000182816	21	31743709	31744557	6	3	66612	0.6858	0.24642	KRTAP13-2
ENSG00000104897	19	2236520	2248678	72	23	66612	0.68576	0.24643	SF3A2
ENSG00000259159	11	119209652	119217368	33	19	66612	0.68567	0.24646	MFRP
ENSG00000223953	11	119209652	119217383	33	19	66612	0.68567	0.24646	C1QTNF5
ENSG00000235718	11	119209652	119217383	33	19	66612	0.68567	0.24646	MFRP
ENSG00000117020	1	243651535	244014381	1146	68	66612	0.68558	0.24649	AKT3
ENSG00000063245	19	56186592	56221224	216	47	66612	0.68553	0.24651	EPN1
ENSG00000258289	14	65381079	65411309	175	22	66612	0.6851	0.24664	CHURC1
ENSG00000101421	20	32399110	32442172	91	26	66612	0.68494	0.24669	CHMP4B
ENSG00000136444	17	48556161	48563336	25	8	66612	0.68488	0.24671	RSAD1
ENSG00000104213	8	17433942	17501580	804	69	66612	0.68461	0.2468	PDGFRL
ENSG00000126467	19	50243010	50266587	89	23	66612	0.68422	0.24692	TSKS
ENSG00000120029	10	103605356	103815950	601	65	66612	0.68388	0.24702	C10orf76
ENSG00000176641	18	59475296	59561480	442	46	66612	0.68388	0.24702	RNF152
ENSG00000145626	5	35951112	36001130	200	35	66612	0.68382	0.24705	UGT3A1
ENSG00000135312	6	78171948	78173490	5	2	66612	0.68363	0.2471	HTR1B
ENSG00000151917	6	56819773	56892140	261	26	66612	0.6836	0.24711	BEND6
ENSG00000142459	19	7895119	7929862	165	28	66612	0.68348	0.24715	EVI5L
ENSG00000225932	7	143880559	143883146	1	1	66612	0.68333	0.2472	CTAGE4
ENSG00000198033	13	19747910	19755992	78	10	66612	0.68278	0.24737	TUBA3C
ENSG00000100056	22	19117792	19132197	65	20	66612	0.68261	0.24743	DGCR14
ENSG00000124209	20	56884752	56942563	309	33	66612	0.68237	0.2475	RAB22A
ENSG00000187054	4	68775103	68829858	259	40	66612	0.6821	0.24759	TMPRSS11A
ENSG00000162494	1	13801445	13840543	231	53	66612	0.68172	0.24771	LRRC38
ENSG00000163081	2	223162866	223169936	34	18	66612	0.6817	0.24771	CCDC140
ENSG00000229859	11	60970779	60980570	15	7	66612	0.68168	0.24772	PGA3
ENSG00000149635	20	45169585	45179213	46	18	66612	0.68163	0.24773	OCSTAMP
ENSG00000114316	3	49315264	49378145	160	34	66612	0.68156	0.24776	USP4
ENSG00000143850	1	204187979	204346793	774	54	66612	0.68142	0.2478	PLEKHA6
ENSG00000144031	2	71205510	71212626	39	15	66612	0.68135	0.24782	ANKRD53
ENSG00000122862	10	70847862	70864567	71	16	66612	0.68127	0.24785	SRGN
ENSG00000099365	16	31000577	31021949	60	16	66612	0.68125	0.24786	STX1B
ENSG00000134982	5	112043195	112181936	719	54	66612	0.68091	0.24796	APC
ENSG00000166971	16	53524952	53538323	53	22	66612	0.68087	0.24798	AKTIP
ENSG00000196862	2	108443388	108507297	180	29	66612	0.68077	0.24801	RGPD4
ENSG00000148735	10	115511213	115543188	152	21	66612	0.68067	0.24804	PLEKHS1
ENSG00000167674	19	4472284	4502223	198	28	66612	0.68049	0.2481	HDGFRP2
ENSG00000143416	1	151336778	151345209	30	17	66612	0.68039	0.24813	SELENBP1
ENSG00000183773	22	21319396	21335649	90	26	66612	0.68002	0.24824	AIFM3
ENSG00000118689	6	108881038	109005977	415	49	66612	0.68001	0.24825	FOXO3
ENSG00000222001	2	233877324	233880595	9	5	66612	0.67998	0.24826	AC106876.2
ENSG00000185482	12	57637236	57644976	20	10	66612	0.67977	0.24832	STAC3
ENSG00000184674	22	24376133	24384680	11	3	66612	0.67954	0.2484	GSTT1
ENSG00000001460	1	24683489	24743424	270	29	66612	0.67944	0.24843	STPG1
ENSG00000170613	5	156588857	156593275	18	7	66612	0.67945	0.24843	FAM71B
ENSG00000065413	2	197831741	198175897	1538	99	66612	0.67938	0.24845	ANKRD44
ENSG00000183979	17	79858621	79860781	5	3	66612	0.67933	0.24846	NPB
ENSG00000184661	8	25316513	25365436	266	31	66612	0.67921	0.2485	CDCA2
ENSG00000111049	12	81110691	81113452	12	7	66612	0.67901	0.24857	MYF5
ENSG00000169359	3	155538813	155572218	147	22	66612	0.67897	0.24858	SLC33A1
ENSG00000115084	2	114462588	114514400	239	30	66612	0.67887	0.24861	SLC35F5
ENSG00000157992	2	27665233	27669348	10	5	66612	0.67877	0.24864	KRTCAP3
ENSG00000106565	7	150488373	150498448	61	17	66612	0.67857	0.24871	TMEM176B
ENSG00000169851	4	30722037	31148422	2176	112	66612	0.67851	0.24872	PCDH7
ENSG00000126254	19	36119932	36128588	26	10	66612	0.67851	0.24872	RBM42
ENSG00000171060	8	10530147	10558103	142	42	66612	0.67845	0.24874	C8orf74
ENSG00000135164	7	86781677	86825653	188	18	66612	0.67843	0.24875	DMTF1
ENSG00000104723	8	15274724	15624158	2856	113	66612	0.67835	0.24878	TUSC3
ENSG00000104852	19	49588676	49611862	95	38	66612	0.67826	0.2488	SNRNP70
ENSG00000134247	1	117452679	117532980	364	47	66612	0.67793	0.24891	PTGFRN
ENSG00000179912	12	57643392	57824788	462	35	66612	0.6779	0.24892	R3HDM2
ENSG00000203883	20	62679076	62680994	4	2	66612	0.67789	0.24892	SOX18
ENSG00000180176	11	2185159	2193107	35	11	66612	0.6777	0.24898	TH
ENSG00000159674	4	1160720	1202750	163	42	66612	0.67754	0.24903	SPON2
ENSG00000075461	17	64961026	65029514	363	57	66612	0.67753	0.24903	CACNG4
ENSG00000197019	19	40927499	40931932	18	9	66612	0.67753	0.24903	SERTAD1
ENSG00000118113	11	102582526	102597781	117	30	66612	0.67724	0.24913	MMP8
ENSG00000137992	1	100652475	100715390	218	25	66612	0.67698	0.24921	DBT
ENSG00000159189	1	22970123	22974603	30	7	66612	0.67673	0.24929	C1QC
ENSG00000187736	2	219940039	220025587	311	29	66612	0.67672	0.24929	NHEJ1
ENSG00000050426	12	51441745	51454207	49	10	66612	0.67665	0.24931	LETMD1
ENSG00000173467	7	16899029	16921611	150	37	66612	0.67639	0.2494	AGR3
ENSG00000122490	18	77662420	77711664	230	38	66612	0.67632	0.24942	PQLC1
ENSG00000268218	16	89334512	89339452	28	13	66612	0.67627	0.24944	AC137932.1
ENSG00000144035	2	73867959	73869520	11	7	66612	0.67607	0.2495	NAT8
ENSG00000154734	21	28208066	28217728	53	14	66612	0.67595	0.24954	ADAMTS1
ENSG00000111912	6	126102307	126252266	537	59	66612	0.67591	0.24955	NCOA7
ENSG00000129925	16	420773	437113	144	24	66612	0.67584	0.24957	TMEM8A
ENSG00000204366	6	31867384	31869769	7	4	66612	0.67577	0.24959	ZBTB12
ENSG00000134375	1	201924619	201939789	68	17	66612	0.67574	0.2496	TIMM17A
ENSG00000226976	6	37012607	37013177	2	1	66612	0.67556	0.24966	COX6A1P2
ENSG00000204580	6	30844198	30867933	112	22	66612	0.67549	0.24968	DDR1
ENSG00000162490	1	11751786	11785914	164	37	66612	0.67548	0.24969	DRAXIN
ENSG00000169548	22	22868060	22874613	72	12	66612	0.67501	0.24983	ZNF280A
ENSG00000232258	16	8619502	8622304	18	6	66612	0.67486	0.24988	TMEM114
ENSG00000173546	15	75966663	76005189	117	25	66612	0.67485	0.24989	CSPG4
ENSG00000196800	5	147549296	147554961	31	8	66612	0.67454	0.24999	SPINK14
ENSG00000130560	9	138824815	138853226	154	25	66612	0.67448	0.25	UBAC1
ENSG00000188888	17	36481413	36499730	63	25	66612	0.6745	0.25	GPR179
ENSG00000119514	9	101569981	101612363	205	56	66612	0.67446	0.25001	GALNT12
ENSG00000132405	4	6910969	7034845	700	39	66612	0.67441	0.25002	TBC1D14
ENSG00000251247	19	37341263	37403931	272	24	66612	0.67437	0.25004	ZNF345
ENSG00000123094	12	26111962	26232825	769	49	66612	0.6741	0.25012	RASSF8
ENSG00000135960	2	109510927	109605828	500	51	66612	0.6737	0.25025	EDAR
ENSG00000026950	6	26402465	26415444	83	13	66612	0.67358	0.25029	BTN3A1
ENSG00000157890	15	66187417	66546085	1807	163	66612	0.67338	0.25035	MEGF11
ENSG00000161011	5	179233388	179265078	209	46	66612	0.67326	0.25039	SQSTM1
ENSG00000169992	17	7308193	7323179	60	29	66612	0.6732	0.25041	NLGN2
ENSG00000108839	17	6899384	6914055	67	10	66612	0.67316	0.25042	ALOX12
ENSG00000142789	1	22328149	22339032	117	21	66612	0.67314	0.25043	CELA3A
ENSG00000204946	7	148959262	148994393	183	35	66612	0.67314	0.25043	ZNF783
ENSG00000248099	19	17927321	17932383	21	7	66612	0.67285	0.25052	INSL3
ENSG00000163116	4	98105244	99064391	5139	68	66612	0.67273	0.25056	STPG2
ENSG00000166562	18	56806709	56826068	121	22	66612	0.67272	0.25056	SEC11C
ENSG00000188305	19	2274631	2282181	51	10	66612	0.67266	0.25058	C19orf35
ENSG00000062822	19	50887461	50921273	196	29	66612	0.67227	0.25071	POLD1
ENSG00000127366	7	141490017	141491166	4	2	66612	0.67221	0.25072	TAS2R5
ENSG00000112309	6	71566382	71666741	548	62	66612	0.67206	0.25077	B3GAT2
ENSG00000110619	11	3022152	3078843	261	26	66612	0.67203	0.25078	CARS
ENSG00000168772	4	105389469	105416058	81	21	66612	0.67199	0.25079	CXXC4
ENSG00000153015	5	64064757	64314590	978	51	66612	0.672	0.25079	CWC27
ENSG00000149124	11	58407899	58499447	507	44	66612	0.67181	0.25085	GLYAT
ENSG00000110104	11	60609544	60618554	50	19	66612	0.67171	0.25089	CCDC86
ENSG00000166224	10	72575717	72640930	294	36	66612	0.67163	0.25091	SGPL1
ENSG00000170370	10	119301955	119309056	28	9	66612	0.6711	0.25108	EMX2
ENSG00000143256	1	161070346	161087901	63	17	66612	0.67065	0.25122	PFDN2
ENSG00000015133	14	91737667	91884188	710	96	66612	0.67053	0.25126	CCDC88C
ENSG00000134028	8	24241798	24263526	66	25	66612	0.66981	0.25149	ADAMDEC1
ENSG00000110851	12	108126643	108155049	139	24	66612	0.66981	0.25149	PRDM4
ENSG00000205356	7	97843936	97881563	159	23	66612	0.66977	0.2515	TECPR1
ENSG00000176239	11	5372738	5373676	22	4	66612	0.6697	0.25152	OR51B6
ENSG00000111087	12	57853918	57866045	39	8	66612	0.66923	0.25167	GLI1
ENSG00000153179	12	65004293	65091347	443	38	66612	0.66916	0.2517	RASSF3
ENSG00000189046	12	109525996	109531436	23	11	66612	0.66904	0.25173	ALKBH2
ENSG00000148719	10	74092588	74114988	95	9	66612	0.6685	0.25191	DNAJB12
ENSG00000024526	1	68939835	68962904	92	16	66612	0.66831	0.25197	DEPDC1
ENSG00000023697	12	16064106	16190220	461	69	66612	0.66827	0.25198	DERA
ENSG00000102996	16	58059470	58080805	75	31	66612	0.66823	0.25199	MMP15
ENSG00000135503	12	52345451	52390862	139	33	66612	0.66819	0.25201	ACVR1B
ENSG00000055332	2	37326353	37384208	301	31	66612	0.66805	0.25205	EIF2AK2
ENSG00000123838	1	207277607	207318317	193	37	66612	0.66801	0.25206	C4BPA
ENSG00000178243	9	138235095	138238408	16	5	66612	0.66803	0.25206	C9orf62
ENSG00000166292	17	53796988	53809482	39	14	66612	0.66771	0.25216	TMEM100
ENSG00000123700	17	68164814	68176189	27	15	66612	0.66753	0.25222	KCNJ2
ENSG00000134882	13	99853028	100038688	798	53	66612	0.66719	0.25233	UBAC2
ENSG00000146047	6	25727137	25727573	5	2	66612	0.66713	0.25235	HIST1H2BA
ENSG00000185561	17	1611064	1613732	11	6	66612	0.66709	0.25236	TLCD2
ENSG00000267059	19	1578338	1605444	91	35	66612	0.66689	0.25242	UQCR11
ENSG00000142552	19	50030875	50050219	129	6	66612	0.66683	0.25244	RCN3
ENSG00000099866	19	489176	505347	116	27	66612	0.6668	0.25245	MADCAM1
ENSG00000134538	12	21284136	21392180	671	42	66612	0.66655	0.25253	SLCO1B1
ENSG00000126457	19	50179043	50192286	36	22	66612	0.66649	0.25255	PRMT1
ENSG00000168671	5	36035119	36071460	189	30	66612	0.66607	0.25268	UGT3A2
ENSG00000269000	2	107099728	107103848	20	6	66612	0.6658	0.25277	AC108868.1
ENSG00000163684	3	58291974	58310422	108	17	66612	0.66579	0.25277	RPP14
ENSG00000166228	10	72642037	72648541	28	11	66612	0.66571	0.2528	PCBD1
ENSG00000160539	9	134165081	134184649	104	14	66612	0.66521	0.25296	PPAPDC3
ENSG00000183117	8	2792875	4852494	26440	733	66612	0.66507	0.253	CSMD1
ENSG00000010361	19	50310126	50320633	47	20	66612	0.66502	0.25302	FUZ
ENSG00000160953	19	1285890	1378430	442	80	66612	0.66496	0.25304	MUM1
ENSG00000183579	22	29279580	29453475	664	64	66612	0.66488	0.25307	ZNRF3
ENSG00000198912	1	3805689	3816857	63	13	66612	0.66476	0.2531	C1orf174
ENSG00000134326	2	6980701	7006766	63	32	66612	0.66474	0.25311	CMPK2
ENSG00000100593	14	77940740	77965210	96	18	66612	0.66472	0.25311	ISM2
ENSG00000170929	19	9203855	9204889	2	1	66612	0.66473	0.25311	OR1M1
ENSG00000248712	11	119060347	119067479	25	13	66612	0.66466	0.25313	CCDC153
ENSG00000136114	13	52951305	52980629	136	18	66612	0.66458	0.25316	THSD1
ENSG00000162399	1	55464606	55476556	61	18	66612	0.66433	0.25324	BSND
ENSG00000008226	3	38080696	38165516	408	34	66612	0.6643	0.25325	DLEC1
ENSG00000205359	5	101707486	101834720	725	36	66612	0.66428	0.25325	SLCO6A1
ENSG00000140093	14	94749650	94759608	53	17	66612	0.6639	0.25338	SERPINA10
ENSG00000157111	5	72416119	72427644	46	17	66612	0.66381	0.25341	TMEM171
ENSG00000112282	6	131895106	131949369	180	48	66612	0.66379	0.25341	MED23
ENSG00000104885	19	2164148	2232577	363	53	66612	0.66373	0.25343	DOT1L
ENSG00000125821	20	18568537	18744561	1056	38	66612	0.66352	0.2535	DTD1
ENSG00000132467	4	71554196	71556267	6	4	66612	0.66337	0.25355	UTP3
ENSG00000269047	16	1031252	1031663	2	1	66612	0.66333	0.25356	AC009041.2
ENSG00000166025	11	94439597	94609918	708	72	66612	0.66329	0.25357	AMOTL1
ENSG00000248540	15	74418256	74421619	7	4	66612	0.66305	0.25365	RP11-247C2.2
ENSG00000175189	12	57828543	57844611	43	11	66612	0.66248	0.25383	INHBC
ENSG00000085491	1	108676658	108743471	330	25	66612	0.66246	0.25384	SLC25A24
ENSG00000124935	11	62009682	62012280	15	8	66612	0.66231	0.25389	SCGB1D2
ENSG00000107186	9	13105703	13279589	657	87	66612	0.66207	0.25396	MPDZ
ENSG00000156427	5	170846660	170884627	129	30	66612	0.66176	0.25406	FGF18
ENSG00000126562	17	40932696	40948954	43	19	66612	0.66145	0.25416	WNK4
ENSG00000004478	12	2904119	2914576	21	9	66612	0.66123	0.25423	FKBP4
ENSG00000124003	2	223536505	223574649	204	41	66612	0.66107	0.25428	MOGAT1
ENSG00000185668	1	38509523	38512450	5	3	66612	0.66092	0.25433	POU3F1
ENSG00000102901	16	67862060	67881714	59	22	66612	0.66091	0.25433	CENPT
ENSG00000140623	16	4827670	4838522	64	11	66612	0.66089	0.25434	2012-09-01
ENSG00000170683	11	7960081	7961141	2	1	66612	0.66079	0.25437	OR10A3
ENSG00000163297	4	80822303	81046608	879	56	66612	0.66074	0.25439	ANTXR2
ENSG00000086061	9	33025209	33039905	102	18	66612	0.66062	0.25443	DNAJA1
ENSG00000139579	12	56615799	56623638	18	10	66612	0.66027	0.25454	NABP2
ENSG00000152270	11	14665269	14892350	692	60	66612	0.65959	0.25476	PDE3B
ENSG00000187045	22	37461476	37505603	208	28	66612	0.65959	0.25476	TMPRSS6
ENSG00000012223	3	46477136	46526724	255	30	66612	0.65938	0.25483	LTF
ENSG00000096401	6	44355262	44418163	267	37	66612	0.65892	0.25497	CDC5L
ENSG00000152926	7	64432154	64467062	165	15	66612	0.65891	0.25498	ZNF117
ENSG00000160856	1	157644111	157670647	101	28	66612	0.65877	0.25502	FCRL3
ENSG00000135457	12	51487446	51566926	334	30	66612	0.65871	0.25504	TFCP2
ENSG00000087245	16	55423612	55540603	828	71	66612	0.65836	0.25515	MMP2
ENSG00000152760	1	67218142	67244470	112	20	66612	0.65828	0.25518	TCTEX1D1
ENSG00000036448	8	1993155	2113475	1455	104	66612	0.65823	0.2552	MYOM2
ENSG00000203685	1	226736501	226796915	286	43	66612	0.65812	0.25523	C1orf95
ENSG00000100889	14	24563262	24579807	56	23	66612	0.65803	0.25526	PCK2
ENSG00000086300	7	26331541	26413949	457	51	66612	0.65778	0.25534	SNX10
ENSG00000136709	2	128458596	128568761	433	46	66612	0.65771	0.25536	WDR33
ENSG00000166317	10	75404639	75423561	75	11	66612	0.65705	0.25557	SYNPO2L
ENSG00000135116	12	117293949	117319246	77	20	66612	0.65693	0.25561	HRK
ENSG00000176009	11	8959119	8964580	38	7	66612	0.65689	0.25562	ASCL3
ENSG00000149547	11	125439112	125454575	57	14	66612	0.65685	0.25564	EI24
ENSG00000173890	3	169755717	169803191	171	24	66612	0.65676	0.25567	GPR160
ENSG00000177596	13	74987094	74993252	36	13	66612	0.65661	0.25571	AL355390.1
ENSG00000117118	1	17345217	17380665	180	24	66612	0.65657	0.25573	SDHB
ENSG00000184897	3	129033615	129035120	8	3	66612	0.65581	0.25597	H1FX
ENSG00000186509	11	57791353	57949088	818	45	66612	0.65545	0.25609	OR9Q1
ENSG00000069998	22	17618401	17646177	157	30	66612	0.65543	0.25609	CECR5
ENSG00000164654	7	7606503	7648560	307	36	66612	0.65538	0.25611	MIOS
ENSG00000128313	22	36113919	36125530	78	12	66612	0.65514	0.25619	APOL5
ENSG00000120327	5	140602931	140605858	20	13	66612	0.65496	0.25625	PCDHB14
ENSG00000185883	16	2563871	2570219	19	11	66612	0.65486	0.25628	ATP6V0C
ENSG00000133703	12	25357723	25403870	268	30	66612	0.65484	0.25629	KRAS
ENSG00000204928	5	145239296	145252531	61	26	66612	0.65479	0.2563	GRXCR2
ENSG00000169919	7	65425671	65447301	78	17	66612	0.65474	0.25632	GUSB
ENSG00000003056	12	9092959	9102551	47	15	66612	0.6545	0.25639	M6PR
ENSG00000177807	1	160007257	160040038	113	32	66612	0.65393	0.25658	KCNJ10
ENSG00000170099	14	94770585	94789731	119	25	66612	0.65374	0.25664	SERPINA6
ENSG00000100030	22	22108789	22221970	471	40	66612	0.65288	0.25692	MAPK1
ENSG00000162702	1	200374068	200379184	11	8	66612	0.65258	0.25701	ZNF281
ENSG00000172548	5	156887027	156901725	73	19	66612	0.65242	0.25707	NIPAL4
ENSG00000117298	1	21543740	21671997	548	58	66612	0.65223	0.25713	ECE1
ENSG00000206203	22	19118321	19120134	7	2	66612	0.65212	0.25716	TSSK2
ENSG00000131055	20	30225691	30232809	24	6	66612	0.65196	0.25721	COX4I2
ENSG00000122420	1	78769568	79005434	1133	85	66612	0.65147	0.25737	PTGFR
ENSG00000048162	5	175810949	175815976	17	6	66612	0.65138	0.2574	NOP16
ENSG00000162733	1	162601163	162757190	684	64	66612	0.65134	0.25741	DDR2
ENSG00000170270	14	93669239	93673439	7	4	66612	0.65122	0.25745	C14orf142
ENSG00000185164	16	18511182	18573533	27	18	66612	0.65077	0.2576	NOMO2
ENSG00000197798	11	126081309	126132881	185	38	66612	0.65072	0.25761	FAM118B
ENSG00000187323	18	49866542	51057784	7482	174	66612	0.65052	0.25768	DCC
ENSG00000132680	1	155882834	155904191	62	18	66612	0.65038	0.25772	KIAA0907
ENSG00000180913	11	6149840	6150706	3	2	66612	0.64981	0.25791	OR56B3P
ENSG00000138778	4	104026963	104119566	380	33	66612	0.64978	0.25792	CENPE
ENSG00000189337	1	14925200	15444539	2909	270	66612	0.64949	0.25801	KAZN
ENSG00000181616	11	5565719	5566779	7	2	66612	0.64936	0.25805	OR52H1
ENSG00000033327	11	77926343	78129394	872	33	66612	0.64884	0.25822	GAB2
ENSG00000139278	12	75874460	75897633	101	20	66612	0.64866	0.25828	GLIPR1
ENSG00000148343	9	131798900	131834361	99	21	66612	0.6486	0.2583	FAM73B
ENSG00000198298	10	44101855	44113351	62	15	66612	0.64826	0.25841	ZNF485
ENSG00000183044	16	8768422	8878432	959	109	66612	0.64819	0.25843	ABAT
ENSG00000138867	22	24936406	24951903	67	14	66612	0.64795	0.25851	GUCD1
ENSG00000073282	3	189349205	189615068	1607	184	66612	0.64776	0.25857	TP63
ENSG00000258572	14	95982473	95984248	11	4	66612	0.64775	0.25857	RP11-1070N10.3
ENSG00000162408	1	6581407	6614595	178	10	66612	0.64747	0.25867	NOL9
ENSG00000111110	12	63037762	63328817	1513	170	66612	0.64739	0.25869	PPM1H
ENSG00000196109	19	22361893	22379753	91	14	66612	0.64739	0.25869	ZNF676
ENSG00000065457	16	75630879	75657198	151	30	66612	0.64718	0.25876	ADAT1
ENSG00000160062	1	33005028	33071540	268	23	66612	0.64697	0.25882	ZBTB8A
ENSG00000268211	9	131062367	131064212	9	3	66612	0.64682	0.25888	AL359091.2
ENSG00000111845	6	10694928	10710015	68	10	66612	0.64669	0.25892	PAK1IP1
ENSG00000196981	3	122130715	122134882	13	7	66612	0.64645	0.25899	WDR5B
ENSG00000184787	21	46188955	46221934	183	31	66612	0.64632	0.25904	UBE2G2
ENSG00000259803	16	89262406	89268072	31	11	66612	0.64614	0.25909	SLC22A31
ENSG00000260001	19	7981030	7983982	5	3	66612	0.64614	0.25909	TGFBR3L
ENSG00000145451	4	175558065	175750465	1185	94	66612	0.64611	0.2591	GLRA3
ENSG00000025423	12	57145945	57181574	103	27	66612	0.64607	0.25912	HSD17B6
ENSG00000151694	2	9628615	9695921	282	29	66612	0.64566	0.25925	ADAM17
ENSG00000067798	12	78224685	78606790	2054	132	66612	0.64543	0.25932	NAV3
ENSG00000137098	9	35808042	35812269	15	9	66612	0.64512	0.25942	SPAG8
ENSG00000076067	12	56915713	56984745	278	34	66612	0.64511	0.25943	RBMS2
ENSG00000188386	9	104353897	104357283	12	7	66612	0.64499	0.25947	PPP3R2
ENSG00000269549	20	44074071	44077220	19	9	66612	0.64496	0.25948	AL031663.2
ENSG00000117616	1	25568728	25664704	255	56	66612	0.64493	0.25949	C1orf63
ENSG00000215183	9	35752987	35756610	9	6	66612	0.64484	0.25952	MSMP
ENSG00000186635	11	72396114	72504644	399	33	66612	0.64483	0.25952	ARAP1
ENSG00000180616	17	71161151	71167185	21	6	66612	0.64455	0.25961	SSTR2
ENSG00000162366	1	47649265	47656716	27	13	66612	0.64453	0.25962	PDZK1IP1
ENSG00000257230	12	59917059	59917965	3	2	66612	0.64426	0.2597	RP11-272B17.2
ENSG00000090863	16	74485856	74641012	849	48	66612	0.6439	0.25982	GLG1
ENSG00000167554	19	52839498	52871031	171	30	66612	0.64384	0.25984	ZNF610
ENSG00000051128	19	19040010	19052070	49	18	66612	0.64342	0.25997	HOMER3
ENSG00000002726	7	150521715	150558592	245	26	66612	0.64333	0.26	AOC1
ENSG00000148734	10	72007085	72043432	201	46	66612	0.64304	0.2601	NPFFR1
ENSG00000160781	1	156213206	156217881	15	9	66612	0.64302	0.26011	PAQR6
ENSG00000143869	2	20866424	20873418	28	7	66612	0.64301	0.26011	GDF7
ENSG00000178586	2	240984494	240985489	7	4	66612	0.64284	0.26016	OR6B3
ENSG00000152093	2	131278770	131285579	2	1	66612	0.64273	0.2602	CFC1B
ENSG00000267964	10	75531935	75532378	2	1	66612	0.64257	0.26025	AC022400.2
ENSG00000267873	12	52709128	52709790	3	2	66612	0.6425	0.26027	AC121757.1
ENSG00000141580	17	80572438	80606429	198	44	66612	0.64248	0.26028	WDR45B
ENSG00000224186	5	134368970	134691744	1316	159	66612	0.64229	0.26034	C5orf66
ENSG00000257040	14	72456191	72458326	16	6	66612	0.64219	0.26038	AC005477.1
ENSG00000145041	3	51433298	51534010	273	35	66612	0.64172	0.26053	VPRBP
ENSG00000070182	14	65213002	65346601	704	63	66612	0.64147	0.26061	SPTB
ENSG00000115866	2	136664247	136743670	195	25	66612	0.64082	0.26082	DARS
ENSG00000154920	17	48450581	48458844	41	10	66612	0.64079	0.26083	EME1
ENSG00000142207	21	33683329	33765335	344	24	66612	0.64069	0.26086	URB1
ENSG00000150787	11	112097088	112140678	240	25	66612	0.64063	0.26088	PTS
ENSG00000136100	13	52986737	53024763	191	28	66612	0.64015	0.26104	VPS36
ENSG00000101347	20	35518632	35580246	204	38	66612	0.63972	0.26118	SAMHD1
ENSG00000085721	16	15153879	15188174	156	36	66612	0.63962	0.26121	RRN3
ENSG00000186501	1	27648651	27662891	52	17	66612	0.63956	0.26123	TMEM222
ENSG00000159212	21	36041688	36090525	204	35	66612	0.63957	0.26123	CLIC6
ENSG00000173366	3	52255097	52265206	22	10	66612	0.63949	0.26125	TLR9
ENSG00000156928	7	23338358	23351348	63	23	66612	0.63951	0.26125	MALSU1
ENSG00000196532	6	26045639	26046097	3	2	66612	0.63939	0.26129	HIST1H3C
ENSG00000153048	16	8946799	8962866	156	35	66612	0.63927	0.26132	CARHSP1
ENSG00000204351	6	31926857	31937532	46	18	66612	0.63893	0.26143	SKIV2L
ENSG00000244414	1	196788887	196801319	96	6	66612	0.6389	0.26144	CFHR1
ENSG00000155592	16	25247322	25269252	85	19	66612	0.63882	0.26147	ZKSCAN2
ENSG00000118096	11	118415243	118443685	126	22	66612	0.6388	0.26148	IFT46
ENSG00000213002	8	71485681	71486671	4	2	66612	0.63874	0.2615	AC120194.1
ENSG00000128607	7	129710350	129775560	326	40	66612	0.63866	0.26152	KLHDC10
ENSG00000072080	2	234959323	234985778	180	26	66612	0.63862	0.26153	SPP2
ENSG00000170782	11	6897856	6898850	4	2	66612	0.63858	0.26155	OR10A4
ENSG00000100731	14	71374122	71582099	1017	41	66612	0.63859	0.26155	PCNX
ENSG00000180245	4	110749150	110765760	81	14	66612	0.63851	0.26157	RRH
ENSG00000121440	3	73431584	73674091	1107	126	66612	0.63837	0.26162	PDZRN3
ENSG00000171105	19	7112266	7294045	1256	115	66612	0.63807	0.26171	INSR
ENSG00000014123	6	96969471	97003152	101	31	66612	0.63789	0.26177	UFL1
ENSG00000153443	16	4658884	4665028	24	12	66612	0.6379	0.26177	UBALD1
ENSG00000181222	17	7387685	7417933	181	19	66612	0.63735	0.26195	POLR2A
ENSG00000006282	17	48620419	48633213	68	14	66612	0.63724	0.26198	SPATA20
ENSG00000154305	1	222791428	222841354	196	29	66612	0.63684	0.26211	MIA3
ENSG00000100987	20	25051521	25062996	49	7	66612	0.6363	0.26229	VSX1
ENSG00000268217	5	72894203	72896845	17	7	66612	0.63627	0.2623	AC008387.1
ENSG00000177426	18	3411606	3458409	260	57	66612	0.63627	0.2623	TGIF1
ENSG00000006114	17	35874900	35969544	315	49	66612	0.63608	0.26236	SYNRG
ENSG00000103966	15	42190950	42264776	318	45	66612	0.63603	0.26238	EHD4
ENSG00000273170	9	38540566	38577204	266	55	66612	0.63593	0.26241	ANKRD18A
ENSG00000186867	4	122250467	122302214	397	37	66612	0.63583	0.26244	QRFPR
ENSG00000176681	17	44370099	44415160	23	6	66612	0.63578	0.26246	LRRC37A
ENSG00000198626	1	237205505	237997288	4488	308	66612	0.63573	0.26248	RYR2
ENSG00000172458	13	21276266	21297237	76	14	66612	0.63557	0.26253	IL17D
ENSG00000144381	2	198351305	198381461	97	24	66612	0.6355	0.26255	HSPD1
ENSG00000188095	15	90303822	90321982	125	11	66612	0.63541	0.26258	MESP2
ENSG00000205899	17	1173853	1174754	1	1	66612	0.63535	0.2626	BHLHA9
ENSG00000100347	22	44351301	44406411	296	34	66612	0.63509	0.26269	SAMM50
ENSG00000226894	4	69054242	69083798	113	11	66612	0.63504	0.2627	TMPRSS11BNL
ENSG00000136982	8	120846216	120868250	122	22	66612	0.63502	0.26271	DSCC1
ENSG00000184937	11	32409321	32457176	252	21	66612	0.63441	0.26291	WT1
ENSG00000113790	3	184908412	184999778	303	39	66612	0.63427	0.26295	EHHADH
ENSG00000178395	1	223566715	223568812	9	2	66612	0.63416	0.26299	C1orf65
ENSG00000164105	4	174291120	174298683	24	9	66612	0.6341	0.26301	SAP30
ENSG00000163827	3	46556913	46621589	361	33	66612	0.63406	0.26302	LRRC2
ENSG00000034533	3	130732719	130746493	48	12	66612	0.63407	0.26302	ASTE1
ENSG00000126698	1	28525967	28559536	152	24	66612	0.63395	0.26306	DNAJC8
ENSG00000198156	16	28353876	28374829	25	10	66612	0.6339	0.26307	NPIPB6
ENSG00000100387	22	41347351	41369313	53	20	66612	0.63382	0.2631	RBX1
ENSG00000185917	21	37406839	37451687	244	40	66612	0.63375	0.26312	SETD4
ENSG00000119705	14	78174414	78227447	318	26	66612	0.63369	0.26314	SLIRP
ENSG00000123240	10	13141449	13180291	191	42	66612	0.63363	0.26316	OPTN
ENSG00000141401	18	11981024	12030876	358	40	66612	0.63326	0.26328	IMPA2
ENSG00000243943	2	27805897	27858041	216	34	66612	0.63318	0.26331	ZNF512
ENSG00000182179	3	49842640	49851379	15	5	66612	0.63255	0.26351	UBA7
ENSG00000180818	12	54378849	54384063	16	10	66612	0.63257	0.26351	HOXC10
ENSG00000143570	1	153931575	153940188	25	13	66612	0.6323	0.2636	SLC39A1
ENSG00000127362	7	141463897	141464997	3	1	66612	0.63213	0.26365	TAS2R3
ENSG00000145388	4	119606523	119636588	108	21	66612	0.63179	0.26376	METTL14
ENSG00000162144	11	61116217	61129771	41	16	66612	0.63164	0.26381	CYB561A3
ENSG00000145794	5	126626523	126801429	906	51	66612	0.63155	0.26384	MEGF10
ENSG00000164808	8	48173167	48648868	997	93	66612	0.63144	0.26388	SPIDR
ENSG00000088247	19	6413359	6424805	56	9	66612	0.63124	0.26394	KHSRP
ENSG00000183763	3	49866034	49894007	64	13	66612	0.631	0.26402	TRAIP
ENSG00000166391	11	75428864	75444003	83	25	66612	0.63097	0.26403	MOGAT2
ENSG00000169962	1	1266694	1270686	24	11	66612	0.63095	0.26404	TAS1R3
ENSG00000087088	19	49458072	49465055	33	9	66612	0.63088	0.26406	BAX
ENSG00000187959	17	71244588	71258491	64	20	66612	0.63062	0.26414	CPSF4L
ENSG00000143622	1	155867599	155881195	41	10	66612	0.6306	0.26415	RIT1
ENSG00000119900	6	71998506	72018653	114	25	66612	0.63033	0.26424	OGFRL1
ENSG00000121743	13	20712394	20735188	127	28	66612	0.6302	0.26428	GJA3
ENSG00000104517	8	103265240	103425069	792	52	66612	0.63005	0.26433	UBR5
ENSG00000162604	1	62146718	62191095	207	34	66612	0.62958	0.26448	TM2D1
ENSG00000174992	16	29789561	29793096	12	4	66612	0.62955	0.26449	ZG16
ENSG00000163584	3	170582664	170588272	22	7	66612	0.62933	0.26457	RPL22L1
ENSG00000168282	14	50087489	50090198	5	3	66612	0.62926	0.26459	MGAT2
ENSG00000111615	12	75890684	75905416	67	17	66612	0.62904	0.26466	KRR1
ENSG00000173421	3	49235861	49295537	145	30	66612	0.62894	0.26469	CCDC36
ENSG00000184640	17	75276651	75496678	1175	112	66612	0.62896	0.26469	2009-09-01
ENSG00000023228	2	206979541	207024327	211	27	66612	0.62883	0.26473	NDUFS1
ENSG00000115484	2	62095224	62115939	106	23	66612	0.62881	0.26474	CCT4
ENSG00000222005	2	47043807	47049796	38	11	66612	0.62841	0.26487	LINC01118
ENSG00000125844	20	17594323	17662940	285	57	66612	0.62833	0.26489	RRBP1
ENSG00000176895	11	4928600	4929538	9	5	66612	0.62823	0.26493	OR51A7
ENSG00000104872	19	49949555	49956754	37	7	66612	0.62811	0.26497	PIH1D1
ENSG00000166197	10	103911933	103923627	25	10	66612	0.62799	0.26501	NOLC1
ENSG00000185864	16	21845890	21892148	10	7	66612	0.62795	0.26502	NPIPB4
ENSG00000107742	10	73818793	73848790	133	20	66612	0.62745	0.26518	SPOCK2
ENSG00000171303	2	26915619	26956288	135	27	66612	0.62701	0.26533	KCNK3
ENSG00000188152	9	99690592	99702535	45	18	66612	0.62684	0.26538	NUTM2G
ENSG00000184786	6	170140210	170151655	56	15	66612	0.62675	0.26541	TCTE3
ENSG00000187239	9	132649466	132805473	834	45	66612	0.62676	0.26541	FNBP1
ENSG00000122176	1	203309756	203320617	59	21	66612	0.62641	0.26552	FMOD
ENSG00000005448	2	74648805	74652882	10	6	66612	0.62573	0.26575	WDR54
ENSG00000185298	17	79633394	79640934	56	9	66612	0.62564	0.26578	CCDC137
ENSG00000157379	14	24759804	24769039	34	9	66612	0.62535	0.26587	DHRS1
ENSG00000221970	7	144015218	144016150	3	1	66612	0.62518	0.26593	OR2A1
ENSG00000180777	18	14728271	14852737	552	41	66612	0.62505	0.26597	ANKRD30B
ENSG00000175084	2	220283099	220291461	27	9	66612	0.62485	0.26604	DES
ENSG00000127419	4	926175	952444	116	32	66612	0.62482	0.26604	TMEM175
ENSG00000164485	6	137464968	137494785	153	39	66612	0.62478	0.26606	IL22RA2
ENSG00000137073	9	33921691	34048947	654	34	66612	0.62478	0.26606	UBAP2
ENSG00000269026	19	58193413	58264943	289	37	66612	0.62429	0.26622	AC003006.7
ENSG00000137078	9	35649292	35650937	6	4	66612	0.62421	0.26624	SIT1
ENSG00000174611	3	134321980	134370478	175	17	66612	0.62397	0.26632	KY
ENSG00000267857	21	46520728	46534873	57	15	66612	0.62374	0.2664	PRED58
ENSG00000131013	6	149825869	149867174	113	26	66612	0.62368	0.26642	PPIL4
ENSG00000173369	1	22979255	22988031	35	9	66612	0.6236	0.26644	C1QB
ENSG00000141503	17	4736683	4801356	322	39	66612	0.6236	0.26645	MINK1
ENSG00000254614	11	64945077	64949305	19	9	66612	0.62305	0.26663	AP003068.23
ENSG00000150471	4	62066976	62944053	3812	211	66612	0.62301	0.26664	LPHN3
ENSG00000160951	19	14583278	14586174	13	6	66612	0.62299	0.26665	PTGER1
ENSG00000189129	10	81891438	81905115	103	19	66612	0.6228	0.26671	PLAC9
ENSG00000082805	12	1099675	1605099	2730	88	66612	0.62269	0.26674	ERC1
ENSG00000175906	17	41476327	41478505	13	7	66612	0.6226	0.26677	ARL4D
ENSG00000103485	16	29674600	29710020	105	28	66612	0.62242	0.26683	QPRT
ENSG00000116133	1	55315306	55352891	220	35	66612	0.62235	0.26686	DHCR24
ENSG00000175854	9	131037658	131051269	44	13	66612	0.62234	0.26686	SWI5
ENSG00000132535	17	7093209	7123021	92	29	66612	0.62234	0.26686	DLG4
ENSG00000232748	16	31072813	31073451	1	1	66612	0.62191	0.267	ZNF668
ENSG00000138346	10	70173821	70231879	323	27	66612	0.62153	0.26713	DNA2
ENSG00000163106	4	95219686	95264027	234	33	66612	0.62136	0.26718	HPGDS
ENSG00000163468	1	156278759	156337664	204	26	66612	0.6212	0.26723	CCT3
ENSG00000243449	4	2043689	2045697	5	2	66612	0.62119	0.26724	C4orf48
ENSG00000254858	19	18303992	18307758	16	5	66612	0.621	0.2673	MPV17L2
ENSG00000183054	2	111271389	111334762	1	1	66612	0.6207	0.2674	RGPD6
ENSG00000170482	5	138702885	138720242	48	19	66612	0.62071	0.2674	SLC23A1
ENSG00000071894	8	145618444	145634753	46	11	66612	0.62069	0.2674	CPSF1
ENSG00000158865	16	24857162	24922949	356	54	66612	0.61988	0.26767	SLC5A11
ENSG00000143740	1	227916240	227968927	233	43	66612	0.61969	0.26773	SNAP47
ENSG00000239697	17	7452208	7464925	55	14	66612	0.61957	0.26777	TNFSF12
ENSG00000248871	17	7452416	7464918	55	14	66612	0.61957	0.26777	TNFSF12-TNFSF13
ENSG00000152953	4	5053169	5502725	3353	151	66612	0.61936	0.26784	STK32B
ENSG00000107937	10	1034338	1065876	188	31	66612	0.6193	0.26786	GTPBP4
ENSG00000130545	19	6463788	6467232	11	5	66612	0.61931	0.26786	CRB3
ENSG00000198369	2	65537985	65659771	567	40	66612	0.61886	0.268	SPRED2
ENSG00000151176	12	113796371	113827203	109	22	66612	0.61875	0.26804	PLBD2
ENSG00000213096	19	24216276	24312654	457	40	66612	0.61862	0.26808	ZNF254
ENSG00000144674	3	37284668	37408242	497	48	66612	0.61845	0.26814	GOLGA4
ENSG00000268182	19	57154513	57167134	82	16	66612	0.61836	0.26817	SMIM17
ENSG00000124089	20	54823788	54824871	2	1	66612	0.61828	0.2682	MC3R
ENSG00000178172	5	147582357	147594700	67	14	66612	0.6181	0.26826	SPINK6
ENSG00000182087	19	1009647	1021117	107	20	66612	0.61804	0.26828	TMEM259
ENSG00000221821	6	42858005	42858554	3	2	66612	0.61787	0.26833	C6orf226
ENSG00000144136	2	113403434	113421404	71	17	66612	0.61779	0.26836	SLC20A1
ENSG00000166482	17	19286755	19290553	7	4	66612	0.61755	0.26844	MFAP4
ENSG00000183036	21	41239243	41301322	433	75	66612	0.6174	0.26848	PCP4
ENSG00000116977	1	236681300	236716281	323	16	66612	0.61737	0.26849	LGALS8
ENSG00000134160	15	31293264	31453476	879	113	66612	0.61738	0.26849	TRPM1
ENSG00000213889	19	45992035	46005768	71	16	66612	0.61736	0.2685	PPM1N
ENSG00000116685	1	11979648	11986485	29	10	66612	0.61729	0.26852	KIAA2013
ENSG00000164185	5	121465208	121515312	164	61	66612	0.61724	0.26854	ZNF474
ENSG00000164035	4	101316498	101801283	2573	86	66612	0.61709	0.26859	EMCN
ENSG00000134287	12	49329506	49351334	95	12	66612	0.61661	0.26875	ARF3
ENSG00000072310	17	17713713	17740325	73	15	66612	0.61657	0.26876	SREBF1
ENSG00000272442	6	44240931	44346694	537	67	66612	0.61638	0.26882	RP11-444E17.6
ENSG00000102898	16	67880635	67906470	78	24	66612	0.61621	0.26888	NUTF2
ENSG00000186306	1	158368312	158369256	9	4	66612	0.61609	0.26892	OR10T2
ENSG00000107669	10	123499939	123688316	1057	62	66612	0.61603	0.26894	ATE1
ENSG00000215462	13	50007495	50020554	54	15	66612	0.61592	0.26897	AL136218.1
ENSG00000229972	3	51851620	51864876	45	9	66612	0.61582	0.26901	IQCF3
ENSG00000162073	16	3019246	3023490	12	7	66612	0.61579	0.26902	PAQR4
ENSG00000138071	2	65454887	65498387	211	34	66612	0.61564	0.26906	ACTR2
ENSG00000187811	11	71292956	71318487	238	26	66612	0.6156	0.26908	AP000867.1
ENSG00000112242	6	20402398	20493941	350	65	66612	0.61548	0.26912	E2F3
ENSG00000164305	4	185548850	185570663	99	21	66612	0.61533	0.26917	CASP3
ENSG00000099330	19	17337013	17340028	29	7	66612	0.61501	0.26927	OCEL1
ENSG00000105929	7	138391040	138484305	563	76	66612	0.615	0.26928	ATP6V0A4
ENSG00000176974	17	18231187	18266856	165	22	66612	0.61492	0.2693	SHMT1
ENSG00000044524	3	89156674	89531284	1389	63	66612	0.61485	0.26933	EPHA3
ENSG00000132950	13	20397622	20437776	207	20	66612	0.61478	0.26935	ZMYM5
ENSG00000197363	8	146024261	146036554	66	11	66612	0.61461	0.26941	ZNF517
ENSG00000249319	7	65552756	65617228	282	24	66612	0.61426	0.26952	AC068533.7
ENSG00000100372	22	41165634	41215403	164	34	66612	0.61423	0.26953	SLC25A17
ENSG00000029639	6	155578643	155635627	345	30	66612	0.61421	0.26954	TFB1M
ENSG00000116786	1	16010827	16061264	227	26	66612	0.61413	0.26956	PLEKHM2
ENSG00000178952	16	28853732	28857729	8	2	66612	0.61405	0.26959	TUFM
ENSG00000205592	12	40787197	40964632	1312	44	66612	0.61378	0.26968	MUC19
ENSG00000171208	16	47111614	47177908	129	33	66612	0.61373	0.2697	NETO2
ENSG00000075914	3	45016733	45077558	238	25	66612	0.61354	0.26976	EXOSC7
ENSG00000126251	19	35861831	35863855	12	7	66612	0.6133	0.26984	GPR42
ENSG00000184110	16	28699879	28747051	28	16	66612	0.61327	0.26985	EIF3C
ENSG00000103111	16	77224732	77236302	81	19	66612	0.61285	0.26999	MON1B
ENSG00000164591	5	150040436	150058927	99	11	66612	0.61272	0.27003	MYOZ3
ENSG00000176532	7	29603427	29606911	20	10	66612	0.6125	0.2701	PRR15
ENSG00000115718	2	128176003	128186822	40	11	66612	0.61243	0.27013	PROC
ENSG00000123612	2	158383279	158485517	296	59	66612	0.61209	0.27024	ACVR1C
ENSG00000085063	11	33719807	33757991	194	39	66612	0.61139	0.27047	CD59
ENSG00000126709	1	27992572	27998729	21	6	66612	0.61131	0.2705	IFI6
ENSG00000178234	7	151722759	151819425	333	30	66612	0.61117	0.27054	GALNT11
ENSG00000164627	6	39297766	39693181	1867	96	66612	0.61107	0.27058	KIF6
ENSG00000162341	11	68816365	68858072	266	20	66612	0.61086	0.27064	TPCN2
ENSG00000101417	20	32294512	32308125	42	11	66612	0.61047	0.27078	PXMP4
ENSG00000137185	6	28192664	28201260	45	16	66612	0.61002	0.27092	ZSCAN9
ENSG00000182613	5	180581943	180582890	3	2	66612	0.60999	0.27093	OR2V2
ENSG00000169660	17	80376194	80400521	111	24	66612	0.60994	0.27095	HEXDC
ENSG00000072803	5	171288553	171433877	435	50	66612	0.60991	0.27096	FBXW11
ENSG00000134874	13	96230457	96296957	215	61	66612	0.60991	0.27096	DZIP1
ENSG00000136574	8	11534468	11617511	481	72	66612	0.60981	0.27099	GATA4
ENSG00000168309	3	58549844	58613337	372	47	66612	0.60976	0.27101	FAM107A
ENSG00000157927	7	4836686	4923350	602	49	66612	0.60963	0.27105	RADIL
ENSG00000168938	5	122358945	122372436	64	21	66612	0.6095	0.2711	PPIC
ENSG00000240344	2	201735630	201754026	63	22	66612	0.60925	0.27118	PPIL3
ENSG00000077522	1	236849754	236927931	451	56	66612	0.60909	0.27123	ACTN2
ENSG00000146477	6	160769300	160876014	463	55	66612	0.60903	0.27125	SLC22A3
ENSG00000036565	8	20002366	20040717	284	39	66612	0.60899	0.27127	SLC18A1
ENSG00000171984	20	5731039	5844558	657	76	66612	0.60882	0.27132	C20orf196
ENSG00000157423	16	70841281	71264625	1041	77	66612	0.60864	0.27138	HYDIN
ENSG00000149564	11	124622026	124632186	28	12	66612	0.6083	0.27149	ESAM
ENSG00000093072	22	17660194	17702879	281	51	66612	0.60817	0.27154	CECR1
ENSG00000268098	21	37402368	37417818	74	17	66612	0.60789	0.27163	AP000688.1
ENSG00000174840	3	57542003	57552571	33	11	66612	0.6078	0.27166	PDE12
ENSG00000273269	2	47293080	47403650	758	79	66612	0.60778	0.27167	RP11-761B3.1
ENSG00000185775	9	43624507	43630730	1	1	66612	0.60768	0.2717	SPATA31A6
ENSG00000185594	15	97326619	97328845	8	5	66612	0.60767	0.2717	SPATA8
ENSG00000181903	11	55432614	55433671	3	2	66612	0.60749	0.27176	OR4C6
ENSG00000131788	1	145575233	145586546	17	10	66612	0.60736	0.27181	PIAS3
ENSG00000205937	16	2303117	2318413	50	19	66612	0.60728	0.27183	RNPS1
ENSG00000182325	8	145579091	145583036	16	7	66612	0.60721	0.27186	FBXL6
ENSG00000114315	3	193853934	193856521	5	3	66612	0.60698	0.27193	HES1
ENSG00000162642	1	85715639	85725355	53	20	66612	0.60697	0.27194	C1orf52
ENSG00000161634	12	55038375	55042277	15	8	66612	0.60683	0.27198	DCD
ENSG00000166922	15	32933877	32989299	272	69	66612	0.60673	0.27202	SCG5
ENSG00000145945	6	3849620	3851551	5	3	66612	0.60637	0.27213	FAM50B
ENSG00000136859	9	129849611	129885162	108	32	66612	0.60623	0.27218	ANGPTL2
ENSG00000146267	6	99719045	99797938	399	41	66612	0.60622	0.27219	FAXC
ENSG00000161955	17	7461609	7464925	12	8	66612	0.6062	0.27219	TNFSF13
ENSG00000165156	8	124260696	124287781	61	27	66612	0.60608	0.27223	ZHX1
ENSG00000035681	8	59496063	59572403	350	48	66612	0.60601	0.27225	NSMAF
ENSG00000137274	6	3118608	3153812	182	26	66612	0.60599	0.27226	BPHL
ENSG00000269781	7	6522922	6524873	7	4	66612	0.60596	0.27227	FLJ20306
ENSG00000239789	7	56019512	56024192	21	9	66612	0.60583	0.27231	MRPS17
ENSG00000156795	8	124428965	124479470	391	14	66612	0.60585	0.27231	WDYHV1
ENSG00000164344	4	187130133	187179625	281	24	66612	0.60571	0.27235	KLKB1
ENSG00000147647	8	105342552	105479281	688	74	66612	0.6057	0.27236	DPYS
ENSG00000137074	9	32972604	33025166	346	16	66612	0.6056	0.27239	APTX
ENSG00000145832	5	135170338	135224326	298	40	66612	0.60554	0.27241	SLC25A48
ENSG00000197006	16	21608539	21668794	188	48	66612	0.60524	0.27251	METTL9
ENSG00000177613	10	53455247	53459355	19	6	66612	0.6051	0.27256	CSTF2T
ENSG00000100744	14	96829814	96853625	66	18	66612	0.60504	0.27258	GSKIP
ENSG00000204420	6	31686371	31694491	20	8	66612	0.60474	0.27267	C6orf25
ENSG00000131626	11	70116806	70230509	455	24	66612	0.60476	0.27267	PPFIA1
ENSG00000205177	11	33719807	33722347	21	10	66612	0.60456	0.27274	C11orf91
ENSG00000100029	22	30972612	31003070	214	49	66612	0.60434	0.27281	PES1
ENSG00000131876	15	101821715	101835487	84	15	66612	0.60398	0.27293	SNRPA1
ENSG00000073670	17	42836399	42859214	85	16	66612	0.60375	0.27301	ADAM11
ENSG00000133983	14	70791798	70826448	178	30	66612	0.60358	0.27306	COX16
ENSG00000136628	1	220141943	220220000	445	24	66612	0.60351	0.27309	EPRS
ENSG00000165462	11	71950121	71956708	12	5	66612	0.60321	0.27319	PHOX2A
ENSG00000185662	5	171212876	171221602	48	15	66612	0.60312	0.27321	SMIM23
ENSG00000095713	10	99624757	99790585	630	89	66612	0.60314	0.27321	CRTAC1
ENSG00000168811	3	159706537	159713806	26	9	66612	0.60307	0.27323	IL12A
ENSG00000175224	11	46638826	46696368	138	39	66612	0.60293	0.27328	ATG13
ENSG00000127616	19	11071598	11176071	487	48	66612	0.60293	0.27328	SMARCA4
ENSG00000228049	7	102277474	102312076	15	8	66612	0.60287	0.2733	POLR2J2
ENSG00000267645	7	102277496	102312088	15	8	66612	0.60287	0.2733	POLR2J2
ENSG00000171505	9	125288637	125289572	6	3	66612	0.60283	0.27331	OR1N1
ENSG00000268461	19	20047769	20048639	6	4	66612	0.60269	0.27336	AC007204.1
ENSG00000139620	12	49047184	49076021	116	23	66612	0.60265	0.27337	KANSL2
ENSG00000177535	1	247614255	247615308	10	4	66612	0.60258	0.2734	OR2B11
ENSG00000214556	17	36991341	36997708	29	11	66612	0.60253	0.27341	C17orf98
ENSG00000174473	4	172733405	173962710	5371	199	66612	0.6025	0.27342	GALNTL6
ENSG00000104856	19	45504688	45541452	152	41	66612	0.60246	0.27343	RELB
ENSG00000108312	17	42282401	42298994	43	13	66612	0.60242	0.27345	UBTF
ENSG00000105376	19	10400657	10407454	27	7	66612	0.60181	0.27365	ICAM5
ENSG00000176894	12	133264192	133297276	183	32	66612	0.60174	0.27367	PXMP2
ENSG00000153922	5	98190908	98262240	296	38	66612	0.60169	0.27369	CHD1
ENSG00000187151	11	101761405	101787253	117	29	66612	0.60129	0.27382	ANGPTL5
ENSG00000058866	3	185823457	186080026	1003	165	66612	0.6011	0.27389	DGKG
ENSG00000108753	17	36046435	36105237	286	71	66612	0.60094	0.27394	HNF1B
ENSG00000197361	15	63889552	63894627	22	12	66612	0.60091	0.27395	FBXL22
ENSG00000169299	4	37828255	37864558	240	26	66612	0.60072	0.27401	PGM2
ENSG00000197134	19	22235254	22274282	255	16	66612	0.60058	0.27406	ZNF257
ENSG00000160124	3	122078438	122102078	98	25	66612	0.60024	0.27417	CCDC58
ENSG00000172572	12	20522179	20837315	1696	123	66612	0.60007	0.27423	PDE3A
ENSG00000130723	9	134269480	134375584	452	45	66612	0.60001	0.27425	PRRC2B
ENSG00000163449	2	216946589	216967506	79	20	66612	0.59955	0.2744	TMEM169
ENSG00000204147	10	52499078	52576255	388	25	66612	0.59943	0.27444	ASAH2B
ENSG00000140905	16	81115566	81130008	158	13	66612	0.59924	0.27451	GCSH
ENSG00000113638	5	40714577	40756077	160	32	66612	0.59916	0.27453	TTC33
ENSG00000064961	19	3572775	3579086	18	8	66612	0.59893	0.27461	HMG20B
ENSG00000204361	11	114549108	114579362	154	31	66612	0.59886	0.27463	NXPE2
ENSG00000154767	3	14186647	14220283	132	28	66612	0.59876	0.27467	XPC
ENSG00000069966	15	52413117	52483566	353	31	66612	0.59845	0.27477	GNB5
ENSG00000156110	10	75910960	76469061	1856	62	66612	0.5984	0.27479	ADK
ENSG00000135441	12	56109820	56113871	9	5	66612	0.59826	0.27483	BLOC1S1
ENSG00000080511	19	10123925	10132955	64	12	66612	0.59823	0.27484	RDH8
ENSG00000197933	19	11832080	11849824	92	15	66612	0.5979	0.27495	ZNF823
ENSG00000160310	21	48055079	48085036	149	25	66612	0.59791	0.27495	PRMT2
ENSG00000128016	19	39897453	39900052	5	3	66612	0.59772	0.27501	ZFP36
ENSG00000114054	3	135969148	136056738	349	50	66612	0.59771	0.27502	PCCB
ENSG00000088826	20	4101627	4168394	453	60	66612	0.59751	0.27508	SMOX
ENSG00000177954	1	153963235	153964626	9	6	66612	0.59746	0.2751	RPS27
ENSG00000215372	8	7213039	7243080	39	8	66612	0.59733	0.27514	ZNF705G
ENSG00000197451	5	177631508	177638164	33	17	66612	0.59684	0.27531	HNRNPAB
ENSG00000224982	12	120031264	120079363	212	22	66612	0.59675	0.27534	TMEM233
ENSG00000205362	16	56672578	56673999	9	2	66612	0.59661	0.27538	MT1A
ENSG00000111850	6	88032301	88052043	178	24	66612	0.59646	0.27543	SMIM8
ENSG00000061938	3	195590235	195638816	270	47	66612	0.59613	0.27555	TNK2
ENSG00000188037	7	143013219	143049176	175	39	66612	0.59592	0.27561	CLCN1
ENSG00000169189	16	27236312	27280115	176	29	66612	0.59581	0.27565	NSMCE1
ENSG00000125458	17	73126320	73127890	7	4	66612	0.59567	0.2757	NT5C
ENSG00000121742	13	20796110	20806534	71	26	66612	0.59555	0.27574	GJB6
ENSG00000111669	12	6976283	6980112	18	7	66612	0.59546	0.27577	TPI1
ENSG00000172482	2	241807896	241819919	77	19	66612	0.59543	0.27578	AGXT
ENSG00000160949	8	145654165	145669827	74	7	66612	0.59541	0.27578	TONSL
ENSG00000148229	9	116169515	116172952	10	4	66612	0.59456	0.27607	POLE3
ENSG00000117620	1	100435345	100492535	258	22	66612	0.59453	0.27608	SLC35A3
ENSG00000203832	1	148250249	148347506	1	1	66612	0.59417	0.2762	NBPF20
ENSG00000070950	3	8817088	9005457	1265	56	66612	0.59399	0.27626	RAD18
ENSG00000096696	6	7541808	7586950	203	42	66612	0.5937	0.27636	DSP
ENSG00000182405	15	34394274	34396591	1	1	66612	0.59357	0.2764	PGBD4
ENSG00000171246	17	78440948	78451643	45	14	66612	0.5935	0.27642	NPTX1
ENSG00000212928	14	57671888	57673291	5	2	66612	0.59329	0.27649	AL391152.1
ENSG00000099985	22	30658818	30662829	15	10	66612	0.59313	0.27655	OSM
ENSG00000116035	2	71127720	71160576	154	32	66612	0.59294	0.27661	VAX2
ENSG00000167515	16	88922628	88929094	51	13	66612	0.59281	0.27665	TRAPPC2L
ENSG00000112769	6	112429963	112576141	684	78	66612	0.59275	0.27667	LAMA4
ENSG00000197233	9	125273081	125274022	4	2	66612	0.59275	0.27667	OR1J2
ENSG00000268790	19	16688453	16770926	345	50	66612	0.59246	0.27677	CTC-429P9.4
ENSG00000187753	9	88835180	88874572	156	34	66612	0.59239	0.27679	C9orf153
ENSG00000185989	13	114747194	114898086	1007	47	66612	0.59237	0.2768	RASA3
ENSG00000100906	14	35870717	35873955	22	10	66612	0.59174	0.27701	NFKBIA
ENSG00000166946	15	43477316	43487396	25	14	66612	0.59166	0.27704	CCNDBP1
ENSG00000130770	1	28562620	28573417	57	6	66612	0.59161	0.27706	ATPIF1
ENSG00000116194	1	178818840	178840187	77	26	66612	0.59142	0.27712	ANGPTL1
ENSG00000072210	17	19551449	19580911	135	31	66612	0.59134	0.27715	ALDH3A2
ENSG00000170421	12	53290977	53343738	266	40	66612	0.59124	0.27718	KRT8
ENSG00000113119	5	140019012	140024993	19	7	66612	0.59112	0.27722	TMCO6
ENSG00000148572	10	64893050	64914783	95	29	66612	0.59088	0.2773	NRBF2
ENSG00000260342	16	18799385	18812841	49	15	66612	0.59016	0.27754	RP11-1035H13.3
ENSG00000157106	16	18816175	18937776	523	25	66612	0.59015	0.27755	SMG1
ENSG00000171631	11	72975550	73009662	121	19	66612	0.59012	0.27756	P2RY6
ENSG00000110492	11	46402306	46405375	3	1	66612	0.58982	0.27765	MDK
ENSG00000136250	7	36552456	36764154	1028	102	66612	0.58974	0.27768	AOAH
ENSG00000120907	8	26605667	26724790	759	78	66612	0.58974	0.27768	ADRA1A
ENSG00000181963	11	4470525	4471591	4	2	66612	0.58976	0.27768	OR52K2
ENSG00000089053	12	121746048	121837699	447	62	66612	0.58945	0.27778	ANAPC5
ENSG00000009954	7	72854728	72936608	243	48	66612	0.58943	0.27779	BAZ1B
ENSG00000160224	21	45705721	45718531	80	29	66612	0.58915	0.27788	AIRE
ENSG00000173705	3	33191537	33260707	347	31	66612	0.5888	0.278	SUSD5
ENSG00000140836	16	72816784	73093597	1435	171	66612	0.5887	0.27803	ZFHX3
ENSG00000179889	16	15068448	15233196	629	64	66612	0.58815	0.27822	PDXDC1
ENSG00000135127	12	120427673	120532298	375	40	66612	0.58778	0.27834	CCDC64
ENSG00000135424	12	56078352	56109827	109	18	66612	0.58761	0.2784	ITGA7
ENSG00000166788	11	18091482	18127638	191	20	66612	0.587	0.2786	SAAL1
ENSG00000152078	1	95582894	95663163	368	42	66612	0.58651	0.27877	TMEM56
ENSG00000273259	14	95058395	95090983	226	39	66612	0.58624	0.27886	RP11-986E7.7
ENSG00000168769	4	106067032	106200973	592	62	66612	0.58612	0.2789	TET2
ENSG00000171014	11	123810250	123811344	6	4	66612	0.58577	0.27901	OR4D5
ENSG00000061455	5	122424816	122529960	625	54	66612	0.58575	0.27902	PRDM6
ENSG00000197283	6	33387847	33421466	100	34	66612	0.58573	0.27903	SYNGAP1
ENSG00000138459	3	112280556	112304424	140	23	66612	0.58554	0.27909	SLC35A5
ENSG00000162398	1	55271736	55307925	234	23	66612	0.58537	0.27915	C1orf177
ENSG00000261594	11	74951950	74954742	7	3	66612	0.58515	0.27922	TPBGL
ENSG00000119913	10	114043493	114064793	103	36	66612	0.58505	0.27926	TECTB
ENSG00000134152	15	34432875	34502297	377	25	66612	0.58505	0.27926	KATNBL1
ENSG00000145692	5	78407602	78428108	94	26	66612	0.58476	0.27935	BHMT
ENSG00000125633	2	118673054	118771709	507	39	66612	0.5847	0.27938	CCDC93
ENSG00000205863	13	24465238	24476794	69	8	66612	0.58465	0.27939	C1QTNF9B
ENSG00000187260	7	151072995	151107813	180	45	66612	0.58463	0.2794	WDR86
ENSG00000158966	1	64936428	65158741	887	128	66612	0.58434	0.2795	CACHD1
ENSG00000241685	7	98923521	98985787	245	36	66612	0.58433	0.2795	ARPC1A
ENSG00000164113	4	123300121	123350957	211	45	66612	0.58413	0.27957	ADAD1
ENSG00000011451	19	15532319	15560762	51	26	66612	0.58411	0.27957	WIZ
ENSG00000154035	17	21142183	21156722	68	22	66612	0.58397	0.27962	C17orf103
ENSG00000106636	7	44240567	44253893	50	15	66612	0.58392	0.27964	YKT6
ENSG00000068903	19	39369197	39390502	87	30	66612	0.58388	0.27965	SIRT2
ENSG00000148834	10	105995114	106027217	149	32	66612	0.58365	0.27973	GSTO1
ENSG00000171148	3	9821544	9834695	46	12	66612	0.58348	0.27979	TADA3
ENSG00000151834	4	46250444	46477247	947	60	66612	0.58326	0.27986	GABRA2
ENSG00000006740	17	12692856	12894960	1189	90	66612	0.58321	0.27987	ARHGAP44
ENSG00000157404	4	55524085	55606881	363	57	66612	0.58304	0.27993	KIT
ENSG00000177455	16	28943260	28950667	19	12	66612	0.58302	0.27994	CD19
ENSG00000136546	2	167260083	167350757	405	44	66612	0.58289	0.27998	SCN7A
ENSG00000163141	1	151009046	151020076	57	20	66612	0.58281	0.28001	BNIPL
ENSG00000014919	10	101471601	101491857	66	18	66612	0.58246	0.28013	COX15
ENSG00000051341	3	121150278	121264853	426	42	66612	0.58243	0.28014	POLQ
ENSG00000159363	1	17312453	17338423	75	17	66612	0.58175	0.28037	ATP13A2
ENSG00000240563	1	62660503	62678000	172	30	66612	0.58176	0.28037	L1TD1
ENSG00000171853	2	3383446	3488865	617	60	66612	0.58163	0.28041	TRAPPC12
ENSG00000187605	2	74229840	74335303	390	34	66612	0.58109	0.28059	TET3
ENSG00000105613	19	12944765	12985765	132	19	66612	0.58106	0.2806	MAST1
ENSG00000233539	7	46713383	46799449	508	49	66612	0.58077	0.2807	AC011294.3
ENSG00000169413	14	21249210	21250626	5	3	66612	0.58076	0.2807	RNASE6
ENSG00000164574	5	153570290	153800544	1181	73	66612	0.58059	0.28076	GALNT10
ENSG00000163815	3	45043040	45077563	150	17	66612	0.58044	0.28081	CLEC3B
ENSG00000185187	11	405716	417455	50	18	66612	0.58024	0.28088	SIGIRR
ENSG00000171574	19	58912871	58929694	119	14	66612	0.58016	0.2809	ZNF584
ENSG00000102531	13	49550048	49783915	713	67	66612	0.58014	0.28091	FNDC3A
ENSG00000158882	1	161195793	161200408	11	8	66612	0.57991	0.28099	TOMM40L
ENSG00000091490	4	25749055	25865382	489	98	66612	0.57972	0.28105	SEL1L3
ENSG00000093134	6	133043926	133055904	74	17	66612	0.57931	0.28119	VNN3
ENSG00000072954	19	16771938	16800840	128	24	66612	0.57922	0.28122	TMEM38A
ENSG00000197502	14	50300810	50311552	40	23	66612	0.57919	0.28123	AL627171.1
ENSG00000196754	1	153533584	153540366	24	10	66612	0.579	0.28129	S100A2
ENSG00000082641	17	46125691	46138849	46	16	66612	0.57898	0.2813	NFE2L1
ENSG00000085832	1	51819935	51985000	806	36	66612	0.57886	0.28134	EPS15
ENSG00000173612	6	117113248	117150200	185	35	66612	0.57882	0.28136	GPRC6A
ENSG00000162522	1	33207486	33240571	93	33	66612	0.57864	0.28141	KIAA1522
ENSG00000115053	2	232318242	232348352	164	31	66612	0.57862	0.28142	NCL
ENSG00000160396	19	40885178	40896094	43	16	66612	0.57861	0.28143	HIPK4
ENSG00000182871	21	46825052	46933634	833	59	66612	0.57861	0.28143	COL18A1
ENSG00000167461	19	16222439	16245044	100	15	66612	0.57851	0.28146	RAB8A
ENSG00000221947	8	71581600	71702606	721	28	66612	0.57831	0.28153	XKR9
ENSG00000155849	7	36893961	37488852	3010	199	66612	0.57826	0.28154	ELMO1
ENSG00000145012	3	187871072	188608460	3562	320	66612	0.57796	0.28165	LPP
ENSG00000151846	13	25670300	25673389	16	10	66612	0.57773	0.28172	PABPC3
ENSG00000255524	16	28648975	28670003	43	14	66612	0.57764	0.28176	NPIPB8
ENSG00000116039	2	71163012	71192536	167	41	66612	0.57758	0.28178	ATP6V1B1
ENSG00000158435	2	101869264	101886778	52	21	66612	0.57741	0.28183	CNOT11
ENSG00000103855	15	73976307	74006859	136	22	66612	0.57727	0.28188	CD276
ENSG00000206532	3	110607231	110612323	24	10	66612	0.57722	0.28189	RP11-553A10.1
ENSG00000197622	1	151023447	151042801	63	21	66612	0.577	0.28197	CDC42SE1
ENSG00000213780	6	30875961	30881883	29	8	66612	0.57667	0.28208	GTF2H4
ENSG00000132746	11	67429633	67448671	92	16	66612	0.57635	0.28219	ALDH3B2
ENSG00000159761	16	67700719	67702661	5	3	66612	0.57628	0.28221	C16orf86
ENSG00000241258	7	65579591	65619555	175	25	66612	0.57625	0.28222	CRCP
ENSG00000227345	10	51026325	51130715	274	28	66612	0.57612	0.28227	PARG
ENSG00000164116	4	156587863	156653501	331	55	66612	0.57604	0.28229	GUCY1A3
ENSG00000113924	3	120347020	120401418	293	41	66612	0.57573	0.2824	HGD
ENSG00000110925	12	51454990	51477447	89	20	66612	0.57567	0.28242	CSRNP2
ENSG00000172269	11	118967213	118979041	51	15	66612	0.57546	0.28249	DPAGT1
ENSG00000102858	16	4666494	4740975	533	50	66612	0.57547	0.28249	MGRN1
ENSG00000167646	19	55670031	55678090	52	13	66612	0.57542	0.2825	DNAAF3
ENSG00000175414	5	175792471	175828866	143	39	66612	0.57535	0.28253	ARL10
ENSG00000100739	14	96722161	96735304	89	21	66612	0.57528	0.28255	BDKRB1
ENSG00000140961	16	83981887	83999937	199	33	66612	0.57528	0.28255	OSGIN1
ENSG00000168496	11	61560109	61564716	7	5	66612	0.57508	0.28262	FEN1
ENSG00000172273	11	118992297	119006752	60	10	66612	0.57501	0.28264	HINFP
ENSG00000187701	1	248813232	248814185	6	2	66612	0.57487	0.28269	OR2T27
ENSG00000134419	16	18792617	18801705	20	11	66612	0.57488	0.28269	RPS15A
ENSG00000186998	22	29601840	29655586	282	43	66612	0.57471	0.28274	EMID1
ENSG00000150722	2	182818968	182996125	786	73	66612	0.57465	0.28276	PPP1R1C
ENSG00000167522	16	89334038	89556969	887	62	66612	0.57466	0.28276	ANKRD11
ENSG00000100068	22	25747385	25801344	320	49	66612	0.5745	0.28281	LRP5L
ENSG00000063015	17	27281919	27333458	121	29	66612	0.57444	0.28284	SEZ6
ENSG00000115756	2	10443015	10567743	747	100	66612	0.57408	0.28296	HPCAL1
ENSG00000213533	3	52870235	52931612	252	22	66612	0.57402	0.28298	TMEM110
ENSG00000137634	11	114441313	114466484	94	32	66612	0.57385	0.28304	NXPE4
ENSG00000083814	19	58231119	58238992	33	15	66612	0.57381	0.28305	ZNF671
ENSG00000165304	9	36572859	36677678	398	38	66612	0.57379	0.28306	MELK
ENSG00000178761	15	75192328	75199462	16	8	66612	0.57364	0.28311	FAM219B
ENSG00000090006	19	41098789	41135725	160	25	66612	0.57338	0.28319	LTBP4
ENSG00000117697	1	212899495	212965124	421	26	66612	0.5733	0.28322	NSL1
ENSG00000122483	1	93645476	93744287	396	34	66612	0.57309	0.28329	CCDC18
ENSG00000186314	5	144851362	145214932	1638	77	66612	0.57302	0.28331	PRELID2
ENSG00000115216	2	27650657	27665126	40	10	66612	0.57297	0.28333	NRBP1
ENSG00000219200	17	6915736	6917851	8	4	66612	0.57233	0.28355	RNASEK
ENSG00000268402	6	143759575	143764295	14	3	66612	0.57226	0.28357	AL031320.1
ENSG00000179331	11	107799229	107834208	151	30	66612	0.57191	0.28369	RAB39A
ENSG00000258830	12	57643392	57690267	104	28	66612	0.57182	0.28372	RP11-123K3.4
ENSG00000035403	10	75757872	75879918	393	52	66612	0.57171	0.28376	VCL
ENSG00000170540	16	18802991	18813000	37	12	66612	0.5717	0.28376	ARL6IP1
ENSG00000105877	7	21582833	21941457	2768	185	66612	0.57147	0.28384	DNAH11
ENSG00000160408	9	130647600	130667687	78	27	66612	0.57146	0.28384	ST6GALNAC6
ENSG00000198951	22	42454358	42466846	42	13	66612	0.57138	0.28387	NAGA
ENSG00000163673	3	36753913	36781352	94	28	66612	0.57117	0.28394	DCLK3
ENSG00000084733	2	26256976	26360323	400	27	66612	0.57109	0.28397	RAB10
ENSG00000011638	16	21169698	21191937	76	18	66612	0.57106	0.28398	TMEM159
ENSG00000020426	14	61201460	61436671	696	47	66612	0.57096	0.28401	MNAT1
ENSG00000160213	21	45192393	45196326	19	10	66612	0.57076	0.28408	CSTB
ENSG00000125454	17	73269073	73285591	90	15	66612	0.57039	0.28421	SLC25A19
ENSG00000205707	12	25348150	25362579	77	19	66612	0.56994	0.28436	LYRM5
ENSG00000166979	21	33784314	33887707	544	50	66612	0.56992	0.28437	EVA1C
ENSG00000089818	12	8234807	8250367	56	22	66612	0.56978	0.28441	NECAP1
ENSG00000144182	2	99771418	99779620	40	11	66612	0.56968	0.28445	LIPT1
ENSG00000158445	20	47980414	48099184	605	59	66612	0.56951	0.2845	KCNB1
ENSG00000255098	8	11870545	11873043	44	9	66612	0.56876	0.28476	RP11-481A20.11
ENSG00000118680	18	3261907	3278282	117	10	66612	0.56863	0.2848	MYL12B
ENSG00000104879	19	45809672	45826235	106	28	66612	0.56864	0.2848	CKM
ENSG00000159063	11	77811982	77850706	339	19	66612	0.56858	0.28482	ALG8
ENSG00000269302	4	187111913	187112626	6	3	66612	0.56841	0.28488	AC110771.1
ENSG00000176095	3	49761727	49823975	188	27	66612	0.56829	0.28492	IP6K1
ENSG00000145217	4	972861	987228	66	26	66612	0.56829	0.28492	SLC26A1
ENSG00000141524	17	76106539	76128488	125	43	66612	0.56824	0.28494	TMC6
ENSG00000124496	6	42192669	42419789	890	91	66612	0.56767	0.28513	TRERF1
ENSG00000119048	5	133706870	133727683	73	16	66612	0.56739	0.28523	UBE2B
ENSG00000104412	8	109455830	109499145	206	26	66612	0.56729	0.28526	EMC2
ENSG00000126550	4	70916119	70924562	49	15	66612	0.56713	0.28531	HTN1
ENSG00000101294	20	30102231	30157370	185	17	66612	0.56705	0.28534	HM13
ENSG00000197121	2	197697728	197792520	289	23	66612	0.567	0.28536	PGAP1
ENSG00000087365	11	65818200	65836779	55	14	66612	0.56667	0.28547	SF3B2
ENSG00000272822	12	49297286	49351148	239	20	66612	0.56657	0.2855	RP11-302B13.5
ENSG00000163596	2	203640690	203736708	337	32	66612	0.56656	0.28551	ICA1L
ENSG00000188803	17	11144580	11467380	1812	168	66612	0.56655	0.28551	SHISA6
ENSG00000121207	4	155548097	155674270	456	38	66612	0.56641	0.28556	LRAT
ENSG00000198398	3	190146444	190167665	136	35	66612	0.56611	0.28566	TMEM207
ENSG00000142867	1	85731931	85742773	47	17	66612	0.56592	0.28572	BCL10
ENSG00000105374	19	51874860	51875969	3	2	66612	0.5658	0.28577	NKG7
ENSG00000172716	17	33677324	33700720	96	29	66612	0.56548	0.28587	SLFN11
ENSG00000004776	19	36245469	36248980	8	5	66612	0.56531	0.28593	HSPB6
ENSG00000068654	2	86247339	86333278	411	44	66612	0.56514	0.28599	POLR1A
ENSG00000071082	2	101618177	101640494	99	21	66612	0.56515	0.28599	RPL31
ENSG00000148429	10	11495945	11653753	705	58	66612	0.56505	0.28602	USP6NL
ENSG00000146707	7	76239303	76256578	132	12	66612	0.56481	0.2861	POMZP3
ENSG00000169214	1	247875045	247876105	8	3	66612	0.56479	0.28611	OR6F1
ENSG00000140479	15	101840818	102065405	1563	182	66612	0.5644	0.28624	PCSK6
ENSG00000164815	7	103766788	103848495	507	35	66612	0.5641	0.28634	ORC5
ENSG00000105738	19	38397868	38699012	1298	72	66612	0.56412	0.28634	SIPA1L3
ENSG00000125779	20	3869486	3907605	193	40	66612	0.56385	0.28643	PANK2
ENSG00000167280	17	77071021	77084681	98	21	66612	0.56365	0.2865	ENGASE
ENSG00000166716	15	85291866	85349659	231	42	66612	0.56359	0.28652	ZNF592
ENSG00000103067	16	68263014	68272005	11	6	66612	0.56312	0.28668	ESRP2
ENSG00000170956	19	42300369	42315591	78	8	66612	0.56309	0.28669	CEACAM3
ENSG00000144285	2	166845670	166984523	715	46	66612	0.56299	0.28672	SCN1A
ENSG00000120370	1	170501270	170522587	74	31	66612	0.56287	0.28676	GORAB
ENSG00000162924	2	61108656	61158745	149	51	66612	0.56279	0.28679	REL
ENSG00000197106	1	110693108	110744824	188	37	66612	0.56251	0.28688	SLC6A17
ENSG00000108175	10	80828792	81076276	1234	158	66612	0.56253	0.28688	ZMIZ1
ENSG00000182759	8	144501352	144512576	87	23	66612	0.56245	0.2869	MAFA
ENSG00000173226	3	121488610	121553926	337	23	66612	0.56216	0.287	IQCB1
ENSG00000164172	5	52391509	52405893	76	13	66612	0.5621	0.28702	MOCS2
ENSG00000101745	18	9136226	9285983	745	46	66612	0.56196	0.28707	ANKRD12
ENSG00000107341	9	33817565	33920402	468	37	66612	0.56194	0.28708	UBE2R2
ENSG00000078328	16	6069095	7763340	17279	621	66612	0.56174	0.28715	RBFOX1
ENSG00000174099	12	65672423	65882024	694	54	66612	0.56146	0.28724	MSRB3
ENSG00000152242	18	43753519	43846949	385	35	66612	0.56128	0.2873	C18orf25
ENSG00000063515	22	19136089	19137796	6	2	66612	0.56099	0.2874	GSC2
ENSG00000076706	11	119179241	119192231	36	24	66612	0.56094	0.28742	MCAM
ENSG00000041515	13	109248500	109860355	3754	261	66612	0.5609	0.28743	MYO16
ENSG00000165898	14	74960423	74963809	17	6	66612	0.56086	0.28745	ISCA2
ENSG00000133065	1	205758221	205782876	98	30	66612	0.56081	0.28746	SLC41A1
ENSG00000075035	12	108523248	108644314	538	48	66612	0.56064	0.28752	WSCD2
ENSG00000108091	10	61548521	61666414	645	35	66612	0.56041	0.2876	CCDC6
ENSG00000118965	2	20110021	20189892	313	37	66612	0.56038	0.28761	WDR35
ENSG00000147535	8	38120648	38126761	12	6	66612	0.55998	0.28775	PPAPDC1B
ENSG00000146909	7	156742417	156765876	196	20	66612	0.55991	0.28777	NOM1
ENSG00000186329	3	171561139	171656505	526	44	66612	0.5597	0.28784	TMEM212
ENSG00000186038	3	183814852	183824783	48	13	66612	0.55966	0.28785	HTR3E
ENSG00000156466	8	97154562	97173020	59	22	66612	0.55944	0.28793	GDF6
ENSG00000140319	15	40327940	40331389	21	8	66612	0.55945	0.28793	SRP14
ENSG00000133687	12	29653773	29937692	1746	135	66612	0.55935	0.28796	TMTC1
ENSG00000185813	17	79858841	79869340	26	17	66612	0.55913	0.28804	PCYT2
ENSG00000176261	1	33065773	33116504	213	23	66612	0.55902	0.28807	ZBTB8OS
ENSG00000173868	17	47300724	47308128	26	10	66612	0.55894	0.2881	PHOSPHO1
ENSG00000141431	18	31158579	31331156	739	58	66612	0.55891	0.28811	ASXL3
ENSG00000257062	12	21200113	21329829	770	38	66612	0.55883	0.28814	RP11-125O5.2
ENSG00000117054	1	76190036	76253260	400	30	66612	0.55876	0.28816	ACADM
ENSG00000080345	2	152266397	152364527	464	60	66612	0.55846	0.28826	RIF1
ENSG00000175048	6	157802165	158099178	1635	124	66612	0.55848	0.28826	ZDHHC14
ENSG00000121753	1	32192718	32230494	116	20	66612	0.55823	0.28834	BAI2
ENSG00000132561	8	98881068	99048944	735	68	66612	0.55822	0.28835	MATN2
ENSG00000138002	2	27667238	27712656	148	28	66612	0.55816	0.28837	IFT172
ENSG00000188647	9	72324438	72374875	182	40	66612	0.5579	0.28846	PTAR1
ENSG00000198018	10	101419263	101465997	170	29	66612	0.55786	0.28847	ENTPD7
ENSG00000248643	11	66384097	66413940	55	23	66612	0.55771	0.28852	RBM14-RBM4
ENSG00000023041	10	114190058	114206672	53	15	66612	0.55748	0.2886	ZDHHC6
ENSG00000176349	7	1878222	1889567	105	15	66612	0.55703	0.28875	AC110781.3
ENSG00000136267	7	14184674	15014402	4948	247	66612	0.55696	0.28878	DGKB
ENSG00000173221	5	95087023	95158709	278	47	66612	0.55682	0.28882	GLRX
ENSG00000162631	1	107682629	108026080	1405	130	66612	0.5567	0.28887	NTNG1
ENSG00000138798	4	110834040	110933422	411	43	66612	0.55668	0.28887	EGF
ENSG00000146006	5	138204612	138211057	20	10	66612	0.5566	0.2889	LRRTM2
ENSG00000175931	17	74385532	74449288	294	39	66612	0.55657	0.28891	UBE2O
ENSG00000172197	6	20100935	20212670	563	88	66612	0.55655	0.28892	MBOAT1
ENSG00000206150	14	21500979	21502944	17	6	66612	0.55633	0.28899	RNASE13
ENSG00000108423	17	57936851	57970304	139	26	66612	0.55609	0.28907	TUBD1
ENSG00000175143	1	248569296	248570405	4	2	66612	0.55607	0.28908	OR2T1
ENSG00000181625	16	29465822	29469540	1	1	66612	0.55602	0.2891	SLX1B
ENSG00000123144	19	12841454	12845589	4	2	66612	0.5559	0.28914	C19orf43
ENSG00000170425	17	15848231	15879060	142	36	66612	0.55587	0.28915	ADORA2B
ENSG00000144681	3	36421836	36589499	1021	65	66612	0.55574	0.28919	STAC
ENSG00000185745	10	91152303	91163745	53	17	66612	0.55574	0.2892	IFIT1
ENSG00000144843	3	119298115	119308792	43	21	66612	0.55564	0.28923	ADPRH
ENSG00000182652	14	20215587	20216528	4	2	66612	0.55522	0.28937	OR4Q3
ENSG00000214819	17	20483037	20484224	2	1	66612	0.55503	0.28944	CDRT15L2
ENSG00000204414	17	61986957	61996198	58	23	66612	0.55492	0.28947	CSHL1
ENSG00000169484	14	20482419	20483352	3	2	66612	0.5549	0.28948	OR4K14
ENSG00000151650	10	135050908	135055433	37	9	66612	0.55428	0.28969	VENTX
ENSG00000139537	12	49297893	49325623	119	13	66612	0.55427	0.2897	CCDC65
ENSG00000131203	8	39759794	39785963	92	22	66612	0.55422	0.28971	IDO1
ENSG00000137507	11	76368568	76381791	51	19	66612	0.55415	0.28974	LRRC32
ENSG00000155970	8	16884747	16980153	529	50	66612	0.55398	0.2898	MICU3
ENSG00000258869	14	98215601	98230326	87	19	66612	0.55374	0.28988	RP11-204N11.1
ENSG00000183166	7	71244476	71912136	3449	115	66612	0.55366	0.2899	CALN1
ENSG00000168234	18	21572737	21715574	676	80	66612	0.55358	0.28993	TTC39C
ENSG00000213402	11	67202981	67205538	6	3	66612	0.55354	0.28995	PTPRCAP
ENSG00000107779	10	88516407	88692595	797	44	66612	0.55331	0.29003	BMPR1A
ENSG00000185650	14	69254377	69263190	36	14	66612	0.5533	0.29003	ZFP36L1
ENSG00000169288	4	78783674	78873944	356	32	66612	0.5527	0.29023	MRPL1
ENSG00000181552	14	21236586	21239107	25	7	66612	0.55223	0.29039	EDDM3B
ENSG00000163933	3	53122499	53164478	174	22	66612	0.55222	0.2904	RFT1
ENSG00000164342	4	186990306	187009223	87	25	66612	0.55221	0.2904	TLR3
ENSG00000065665	10	12171636	12211960	202	21	66612	0.5522	0.29041	SEC61A2
ENSG00000176605	14	99177950	99184098	33	17	66612	0.55206	0.29045	C14orf177
ENSG00000224051	1	1260136	1264277	14	4	66612	0.55177	0.29055	GLTPD1
ENSG00000165916	11	47440320	47447993	28	9	66612	0.55172	0.29057	PSMC3
ENSG00000186130	9	125670335	125675609	16	8	66612	0.55157	0.29062	ZBTB6
ENSG00000119689	14	75348594	75370448	111	25	66612	0.55156	0.29062	DLST
ENSG00000147697	8	130760442	130799134	196	41	66612	0.55153	0.29063	GSDMC
ENSG00000166448	7	98444111	98468394	92	23	66612	0.55153	0.29064	TMEM130
ENSG00000204348	6	31937587	31940069	15	9	66612	0.55103	0.29081	DXO
ENSG00000165424	10	81142081	81205383	388	62	66612	0.55103	0.29081	ZCCHC24
ENSG00000267824	16	20499024	20500981	13	8	66612	0.55084	0.29087	AC137056.1
ENSG00000142621	1	15573768	15726779	771	88	66612	0.55075	0.2909	FHAD1
ENSG00000018280	2	219246752	219261617	50	17	66612	0.55049	0.29099	SLC11A1
ENSG00000196796	16	29049923	29064047	12	4	66612	0.55036	0.29103	CTB-134H23.2
ENSG00000187583	1	901877	911245	58	23	66612	0.55028	0.29106	PLEKHN1
ENSG00000127337	12	69753483	69784576	216	26	66612	0.55021	0.29109	YEATS4
ENSG00000115590	2	102608306	102645006	220	25	66612	0.55016	0.2911	IL1R2
ENSG00000188313	3	146232967	146262651	199	27	66612	0.55018	0.2911	PLSCR1
ENSG00000086967	19	50936160	50969578	164	33	66612	0.54998	0.29117	MYBPC2
ENSG00000155760	2	202899310	202903160	9	4	66612	0.54994	0.29118	FZD7
ENSG00000140987	16	3432085	3451065	73	16	66612	0.54987	0.2912	ZSCAN32
ENSG00000152484	13	27640293	27746033	498	51	66612	0.54976	0.29124	USP12
ENSG00000115884	2	20400558	20425194	110	22	66612	0.54965	0.29128	SDC1
ENSG00000267882	20	45947246	45949467	9	5	66612	0.5493	0.2914	AL031666.2
ENSG00000151623	4	148999913	149365850	1640	131	66612	0.54928	0.29141	NR3C2
ENSG00000108443	17	57970447	58027925	183	30	66612	0.54895	0.29152	RPS6KB1
ENSG00000132872	18	40847843	40857615	18	8	66612	0.54891	0.29153	SYT4
ENSG00000167791	11	67286383	67290899	10	7	66612	0.54879	0.29157	CABP2
ENSG00000134020	8	22570769	22857513	1442	161	66612	0.54872	0.2916	PEBP4
ENSG00000164334	5	118965254	118971517	38	6	66612	0.5487	0.29161	FAM170A
ENSG00000169592	16	30006615	30017114	37	9	66612	0.54859	0.29164	INO80E
ENSG00000106665	7	73703805	73820273	466	44	66612	0.54845	0.29169	CLIP2
ENSG00000183347	1	89829617	89852020	115	26	66612	0.54811	0.29181	GBP6
ENSG00000139985	14	70918874	70926622	66	16	66612	0.54746	0.29203	ADAM21
ENSG00000176102	11	33098734	33183917	350	30	66612	0.54745	0.29204	CSTF3
ENSG00000162695	1	101361632	101447309	314	36	66612	0.54734	0.29207	SLC30A7
ENSG00000138378	2	191894302	192016322	423	66	66612	0.54734	0.29207	STAT4
ENSG00000136732	2	127413509	127454246	251	48	66612	0.54722	0.29211	GYPC
ENSG00000163032	2	17720393	17838285	631	37	66612	0.54706	0.29217	VSNL1
ENSG00000173209	2	61404553	61418338	46	19	66612	0.54683	0.29225	AHSA2
ENSG00000100031	22	24979718	25024972	201	28	66612	0.54621	0.29246	GGT1
ENSG00000160352	19	21264965	21308073	253	17	66612	0.54615	0.29248	ZNF714
ENSG00000205754	12	20968673	21245679	1861	44	66612	0.54591	0.29256	SLCO1B7
ENSG00000159200	21	35885440	35987441	694	48	66612	0.5459	0.29257	RCAN1
ENSG00000177551	1	116378998	116386538	33	10	66612	0.54586	0.29258	NHLH2
ENSG00000163520	3	13573824	13679922	638	74	66612	0.54565	0.29265	FBLN2
ENSG00000138036	2	44001178	44037149	234	31	66612	0.5455	0.2927	DYNC2LI1
ENSG00000168014	11	73723763	73882255	733	52	66612	0.5455	0.29271	C2CD3
ENSG00000102893	16	47495034	47735434	470	59	66612	0.54528	0.29278	PHKB
ENSG00000156011	8	18384811	18942240	4492	234	66612	0.54525	0.29279	PSD3
ENSG00000188026	12	123955925	124018265	280	32	66612	0.5452	0.29281	RILPL1
ENSG00000173372	1	22962999	22966101	8	4	66612	0.54493	0.2929	C1QA
ENSG00000118473	1	66999066	67213982	1107	44	66612	0.54493	0.2929	SGIP1
ENSG00000269559	4	75023327	75024085	1	1	66612	0.54493	0.2929	AC093677.1
ENSG00000163430	3	120111140	120170100	271	37	66612	0.54428	0.29312	FSTL1
ENSG00000108771	17	40253422	40264751	40	8	66612	0.54416	0.29317	DHX58
ENSG00000151150	10	61786056	62493248	3794	131	66612	0.54395	0.29324	ANK3
ENSG00000163386	1	145289772	145370303	48	16	66612	0.54378	0.2933	NBPF10
ENSG00000244486	22	20778874	20792146	63	14	66612	0.54371	0.29332	SCARF2
ENSG00000249242	4	83404323	83483510	320	64	66612	0.54347	0.2934	TMEM150C
ENSG00000109111	17	26989109	27029697	90	33	66612	0.54327	0.29347	SUPT6H
ENSG00000171987	11	4592653	4599050	74	20	66612	0.54325	0.29348	C11orf40
ENSG00000095917	16	1306060	1308532	16	5	66612	0.54319	0.2935	TPSD1
ENSG00000168918	2	233924677	234116549	962	95	66612	0.54281	0.29363	INPP5D
ENSG00000136694	2	113763038	113765621	8	4	66612	0.54262	0.2937	IL36A
ENSG00000040341	8	74332604	74659943	1588	68	66612	0.5425	0.29374	STAU2
ENSG00000175220	11	46698630	46722165	61	29	66612	0.54226	0.29382	ARHGAP1
ENSG00000143614	1	153777201	153895451	398	41	66612	0.54211	0.29387	GATAD2B
ENSG00000057019	3	98514785	98620533	497	37	66612	0.54186	0.29396	DCBLD2
ENSG00000114030	3	122140796	122233792	381	37	66612	0.54163	0.29404	KPNA1
ENSG00000267041	19	37205285	37263727	212	34	66612	0.54143	0.29411	ZNF850
ENSG00000145826	5	135257968	135290723	203	32	66612	0.54139	0.29412	LECT2
ENSG00000074071	16	1821891	1823156	11	6	66612	0.54124	0.29417	MRPS34
ENSG00000198774	12	86198331	86230348	161	25	66612	0.5411	0.29422	RASSF9
ENSG00000143184	1	168545711	168551315	53	19	66612	0.54047	0.29443	XCL1
ENSG00000057468	1	76262567	76378923	668	35	66612	0.54044	0.29445	MSH4
ENSG00000271793	6	86267696	86324952	163	51	66612	0.5401	0.29456	RP11-321N4.5
ENSG00000172578	3	183205319	183273477	278	32	66612	0.54006	0.29458	KLHL6
ENSG00000203705	1	212965170	212989968	163	17	66612	0.53997	0.29461	TATDN3
ENSG00000139174	12	42852140	42984157	656	81	66612	0.53995	0.29462	PRICKLE1
ENSG00000138081	2	48016455	48132932	624	49	66612	0.53962	0.29473	FBXO11
ENSG00000166535	12	8975068	9039597	376	43	66612	0.53952	0.29477	A2ML1
ENSG00000004939	17	42325753	42345509	72	27	66612	0.53946	0.29478	SLC4A1
ENSG00000241186	3	46616045	46668033	348	37	66612	0.5393	0.29484	TDGF1
ENSG00000179468	7	142723245	142724282	3	2	66612	0.53893	0.29497	OR9A2
ENSG00000077150	10	104153867	104162281	32	21	66612	0.53893	0.29497	NFKB2
ENSG00000149485	11	61567099	61596790	69	14	66612	0.53885	0.295	FADS1
ENSG00000225399	3	49297518	49298744	6	3	66612	0.53873	0.29504	RP11-3B7.1
ENSG00000105366	19	51954101	51961710	31	10	66612	0.53866	0.29506	SIGLEC8
ENSG00000175544	11	67219877	67226699	29	11	66612	0.53863	0.29507	CABP4
ENSG00000138684	4	123533783	123542224	32	12	66612	0.53848	0.29512	IL21
ENSG00000162174	11	62104920	62160882	204	27	66612	0.53846	0.29513	ASRGL1
ENSG00000140459	15	74630100	74660081	111	32	66612	0.53821	0.29522	CYP11A1
ENSG00000148358	9	132815705	132902448	454	37	66612	0.53817	0.29523	GPR107
ENSG00000196859	17	39114669	39123144	43	11	66612	0.53795	0.29531	KRT39
ENSG00000181381	4	169277886	169458937	1090	79	66612	0.53785	0.29534	DDX60L
ENSG00000268702	14	23790839	23791484	4	2	66612	0.53787	0.29534	AL049829.1
ENSG00000176619	19	2427636	2456994	165	24	66612	0.53783	0.29535	LMNB2
ENSG00000268397	5	180682720	180684578	5	3	66612	0.53776	0.29537	AC008443.1
ENSG00000257327	12	104235229	104238442	22	9	66612	0.53745	0.29548	RP11-650K20.3
ENSG00000158042	11	6702013	6704632	19	3	66612	0.5371	0.2956	MRPL17
ENSG00000139974	14	61447832	61550451	331	44	66612	0.53682	0.2957	SLC38A6
ENSG00000113048	5	71515236	71616473	314	43	66612	0.53606	0.29596	MRPS27
ENSG00000167157	9	132427920	132484875	321	42	66612	0.53583	0.29604	PRRX2
ENSG00000182899	3	197676858	197683481	24	6	66612	0.53561	0.29611	RPL35A
ENSG00000257046	12	20968608	21243179	1844	41	66612	0.5356	0.29612	LST3
ENSG00000111364	12	124086624	124105488	97	13	66612	0.53539	0.29619	DDX55
ENSG00000169469	1	153003678	153005376	21	2	66612	0.53534	0.29621	SPRR1B
ENSG00000263136	16	29827832	29831438	9	4	66612	0.53491	0.29636	PAGR1
ENSG00000170584	5	162873532	162887146	45	17	66612	0.53485	0.29638	NUDCD2
ENSG00000077935	22	45739944	45809500	324	23	66612	0.5348	0.2964	SMC1B
ENSG00000120725	5	138282409	138629246	1021	62	66612	0.53455	0.29648	SIL1
ENSG00000152782	10	91342745	91405215	383	38	66612	0.53446	0.29651	PANK1
ENSG00000188827	16	3631182	3661599	143	14	66612	0.53441	0.29653	SLX4
ENSG00000272162	6	10748027	10930656	867	90	66612	0.53439	0.29654	RP11-637O19.3
ENSG00000080298	9	3218297	3526004	1689	95	66612	0.53412	0.29663	RFX3
ENSG00000145700	5	74364100	74532703	761	32	66612	0.53404	0.29666	ANKRD31
ENSG00000168447	16	23289552	23392620	455	63	66612	0.53399	0.29667	SCNN1B
ENSG00000111907	6	125440195	125585553	717	57	66612	0.53375	0.29676	TPD52L1
ENSG00000168394	6	32812986	32821755	108	14	66612	0.53371	0.29677	TAP1
ENSG00000151376	11	86152150	86383678	1393	69	66612	0.53356	0.29682	ME3
ENSG00000175054	3	142168077	142297668	561	36	66612	0.53311	0.29698	ATR
ENSG00000109181	4	69681711	69696914	111	19	66612	0.53308	0.29699	UGT2B10
ENSG00000182481	17	66031635	66042958	55	9	66612	0.53294	0.29704	KPNA2
ENSG00000120662	13	41790505	41837742	200	21	66612	0.53277	0.2971	MTRF1
ENSG00000178726	20	23026270	23030378	16	10	66612	0.5325	0.29719	THBD
ENSG00000188886	2	96789589	96804175	44	15	66612	0.53232	0.29725	ASTL
ENSG00000100865	14	102808956	102829253	53	24	66612	0.53224	0.29728	CINP
ENSG00000166359	19	33622996	33666701	212	33	66612	0.5322	0.29729	WDR88
ENSG00000159905	19	44455375	44471861	83	21	66612	0.53178	0.29744	ZNF221
ENSG00000143476	1	212208919	212280742	373	37	66612	0.53173	0.29746	DTL
ENSG00000198756	1	183898796	184006863	567	67	66612	0.53162	0.29749	COLGALT2
ENSG00000183828	14	105639275	105647660	29	6	66612	0.53126	0.29762	NUDT14
ENSG00000183798	20	39988606	39995467	34	11	66612	0.53097	0.29772	EMILIN3
ENSG00000106410	7	144094333	144107320	57	11	66612	0.53094	0.29773	NOBOX
ENSG00000153551	3	32433163	32524559	550	63	66612	0.53087	0.29775	CMTM7
ENSG00000158816	1	20617412	20681387	369	46	66612	0.53072	0.29781	VWA5B1
ENSG00000226777	14	106383838	106391825	39	8	66612	0.53067	0.29782	KIAA0125
ENSG00000108379	17	44839872	44910520	218	51	66612	0.53068	0.29782	WNT3
ENSG00000161547	17	74730197	74733456	6	4	66612	0.53067	0.29783	SRSF2
ENSG00000182379	12	57610578	57620232	44	15	66612	0.53054	0.29787	NXPH4
ENSG00000154065	18	21178890	21242849	193	55	66612	0.53055	0.29787	ANKRD29
ENSG00000140465	15	75011883	75017951	18	12	66612	0.53052	0.29788	CYP1A1
ENSG00000184933	11	6815756	6817128	7	4	66612	0.53018	0.29799	OR6A2
ENSG00000197977	6	10980992	11044547	331	37	66612	0.53017	0.298	ELOVL2
ENSG00000182979	14	105886159	105937066	134	47	66612	0.53014	0.29801	MTA1
ENSG00000120688	13	41635410	41658137	57	28	66612	0.53008	0.29803	WBP4
ENSG00000255384	11	118303836	118305921	5	3	66612	0.52997	0.29807	RP11-770J1.4
ENSG00000198830	1	26798941	26802463	12	8	66612	0.52973	0.29815	HMGN2
ENSG00000197938	3	98001732	98002676	6	3	66612	0.52968	0.29817	OR5H2
ENSG00000178919	9	100615536	100618986	21	5	66612	0.52929	0.2983	FOXE1
ENSG00000186660	11	58346584	58388515	157	41	66612	0.5293	0.2983	ZFP91
ENSG00000079313	19	1815248	1848452	145	28	66612	0.52918	0.29834	REXO1
ENSG00000105948	7	138818490	138876732	249	24	66612	0.52913	0.29836	TTC26
ENSG00000273452	17	12626199	12661542	181	42	66612	0.52901	0.2984	AC005358.1
ENSG00000151693	2	9346894	9545812	796	60	66612	0.52867	0.29852	ASAP2
ENSG00000070729	16	57917503	58005020	473	91	66612	0.52863	0.29853	CNGB1
ENSG00000114805	3	155093369	155462856	1916	60	66612	0.52855	0.29856	PLCH1
ENSG00000136352	14	36985602	36990354	15	7	66612	0.52833	0.29864	NKX2-1
ENSG00000006047	17	7191571	7197934	21	6	66612	0.52791	0.29878	YBX2
ENSG00000204859	1	6640061	6649340	26	14	66612	0.52785	0.2988	ZBTB48
ENSG00000124196	20	42354804	42355638	2	1	66612	0.52778	0.29882	GTSF1L
ENSG00000137343	6	30594619	30614600	97	24	66612	0.52761	0.29889	ATAT1
ENSG00000169327	14	21623026	21624222	9	4	66612	0.52752	0.29892	OR5AU1
ENSG00000138640	4	89647106	90032549	1861	73	66612	0.52742	0.29895	FAM13A
ENSG00000175348	11	8968841	8986558	84	16	66612	0.52739	0.29896	TMEM9B
ENSG00000113282	5	157212751	157286183	317	26	66612	0.52729	0.299	CLINT1
ENSG00000178187	5	178368192	178393434	119	22	66612	0.52727	0.299	ZNF454
ENSG00000127804	17	2308856	2415185	489	76	66612	0.52722	0.29902	METTL16
ENSG00000268365	1	240629183	240643504	81	15	66612	0.52718	0.29904	AL646016.1
ENSG00000108679	17	76967320	76976191	39	19	66612	0.52703	0.29909	LGALS3BP
ENSG00000165115	9	86451613	86536342	338	34	66612	0.52682	0.29916	KIF27
ENSG00000158050	2	96808905	96811179	5	3	66612	0.52677	0.29918	DUSP2
ENSG00000239665	10	13652047	13710299	386	32	66612	0.52674	0.29919	RP11-295P9.3
ENSG00000058453	1	17066768	17299474	709	55	66612	0.52652	0.29926	CROCC
ENSG00000250673	4	147145709	147150208	11	6	66612	0.52641	0.2993	RP11-6L6.2
ENSG00000106302	7	123469037	123517532	183	52	66612	0.52636	0.29932	HYAL4
ENSG00000180509	21	35818988	35884573	329	40	66612	0.52629	0.29934	KCNE1
ENSG00000176915	12	133302254	133338474	244	45	66612	0.52624	0.29936	ANKLE2
ENSG00000269795	1	243388058	243395911	31	11	66612	0.5262	0.29937	AC092782.1
ENSG00000163803	2	28680012	28866654	1052	104	66612	0.52622	0.29937	PLB1
ENSG00000165702	9	135820932	135867083	323	71	66612	0.52617	0.29938	GFI1B
ENSG00000135318	6	86159809	86205500	122	31	66612	0.52598	0.29945	NT5E
ENSG00000162897	1	207131310	207143970	64	13	66612	0.52587	0.29949	FCAMR
ENSG00000107819	10	102790991	102800998	32	16	66612	0.52559	0.29959	SFXN3
ENSG00000013810	4	1723227	1746898	203	24	66612	0.52552	0.29961	TACC3
ENSG00000139211	12	47469490	47473734	15	7	66612	0.52549	0.29962	AMIGO2
ENSG00000164125	4	159045626	159094470	179	20	66612	0.52539	0.29966	FAM198B
ENSG00000132970	13	27131840	27263085	699	44	66612	0.52533	0.29968	WASF3
ENSG00000197841	19	35225060	35233777	34	17	66612	0.52533	0.29968	ZNF181
ENSG00000255863	12	49315767	49333446	68	12	66612	0.52515	0.29974	AC073610.5
ENSG00000109101	17	26833261	26865914	120	22	66612	0.52504	0.29978	FOXN1
ENSG00000109208	4	71226478	71232875	48	11	66612	0.5246	0.29993	SMR3A
ENSG00000213699	2	26987152	27004099	50	12	66612	0.52451	0.29996	SLC35F6
ENSG00000099617	19	1286153	1301430	46	8	66612	0.52361	0.30027	EFNA2
ENSG00000237330	1	1006346	1009687	10	4	66612	0.5236	0.30028	RNF223
ENSG00000167759	19	51559463	51568371	44	14	66612	0.52356	0.30029	KLK13
ENSG00000114331	3	194995465	195163807	820	32	66612	0.52326	0.3004	ACAP2
ENSG00000147862	9	14081842	14398982	1586	206	66612	0.52321	0.30041	NFIB
ENSG00000151553	10	116581503	116659591	353	27	66612	0.52302	0.30048	FAM160B1
ENSG00000132702	1	156589086	156595517	12	3	66612	0.52282	0.30055	HAPLN2
ENSG00000050393	6	13786789	13814800	119	44	66612	0.52272	0.30058	MCUR1
ENSG00000125755	19	46318668	46366548	257	18	66612	0.52273	0.30058	SYMPK
ENSG00000117036	1	157090983	157108266	44	25	66612	0.52252	0.30065	ETV3
ENSG00000179344	6	32627244	32636160	884	22	66612	0.52224	0.30075	HLA-DQB1
ENSG00000197299	15	91260558	91358859	508	48	66612	0.52219	0.30077	BLM
ENSG00000123600	2	172173919	172291312	430	70	66612	0.52177	0.30091	METTL8
ENSG00000153086	2	135596117	135659604	217	23	66612	0.52177	0.30092	ACMSD
ENSG00000152475	19	58878985	58892427	64	12	66612	0.5215	0.30101	ZNF837
ENSG00000110047	11	64619114	64655768	108	16	66612	0.52128	0.30109	EHD1
ENSG00000183675	10	48736874	48827966	20	5	66612	0.52121	0.30111	PTPN20B
ENSG00000157014	3	10289707	10322902	170	32	66612	0.52115	0.30113	TATDN2
ENSG00000240764	5	140868808	140892546	102	24	66612	0.52116	0.30113	PCDHGC5
ENSG00000005483	7	104654626	104754808	355	43	66612	0.52087	0.30123	KMT2E
ENSG00000157734	15	64443914	64449680	21	10	66612	0.52066	0.3013	SNX22
ENSG00000165471	10	54525140	54531460	45	14	66612	0.52055	0.30134	MBL2
ENSG00000121903	1	33938246	33962107	94	17	66612	0.52045	0.30137	ZSCAN20
ENSG00000109193	4	70676498	70725870	237	46	66612	0.52044	0.30138	SULT1E1
ENSG00000072071	19	14260750	14316999	208	51	66612	0.52041	0.30139	LPHN1
ENSG00000035115	2	217730	266398	154	22	66612	0.52036	0.30141	SH3YL1
ENSG00000007255	19	45666186	45681495	71	18	66612	0.52016	0.30148	TRAPPC6A
ENSG00000111605	12	69633317	69668138	137	35	66612	0.51967	0.30165	CPSF6
ENSG00000135596	6	109765265	109787171	84	22	66612	0.51952	0.3017	MICAL1
ENSG00000171314	10	99185917	99193198	24	12	66612	0.51945	0.30172	PGAM1
ENSG00000221996	11	4388493	4389616	6	3	66612	0.51944	0.30173	OR52B4
ENSG00000196371	11	94277017	94283063	20	8	66612	0.51909	0.30185	FUT4
ENSG00000212128	12	11060525	11062161	3	1	66612	0.51905	0.30186	TAS2R13
ENSG00000102974	16	67596310	67673086	247	57	66612	0.51902	0.30187	CTCF
ENSG00000143727	2	264140	278283	47	12	66612	0.51896	0.30189	ACP1
ENSG00000242019	19	55235984	55248003	61	12	66612	0.51889	0.30192	KIR3DL3
ENSG00000163467	1	156307105	156316786	30	14	66612	0.51882	0.30194	TSACC
ENSG00000116885	1	36881428	36916086	198	15	66612	0.51853	0.30204	OSCP1
ENSG00000169683	17	79981178	79989027	17	10	66612	0.51837	0.3021	LRRC45
ENSG00000085998	1	46654354	46685977	80	20	66612	0.51834	0.30211	POMGNT1
ENSG00000174915	11	448268	491393	209	31	66612	0.51793	0.30225	PTDSS2
ENSG00000068878	2	54091204	54197977	506	33	66612	0.51783	0.30229	PSME4
ENSG00000145916	5	177557997	177577566	101	21	66612	0.51776	0.30231	RMND5B
ENSG00000122679	7	45197390	45225901	247	15	66612	0.51768	0.30234	RAMP3
ENSG00000197182	22	46449749	46509808	248	51	66612	0.51769	0.30234	FLJ27365
ENSG00000184584	5	138855119	138862520	18	7	66612	0.51761	0.30236	TMEM173
ENSG00000134318	2	11319887	11488456	761	35	66612	0.51737	0.30245	ROCK2
ENSG00000158473	1	158149737	158154686	16	6	66612	0.51728	0.30248	CD1D
ENSG00000240184	5	140855580	140892542	148	32	66612	0.51728	0.30248	PCDHGC3
ENSG00000141644	18	47793252	47808144	53	20	66612	0.51722	0.3025	MBD1
ENSG00000111700	12	20963636	21243040	1885	44	66612	0.51713	0.30253	SLCO1B3
ENSG00000146918	7	158424003	158497520	369	31	66612	0.51686	0.30263	NCAPG2
ENSG00000164985	9	15464064	15511017	226	46	66612	0.51665	0.3027	PSIP1
ENSG00000196497	14	24649425	24658170	27	11	66612	0.5162	0.30286	IPO4
ENSG00000008382	19	4343524	4360083	91	27	66612	0.51591	0.30296	MPND
ENSG00000188868	19	12428291	12444534	57	11	66612	0.51588	0.30297	ZNF563
ENSG00000104312	8	90769975	90803291	159	27	66612	0.5158	0.303	RIPK2
ENSG00000116824	1	117297007	117311850	55	18	66612	0.51553	0.30309	CD2
ENSG00000259784	16	2563966	2577956	46	18	66612	0.51526	0.30318	ATP6C
ENSG00000073803	3	185000729	185206885	845	46	66612	0.51515	0.30322	MAP3K13
ENSG00000150316	11	94695787	94706776	47	17	66612	0.5147	0.30338	CWC15
ENSG00000181847	3	113995760	114029135	142	39	66612	0.5146	0.30342	TIGIT
ENSG00000143595	1	154293566	154297801	18	7	66612	0.51455	0.30343	AQP10
ENSG00000178927	17	80400465	80408705	54	13	66612	0.51446	0.30347	C17orf62
ENSG00000256269	11	118955576	118964259	32	10	66612	0.51438	0.30349	HMBS
ENSG00000124092	20	56071035	56100708	161	45	66612	0.51435	0.3035	CTCFL
ENSG00000183770	3	138663066	138665982	8	3	66612	0.51434	0.30351	FOXL2
ENSG00000197016	19	57078880	57100279	114	19	66612	0.5141	0.30359	ZNF470
ENSG00000203722	6	150238014	150244257	28	10	66612	0.51402	0.30362	RAET1G
ENSG00000108556	17	4801069	4806369	37	15	66612	0.51352	0.30379	CHRNE
ENSG00000134987	5	110427414	110466200	190	31	66612	0.51351	0.3038	WDR36
ENSG00000066336	11	47376411	47400127	114	16	66612	0.51342	0.30383	SPI1
ENSG00000139220	12	81652045	82153332	2079	112	66612	0.51337	0.30385	PPFIA2
ENSG00000071967	2	172378757	172414643	224	44	66612	0.51332	0.30386	CYBRD1
ENSG00000109814	4	39500375	39529931	183	29	66612	0.51325	0.30389	UGDH
ENSG00000172765	3	129366635	129612419	653	51	66612	0.51303	0.30396	TMCC1
ENSG00000184156	8	133133108	133493200	1850	141	66612	0.51272	0.30407	KCNQ3
ENSG00000100345	22	36677327	36784063	528	60	66612	0.51267	0.30409	MYH9
ENSG00000130766	1	28586038	28609002	99	31	66612	0.51263	0.3041	SESN2
ENSG00000146910	7	155266901	155326557	298	73	66612	0.51258	0.30412	CNPY1
ENSG00000141255	17	3343313	3417146	413	45	66612	0.5126	0.30412	SPATA22
ENSG00000182362	21	47706251	47717665	122	12	66612	0.51256	0.30413	YBEY
ENSG00000148690	10	95427640	95462329	159	23	66612	0.51239	0.30419	FRA10AC1
ENSG00000162772	1	212738676	212794119	313	49	66612	0.51229	0.30422	ATF3
ENSG00000136108	13	53029564	53050763	125	21	66612	0.5123	0.30422	CKAP2
ENSG00000128510	7	129932974	129964020	137	25	66612	0.51222	0.30425	CPA4
ENSG00000137713	11	111597632	111637151	131	21	66612	0.51205	0.30431	PPP2R1B
ENSG00000203697	1	223711349	223853436	452	48	66612	0.5119	0.30436	CAPN8
ENSG00000100505	14	51441980	51562779	735	65	66612	0.51133	0.30456	TRIM9
ENSG00000162836	1	147101453	147142618	175	28	66612	0.51123	0.30459	ACP6
ENSG00000256018	6	26271146	26271612	1	1	66612	0.51122	0.3046	HIST1H3G
ENSG00000105552	19	49298319	49314286	52	13	66612	0.51075	0.30476	BCAT2
ENSG00000160183	21	43791999	43816955	165	45	66612	0.51074	0.30477	TMPRSS3
ENSG00000107165	9	12685439	12710290	103	19	66612	0.5107	0.30478	TYRP1
ENSG00000118017	3	137842560	137851229	28	7	66612	0.51065	0.3048	A4GNT
ENSG00000167555	19	52901102	52921665	76	16	66612	0.51026	0.30493	ZNF528
ENSG00000156384	10	105881816	105886143	21	7	66612	0.51023	0.30495	SFR1
ENSG00000128849	15	57668165	57842925	1107	118	66612	0.51021	0.30495	CGNL1
ENSG00000122367	10	88428206	88495825	404	58	66612	0.50993	0.30505	LDB3
ENSG00000145050	3	51422478	51426828	11	4	66612	0.50952	0.30519	MANF
ENSG00000184178	4	53739149	54232242	2060	92	66612	0.50937	0.30525	SCFD2
ENSG00000168899	2	85811531	85820535	27	8	66612	0.5093	0.30527	VAMP5
ENSG00000055483	17	76783463	76837523	267	34	66612	0.50918	0.30531	USP36
ENSG00000159648	16	58010339	58022020	57	15	66612	0.50914	0.30533	TEPP
ENSG00000139352	12	103351464	103354294	11	7	66612	0.50907	0.30535	ASCL1
ENSG00000109189	4	53457138	53525502	169	28	66612	0.50892	0.3054	USP46
ENSG00000164742	7	45613739	45762715	726	86	66612	0.50891	0.30541	ADCY1
ENSG00000198858	19	896503	913240	110	35	66612	0.50879	0.30545	R3HDM4
ENSG00000157881	1	2439972	2458039	97	22	66612	0.50864	0.3055	PANK4
ENSG00000138688	4	123073488	123283913	780	51	66612	0.50841	0.30558	KIAA1109
ENSG00000213462	7	64451187	64467121	67	13	66612	0.50837	0.3056	ERV3-1
ENSG00000124391	16	88704999	88706881	5	3	66612	0.50812	0.30568	IL17C
ENSG00000047932	6	117639374	117923691	1446	83	66612	0.50808	0.3057	GOPC
ENSG00000214891	11	49075266	49080664	19	6	66612	0.50809	0.3057	TRIM64C
ENSG00000115295	2	29320571	29412509	435	54	66612	0.50805	0.30571	CLIP4
ENSG00000072364	5	132211071	132299326	369	33	66612	0.50755	0.30588	AFF4
ENSG00000107537	10	13319796	13344412	170	29	66612	0.50686	0.30613	PHYH
ENSG00000167566	12	50184929	50222533	180	25	66612	0.50685	0.30613	NCKAP5L
ENSG00000228008	3	49941278	49954370	19	6	66612	0.5067	0.30618	CTD-2330K9.3
ENSG00000198900	20	39657458	39753127	321	54	66612	0.5065	0.30625	TOP1
ENSG00000155890	3	140396881	140419992	122	27	66612	0.50643	0.30628	TRIM42
ENSG00000185966	1	152538130	152539248	1	1	66612	0.50637	0.3063	LCE3E
ENSG00000125629	2	118846028	118868573	84	32	66612	0.50627	0.30633	INSIG2
ENSG00000213689	3	48506445	48509044	5	3	66612	0.50616	0.30637	TREX1
ENSG00000189134	6	28227098	28228736	9	5	66612	0.50617	0.30637	NKAPL
ENSG00000116285	1	8064464	8086368	67	20	66612	0.50608	0.3064	ERRFI1
ENSG00000122026	13	27825446	27830828	28	12	66612	0.50602	0.30642	RPL21
ENSG00000141380	18	23596578	23671181	335	36	66612	0.50602	0.30642	SS18
ENSG00000126264	19	36393382	36395279	12	5	66612	0.50566	0.30655	HCST
ENSG00000143702	1	243287730	243418650	435	48	66612	0.50553	0.30659	CEP170
ENSG00000182667	11	131240373	132206716	5089	355	66612	0.5055	0.3066	NTM
ENSG00000182173	17	73512141	73520820	79	15	66612	0.5053	0.30667	TSEN54
ENSG00000174749	4	113066553	113116412	212	34	66612	0.5053	0.30668	C4orf32
ENSG00000091039	12	76745577	76953589	810	46	66612	0.50526	0.30669	OSBPL8
ENSG00000184752	12	95290831	95397546	781	56	66612	0.50524	0.30669	NDUFA12
ENSG00000184650	17	8243182	8249364	39	5	66612	0.50524	0.3067	ODF4
ENSG00000159339	1	17634690	17690499	424	40	66612	0.50519	0.30671	PADI4
ENSG00000153130	4	141178440	141306880	530	63	66612	0.50513	0.30673	SCOC
ENSG00000105372	19	42363988	42376994	59	12	66612	0.50513	0.30673	RPS19
ENSG00000155868	5	156564423	156586030	115	19	66612	0.50503	0.30677	MED7
ENSG00000225828	1	32826871	32829879	2	1	66612	0.50476	0.30686	FAM229A
ENSG00000166866	12	57422301	57444982	73	13	66612	0.5047	0.30688	MYO1A
ENSG00000108309	17	42385781	42396039	32	15	66612	0.50443	0.30698	RUNDC3A
ENSG00000172146	17	3118915	3119844	8	4	66612	0.50428	0.30703	OR1A1
ENSG00000220008	19	2289774	2308156	103	26	66612	0.5042	0.30706	LINGO3
ENSG00000189052	19	49547141	49548568	9	5	66612	0.50379	0.3072	CGB5
ENSG00000220201	19	10415479	10420556	18	9	66612	0.50359	0.30727	ZGLP1
ENSG00000196867	19	57050317	57068169	75	19	66612	0.50327	0.30739	ZFP28
ENSG00000143546	1	153362508	153363664	7	5	66612	0.50296	0.30749	S100A8
ENSG00000196428	3	150126122	150184218	233	32	66612	0.5028	0.30755	TSC22D2
ENSG00000178125	8	67876334	67968839	279	32	66612	0.50278	0.30756	PPP1R42
ENSG00000092148	14	31569318	31677010	310	36	66612	0.50279	0.30756	HECTD1
ENSG00000214188	7	116593953	116738860	414	79	66612	0.50274	0.30757	ST7-OT4
ENSG00000149289	11	109964087	110042566	408	26	66612	0.50271	0.30758	ZC3H12C
ENSG00000123395	12	52463030	52471278	38	9	66612	0.50265	0.3076	C12orf44
ENSG00000118156	19	48023942	48059113	96	28	66612	0.50223	0.30775	ZNF541
ENSG00000134955	11	124932963	124959131	163	37	66612	0.50201	0.30783	SLC37A2
ENSG00000155846	5	149109861	149234585	595	59	66612	0.50194	0.30785	PPARGC1B
ENSG00000171487	19	56511092	56573179	690	89	66612	0.50175	0.30792	NLRP5
ENSG00000116016	2	46520806	46613836	474	69	66612	0.50147	0.30802	EPAS1
ENSG00000115282	2	74710200	74722013	31	16	66612	0.50119	0.30812	TTC31
ENSG00000170293	3	32280171	32411817	761	112	66612	0.50112	0.30814	CMTM8
ENSG00000186205	1	220960101	220987735	218	35	66612	0.50094	0.30821	2001-03-01
ENSG00000179046	4	189012427	189030757	183	30	66612	0.5009	0.30822	TRIML2
ENSG00000180219	12	100041531	100043824	12	5	66612	0.50073	0.30828	FAM71C
ENSG00000134830	19	47835404	47846606	52	8	66612	0.50062	0.30832	C5AR2
ENSG00000079689	6	25652464	25702011	279	52	66612	0.50046	0.30837	SCGN
ENSG00000140678	16	31366455	31394318	74	23	66612	0.50043	0.30839	ITGAX
ENSG00000232629	6	32723875	32731311	86	10	66612	0.50024	0.30845	HLA-DQB2
ENSG00000267318	17	58018269	58050462	96	27	66612	0.50022	0.30846	RP11-178C3.1
ENSG00000134183	1	110145889	110155679	40	17	66612	0.50008	0.30851	GNAT2
ENSG00000143333	1	182567758	182573543	15	7	66612	0.49965	0.30866	RGS16
ENSG00000115935	2	175424300	175547644	361	57	66612	0.49955	0.30869	WIPF1
ENSG00000165905	11	45943172	45950647	33	14	66612	0.49958	0.30869	GYLTL1B
ENSG00000268730	15	99859300	99859828	1	1	66612	0.49954	0.3087	AC022819.2
ENSG00000118640	2	85788685	85809154	99	16	66612	0.49951	0.30871	VAMP8
ENSG00000134962	4	39408473	39453156	225	49	66612	0.49909	0.30886	KLB
ENSG00000126773	14	60558629	60635851	344	19	66612	0.499	0.30889	PCNXL4
ENSG00000165185	9	115249127	115431677	697	71	66612	0.49888	0.30893	KIAA1958
ENSG00000092531	15	42783431	42837547	171	28	66612	0.4988	0.30896	SNAP23
ENSG00000269402	17	30506379	30506885	2	1	66612	0.4987	0.309	AC116407.2
ENSG00000135426	12	55341802	55378530	260	16	66612	0.49859	0.30903	TESPA1
ENSG00000187955	8	121072019	121384275	1440	122	66612	0.49831	0.30913	COL14A1
ENSG00000181104	5	76011868	76031606	68	24	66612	0.49828	0.30914	F2R
ENSG00000127364	7	141478242	141479235	6	3	66612	0.49826	0.30915	TAS2R4
ENSG00000214736	6	41755400	41757636	7	4	66612	0.4982	0.30917	TOMM6
ENSG00000183640	21	32185016	32185570	3	2	66612	0.49821	0.30917	KRTAP8-1
ENSG00000128802	10	48413092	48416853	6	3	66612	0.49804	0.30923	GDF2
ENSG00000179817	11	18194384	18195827	10	4	66612	0.49784	0.3093	MRGPRX4
ENSG00000204525	6	31236526	31239907	209	20	66612	0.49767	0.30936	HLA-C
ENSG00000214517	11	73882144	73965748	341	29	66612	0.49767	0.30936	PPME1
ENSG00000130818	19	9638667	9649303	40	10	66612	0.49748	0.30942	ZNF426
ENSG00000248592	3	52867137	52931578	269	22	66612	0.49722	0.30952	TMEM110-MUSTN1
ENSG00000180116	12	40019969	40302102	1195	52	66612	0.49711	0.30955	C12orf40
ENSG00000269367	12	42624050	42628075	10	6	66612	0.49703	0.30958	AC020629.1
ENSG00000078699	20	32077881	32237842	344	84	66612	0.49702	0.30959	CBFA2T2
ENSG00000175376	11	65764016	65769647	31	8	66612	0.49697	0.30961	EIF1AD
ENSG00000187122	10	98757795	98945677	858	97	66612	0.49686	0.30964	SLIT1
ENSG00000185869	19	37379026	37407193	118	15	66612	0.49679	0.30967	ZNF829
ENSG00000196966	6	26225383	26225844	1	1	66612	0.4967	0.3097	HIST1H3E
ENSG00000175206	1	11905766	11908402	21	6	66612	0.49665	0.30972	NPPA
ENSG00000118434	6	88757507	88776550	66	21	66612	0.49661	0.30973	SPACA1
ENSG00000158773	1	161009041	161015767	35	11	66612	0.49656	0.30975	USF1
ENSG00000151689	2	191208196	191236391	158	18	66612	0.49601	0.30994	INPP1
ENSG00000125744	19	45988547	46000319	53	13	66612	0.49581	0.31001	RTN2
ENSG00000078177	4	40058446	40159872	418	48	66612	0.49564	0.31007	N4BP2
ENSG00000139155	12	20848289	20906320	356	52	66612	0.49552	0.31012	SLCO1C1
ENSG00000178401	12	49740700	49751309	43	6	66612	0.49539	0.31016	DNAJC22
ENSG00000169035	19	51479729	51487355	41	9	66612	0.49537	0.31017	KLK7
ENSG00000170190	17	73083822	73102257	115	19	66612	0.49485	0.31035	SLC16A5
ENSG00000079819	6	131160487	131384462	1093	49	66612	0.49479	0.31037	EPB41L2
ENSG00000092020	14	35554673	35591723	203	31	66612	0.4948	0.31037	PPP2R3C
ENSG00000105501	19	52114781	52150151	218	57	66612	0.49472	0.3104	SIGLEC5
ENSG00000182533	3	8775486	8883492	737	80	66612	0.4946	0.31044	CAV3
ENSG00000267120	19	36230153	36236333	31	12	66612	0.49432	0.31054	AD000671.6
ENSG00000144792	3	44619715	44641186	64	19	66612	0.49418	0.31059	ZNF660
ENSG00000198967	1	158576229	158577170	4	2	66612	0.49405	0.31063	OR10Z1
ENSG00000033627	17	40610862	40674629	169	46	66612	0.49358	0.3108	ATP6V0A1
ENSG00000179477	17	7975954	7991021	80	27	66612	0.49352	0.31082	ALOX12B
ENSG00000169554	2	145141648	145282147	397	87	66612	0.4935	0.31083	ZEB2
ENSG00000153291	6	46620678	46645930	78	24	66612	0.49348	0.31084	SLC25A27
ENSG00000214456	19	4522543	4535236	94	21	66612	0.49343	0.31085	PLIN5
ENSG00000268412	2	26251074	26251481	1	1	66612	0.4933	0.3109	AC013449.1
ENSG00000181092	3	186560463	186576252	83	27	66612	0.49327	0.31091	ADIPOQ
ENSG00000184900	21	46225532	46238694	86	23	66612	0.49309	0.31097	SUMO3
ENSG00000145734	5	70751442	70863649	445	26	66612	0.49293	0.31103	BDP1
ENSG00000088002	19	49055332	49102682	406	39	66612	0.49293	0.31103	SULT2B1
ENSG00000188959	9	112952328	112970469	119	27	66612	0.49277	0.31109	C9orf152
ENSG00000167862	17	73008765	73017356	50	11	66612	0.49271	0.31111	ICT1
ENSG00000184500	3	93591881	93692910	226	73	66612	0.49266	0.31113	PROS1
ENSG00000180720	11	46406640	46408107	1	1	66612	0.49245	0.3112	CHRM4
ENSG00000149735	11	64701943	64703360	5	3	66612	0.49239	0.31122	GPHA2
ENSG00000198890	1	107599267	107601916	9	6	66612	0.49237	0.31123	PRMT6
ENSG00000137133	9	35812957	35815351	3	2	66612	0.49203	0.31135	HINT2
ENSG00000163263	1	154171848	154178809	11	7	66612	0.49192	0.31139	C1orf189
ENSG00000164037	4	103806205	103940896	578	24	66612	0.4919	0.3114	SLC9B1
ENSG00000139726	12	123237321	123255611	70	13	66612	0.49185	0.31141	DENR
ENSG00000164366	5	196986	218330	161	24	66612	0.49179	0.31143	CCDC127
ENSG00000159753	16	67678822	67691472	29	10	66612	0.49173	0.31145	RLTPR
ENSG00000186001	3	197518097	197615307	513	60	66612	0.49151	0.31153	LRCH3
ENSG00000101331	20	30598245	30619984	70	22	66612	0.49116	0.31166	CCM2L
ENSG00000067191	17	37329709	37353956	94	34	66612	0.49103	0.3117	CACNB1
ENSG00000166913	20	43514317	43537173	88	21	66612	0.49089	0.31175	YWHAB
ENSG00000117643	1	25943959	26112698	597	55	66612	0.49047	0.3119	MAN1C1
ENSG00000169894	7	100547187	100611118	136	38	66612	0.49045	0.31191	MUC3A
ENSG00000101638	18	44259081	44339220	449	81	66612	0.49035	0.31194	ST8SIA5
ENSG00000162913	1	228391207	228401365	36	9	66612	0.49012	0.31202	C1orf145
ENSG00000168143	6	54711569	54806820	558	44	66612	0.49002	0.31206	FAM83B
ENSG00000176204	2	76974845	77820445	5492	194	66612	0.48957	0.31222	LRRTM4
ENSG00000154122	5	14704910	14871887	719	76	66612	0.48956	0.31222	ANKH
ENSG00000204539	6	31082867	31088223	90	10	66612	0.48939	0.31228	CDSN
ENSG00000141574	17	80278900	80291950	99	12	66612	0.48931	0.31231	SECTM1
ENSG00000130177	13	115000362	115038198	160	27	66612	0.48918	0.31236	CDC16
ENSG00000184922	17	43298811	43324687	85	21	66612	0.48914	0.31237	FMNL1
ENSG00000182348	7	88388682	88966346	3319	138	66612	0.48896	0.31243	ZNF804B
ENSG00000187510	12	93115281	93166231	189	35	66612	0.48896	0.31244	PLEKHG7
ENSG00000096384	6	44214824	44221620	39	16	66612	0.48868	0.31253	HSP90AB1
ENSG00000182463	20	51588946	52111869	2443	278	66612	0.48869	0.31253	TSHZ2
ENSG00000165120	7	129847700	129856683	28	10	66612	0.48865	0.31254	SSMEM1
ENSG00000139540	12	56623833	56631630	20	7	66612	0.48866	0.31254	SLC39A5
ENSG00000038427	5	82767284	82878122	498	90	66612	0.48861	0.31256	VCAN
ENSG00000165695	9	135600965	135754164	732	75	66612	0.48838	0.31264	AK8
ENSG00000187486	11	17407406	17410878	16	7	66612	0.48817	0.31271	KCNJ11
ENSG00000117477	1	169364108	169429907	308	31	66612	0.48813	0.31273	CCDC181
ENSG00000152102	2	131805449	131851033	120	29	66612	0.48803	0.31277	FAM168B
ENSG00000155886	9	19507450	19786926	1520	112	66612	0.48791	0.31281	SLC24A2
ENSG00000235568	22	42776416	42828401	312	35	66612	0.48772	0.31287	NFAM1
ENSG00000138821	4	103172198	103352415	927	73	66612	0.48765	0.3129	SLC39A8
ENSG00000135220	4	69794181	69817509	127	17	66612	0.48754	0.31294	UGT2A3
ENSG00000127603	1	39546988	39952849	1548	53	66612	0.48722	0.31305	MACF1
ENSG00000104953	19	2977444	2995177	117	22	66612	0.48717	0.31307	TLE6
ENSG00000171408	6	136172834	136516712	1324	115	66612	0.48677	0.31321	PDE7B
ENSG00000196826	19	12572373	12662288	420	49	66612	0.48673	0.31322	ZNF709
ENSG00000130787	12	123319000	123347507	141	18	66612	0.48648	0.31331	HIP1R
ENSG00000174145	4	37245842	37451087	1038	86	66612	0.48644	0.31333	KIAA1239
ENSG00000112640	6	42952237	42980080	124	24	66612	0.48631	0.31337	PPP2R5D
ENSG00000248167	6	30297359	30314631	91	26	66612	0.4861	0.31345	TRIM39-RPP21
ENSG00000143140	1	147228332	147245484	96	20	66612	0.48607	0.31346	GJA5
ENSG00000183048	17	79670404	79688042	109	17	66612	0.48561	0.31362	SLC25A10
ENSG00000111291	12	13093709	13105081	52	16	66612	0.48553	0.31365	GPRC5D
ENSG00000131050	20	31749574	31769218	97	13	66612	0.48528	0.31374	BPIFA2
ENSG00000112304	6	24667263	24705293	225	37	66612	0.48516	0.31378	ACOT13
ENSG00000109787	4	38665817	38702663	151	42	66612	0.48509	0.31381	KLF3
ENSG00000149292	11	113185251	113254266	243	45	66612	0.48492	0.31387	TTC12
ENSG00000167447	17	57286761	57292608	15	10	66612	0.48468	0.31395	SMG8
ENSG00000164729	17	33519539	33521412	8	3	66612	0.48465	0.31396	SLC35G3
ENSG00000126524	7	66452664	66460588	51	25	66612	0.48461	0.31398	SBDS
ENSG00000131650	16	3013945	3018384	21	5	66612	0.48436	0.31406	KREMEN2
ENSG00000138107	10	104238986	104262482	102	9	66612	0.48432	0.31408	ACTR1A
ENSG00000179168	19	38874905	38878722	18	7	66612	0.48419	0.31413	GGN
ENSG00000253207	8	114612539	114629187	59	14	66612	0.48411	0.31415	RP11-67H2.1
ENSG00000109061	17	10395624	10421860	74	23	66612	0.48405	0.31418	MYH1
ENSG00000068724	2	47143296	47303276	1015	80	66612	0.48367	0.31431	TTC7A
ENSG00000164251	5	76114758	76131140	71	17	66612	0.48365	0.31432	F2RL1
ENSG00000197467	10	71561644	71724031	1025	140	66612	0.48364	0.31432	COL13A1
ENSG00000186765	17	79495422	79504156	60	17	66612	0.48344	0.31439	FSCN2
ENSG00000089723	14	94492675	94515276	122	18	66612	0.48334	0.31443	OTUB2
ENSG00000066084	12	50898768	51142450	737	38	66612	0.48233	0.31478	DIP2B
ENSG00000182459	17	80317123	80321652	28	7	66612	0.48226	0.31481	TEX19
ENSG00000163006	2	109403213	109501933	387	43	66612	0.48187	0.31495	CCDC138
ENSG00000151148	12	109915207	109974507	252	29	66612	0.48175	0.31499	UBE3B
ENSG00000140511	15	89420519	89438857	108	16	66612	0.48166	0.31502	HAPLN3
ENSG00000187140	1	63788730	63790797	5	3	66612	0.48166	0.31503	FOXD3
ENSG00000134986	5	110998318	111333161	1692	98	66612	0.48105	0.31524	NREP
ENSG00000100027	22	22051833	22090123	193	42	66612	0.4808	0.31533	YPEL1
ENSG00000180758	1	9160364	9189229	132	24	66612	0.48054	0.31542	GPR157
ENSG00000163565	1	158969758	159024945	364	30	66612	0.48034	0.31549	IFI16
ENSG00000240432	21	31797583	31798286	1	1	66612	0.48032	0.3155	KRTAP13-3
ENSG00000130584	20	62375019	62462597	586	33	66612	0.48023	0.31553	ZBTB46
ENSG00000107618	10	48381487	48390991	16	9	66612	0.47978	0.31569	RBP3
ENSG00000131368	3	15083967	15106842	77	24	66612	0.47966	0.31574	MRPS25
ENSG00000185838	22	19770747	19842462	286	50	66612	0.47954	0.31578	GNB1L
ENSG00000175782	12	69139886	69187508	200	50	66612	0.47951	0.31579	SLC35E3
ENSG00000170262	21	33664124	33687095	96	34	66612	0.47939	0.31583	MRAP
ENSG00000239779	2	74685456	74688018	6	3	66612	0.47934	0.31585	WBP1
ENSG00000175183	12	77252495	77272840	112	23	66612	0.47929	0.31587	CSRP2
ENSG00000254598	11	11373489	11374904	5	2	66612	0.47924	0.31588	CSNK2A3
ENSG00000205352	12	53835389	53840429	17	11	66612	0.47925	0.31588	PRR13
ENSG00000148484	10	16632610	16859527	1325	120	66612	0.47917	0.31591	RSU1
ENSG00000130958	9	99082988	99145992	348	30	66612	0.47906	0.31595	SLC35D2
ENSG00000170486	12	52979373	52995322	110	20	66612	0.47878	0.31605	KRT72
ENSG00000130522	19	18390563	18392432	5	2	66612	0.47875	0.31606	JUND
ENSG00000172380	1	68167149	68299150	562	69	66612	0.47861	0.31611	GNG12
ENSG00000087116	5	178537852	178772431	1361	183	66612	0.47848	0.31616	ADAMTS2
ENSG00000164054	3	48509197	48542259	92	18	66612	0.47837	0.31619	SHISA5
ENSG00000147419	8	27590835	27630170	196	20	66612	0.4783	0.31622	CCDC25
ENSG00000214109	19	13890884	13900972	86	11	66612	0.47826	0.31623	AC008686.1
ENSG00000173928	19	11485361	11487627	4	2	66612	0.47817	0.31626	SWSAP1
ENSG00000149474	20	18118762	18169031	259	46	66612	0.47798	0.31633	CSRP2BP
ENSG00000103647	15	68871308	69020145	685	75	66612	0.47796	0.31634	CORO2B
ENSG00000131400	19	50861734	50869087	27	9	66612	0.47777	0.31641	NAPSA
ENSG00000064225	3	98451080	98540045	396	45	66612	0.47773	0.31642	ST3GAL6
ENSG00000237763	1	104197912	104207173	5	3	66612	0.47764	0.31645	AMY1A
ENSG00000150628	4	177105789	177116822	54	18	66612	0.47754	0.31649	SPATA4
ENSG00000108604	17	61909444	61920425	31	6	66612	0.47731	0.31657	SMARCD2
ENSG00000160877	19	13228917	13251955	63	19	66612	0.47716	0.31662	NACC1
ENSG00000214300	7	99905325	99919819	22	7	66612	0.47664	0.31681	SPDYE3
ENSG00000103550	16	19714902	19729557	56	10	66612	0.47651	0.31686	KNOP1
ENSG00000109332	4	103715540	103790053	354	27	66612	0.47621	0.31696	UBE2D3
ENSG00000196757	19	12035883	12061588	120	18	66612	0.47621	0.31696	ZNF700
ENSG00000197241	1	9063359	9086404	120	35	66612	0.47609	0.317	SLC2A7
ENSG00000135912	2	219575568	219620139	166	18	66612	0.47591	0.31707	TTLL4
ENSG00000188033	19	12688775	12750912	287	25	66612	0.47579	0.31711	ZNF490
ENSG00000105939	7	138728266	138794465	313	40	66612	0.47571	0.31714	ZC3HAV1
ENSG00000111339	12	14978503	14996429	68	13	66612	0.4757	0.31714	ART4
ENSG00000127324	12	71518865	71835678	1607	106	66612	0.47565	0.31716	TSPAN8
ENSG00000143847	1	202995626	203047868	250	42	66612	0.47563	0.31717	PPFIA4
ENSG00000198467	9	35681989	35691017	37	10	66612	0.4756	0.31718	TPM2
ENSG00000162763	1	165513244	165533198	122	25	66612	0.47544	0.31724	LRRC52
ENSG00000170289	8	87566205	87755903	909	76	66612	0.47534	0.31727	CNGB3
ENSG00000267884	1	166026679	166028709	15	7	66612	0.47511	0.31735	AL626787.1
ENSG00000133275	19	1941188	1981337	257	24	66612	0.47498	0.3174	CSNK1G2
ENSG00000204010	10	91137813	91144962	31	13	66612	0.47495	0.31741	IFIT1B
ENSG00000064687	19	1040102	1065571	166	33	66612	0.47483	0.31745	ABCA7
ENSG00000169908	3	149086809	149095652	38	10	66612	0.47439	0.31761	TM4SF1
ENSG00000173451	12	72056789	72074419	54	18	66612	0.47432	0.31764	THAP2
ENSG00000240065	6	32811913	32827362	160	24	66612	0.47424	0.31766	PSMB9
ENSG00000145214	4	952675	980683	126	27	66612	0.47422	0.31767	DGKQ
ENSG00000180318	12	85673885	85695562	72	20	66612	0.47411	0.31771	ALX1
ENSG00000148803	10	135168658	135171529	13	3	66612	0.47403	0.31774	FUOM
ENSG00000121905	1	33351595	33364042	35	14	66612	0.47388	0.31779	HPCA
ENSG00000143373	1	151254094	151264656	27	11	66612	0.47384	0.31781	ZNF687
ENSG00000124357	2	71291474	71306935	80	17	66612	0.47369	0.31786	NAGK
ENSG00000090316	4	1283639	1333935	401	32	66612	0.47361	0.31789	MAEA
ENSG00000167992	11	61025762	61062896	95	28	66612	0.47357	0.3179	VWCE
ENSG00000120440	6	167738574	167772991	153	31	66612	0.47344	0.31795	TTLL2
ENSG00000072274	3	195754054	195809060	349	50	66612	0.47339	0.31797	TFRC
ENSG00000185262	17	74261283	74267375	27	8	66612	0.47334	0.31798	UBALD2
ENSG00000174059	1	208057594	208084747	129	28	66612	0.47331	0.318	CD34
ENSG00000136021	12	100660918	100735502	265	37	66612	0.47316	0.31805	SCYL2
ENSG00000178568	2	212240446	213403565	7068	281	66612	0.47314	0.31806	ERBB4
ENSG00000164309	5	78985700	79096063	559	71	66612	0.47304	0.31809	CMYA5
ENSG00000175455	3	123616152	123680564	275	29	66612	0.47295	0.31812	CCDC14
ENSG00000111224	12	3900213	3982608	386	34	66612	0.47285	0.31816	PARP11
ENSG00000118971	12	4382938	4414516	99	31	66612	0.4726	0.31825	CCND2
ENSG00000133937	14	95234553	95236562	7	2	66612	0.47244	0.31831	GSC
ENSG00000141854	19	14183348	14185874	13	8	66612	0.47193	0.31849	hsa-mir-1199
ENSG00000259202	15	67435072	67439277	17	9	66612	0.47181	0.31853	RP11-342M21.2
ENSG00000186207	1	152483320	152484653	7	4	66612	0.47169	0.31857	LCE5A
ENSG00000185087	15	98980391	99057611	400	35	66612	0.47124	0.31874	FAM169B
ENSG00000154133	11	124753587	124768396	96	24	66612	0.4711	0.31878	ROBO4
ENSG00000183876	5	149675906	149718870	168	37	66612	0.47099	0.31882	ARSI
ENSG00000228368	7	116605900	116607526	6	4	66612	0.47081	0.31889	AC106873.4
ENSG00000092094	14	20914570	20923264	54	9	66612	0.47069	0.31893	OSGEP
ENSG00000154478	10	125425871	125454123	129	31	66612	0.47068	0.31894	GPR26
ENSG00000256040	9	119160439	119162885	14	8	66612	0.4706	0.31896	PAPPA-AS1
ENSG00000139624	12	50523575	50561288	103	15	66612	0.47045	0.31902	CERS5
ENSG00000198740	17	47366568	47439835	280	29	66612	0.4703	0.31907	ZNF652
ENSG00000189114	19	45682003	45685059	9	4	66612	0.47026	0.31909	BLOC1S3
ENSG00000197894	4	99992132	100009952	111	15	66612	0.47012	0.31913	ADH5
ENSG00000167962	16	2047655	2059824	88	19	66612	0.46994	0.3192	ZNF598
ENSG00000117640	1	26145131	26159432	47	6	66612	0.46983	0.31924	MTFR1L
ENSG00000118217	1	161736084	161933860	854	31	66612	0.46971	0.31928	ATF6
ENSG00000147459	8	25042238	25275598	1122	108	66612	0.46972	0.31928	DOCK5
ENSG00000198028	19	9577183	9609283	166	12	66612	0.46966	0.3193	ZNF560
ENSG00000217825	7	154988273	154990165	22	8	66612	0.4696	0.31932	AC099552.4
ENSG00000149084	11	43577986	43878167	1271	58	66612	0.46897	0.31955	HSD17B12
ENSG00000149428	11	118914900	118927913	42	17	66612	0.46888	0.31958	HYOU1
ENSG00000170464	5	138744279	138780180	87	21	66612	0.46853	0.3197	DNAJC18
ENSG00000181904	5	134181370	134195427	36	19	66612	0.4682	0.31982	C5orf24
ENSG00000211448	14	80663873	80854100	700	84	66612	0.46818	0.31983	DIO2
ENSG00000186407	17	72606026	72619897	73	19	66612	0.46764	0.32002	CD300E
ENSG00000128059	4	57259528	57301781	169	24	66612	0.46757	0.32005	PPAT
ENSG00000135406	12	49687035	49692465	20	9	66612	0.46701	0.32025	PRPH
ENSG00000156304	21	33043346	33104388	246	47	66612	0.46694	0.32027	SCAF4
ENSG00000106617	7	151253197	151574210	1806	215	66612	0.46683	0.32031	PRKAG2
ENSG00000257017	16	72088491	72094954	26	10	66612	0.46674	0.32034	HP
ENSG00000143793	1	228288427	228293112	9	4	66612	0.46669	0.32036	C1orf35
ENSG00000162891	1	207038699	207042568	11	7	66612	0.46656	0.32041	IL20
ENSG00000173418	20	19997760	20014299	67	20	66612	0.46656	0.32041	NAA20
ENSG00000028839	6	134273308	134311570	186	31	66612	0.46642	0.32046	TBPL1
ENSG00000141252	17	411908	624957	1212	55	66612	0.46641	0.32046	VPS53
ENSG00000120820	12	104382762	104457961	373	54	66612	0.46639	0.32047	GLT8D2
ENSG00000131044	20	30458505	30532764	229	46	66612	0.46632	0.32049	TTLL9
ENSG00000255073	11	58346645	58392112	172	43	66612	0.46621	0.32053	ZFP91-CNTF
ENSG00000218819	2	21346789	21366144	68	28	66612	0.46596	0.32062	TDRD15
ENSG00000100601	14	78138747	78174363	221	34	66612	0.46595	0.32063	ALKBH1
ENSG00000204533	19	56662314	56663250	2	1	66612	0.46576	0.32069	AC024580.1
ENSG00000141985	19	4360367	4400544	154	40	66612	0.46573	0.32071	SH3GL1
ENSG00000109205	4	71062213	71070293	40	12	66612	0.46555	0.32077	ODAM
ENSG00000049540	7	73442119	73484237	140	44	66612	0.46521	0.32089	ELN
ENSG00000196605	19	9862669	9903856	165	27	66612	0.46516	0.32091	ZNF846
ENSG00000135677	12	65107225	65153227	152	25	66612	0.46505	0.32095	GNS
ENSG00000184682	11	1910375	1912084	11	7	66612	0.46501	0.32096	C11orf89
ENSG00000116957	1	235530675	235612283	397	36	66612	0.46473	0.32106	TBCE
ENSG00000273079	12	13693165	14133053	2312	132	66612	0.46439	0.32119	GRIN2B
ENSG00000262660	17	79670401	79687569	101	17	66612	0.46416	0.32126	SLC25A10
ENSG00000090581	16	1401924	1413352	46	22	66612	0.46406	0.3213	GNPTG
ENSG00000119703	14	75530873	75545126	50	11	66612	0.46397	0.32133	ZC2HC1C
ENSG00000167751	19	51364824	51383823	152	27	66612	0.46395	0.32134	KLK2
ENSG00000185252	22	20748405	20762745	75	10	66612	0.46394	0.32134	ZNF74
ENSG00000187821	4	185939995	185941958	9	4	66612	0.46379	0.3214	HELT
ENSG00000149090	11	35453370	35551848	539	58	66612	0.46357	0.32148	PAMR1
ENSG00000162302	11	64126620	64139687	43	8	66612	0.46349	0.32151	RPS6KA4
ENSG00000089916	14	76618259	76720685	575	41	66612	0.46327	0.32159	GPATCH2L
ENSG00000106772	9	79226292	79521003	1658	132	66612	0.46313	0.32163	PRUNE2
ENSG00000182512	14	95999840	96011061	63	19	66612	0.46269	0.32179	GLRX5
ENSG00000115194	2	27476552	27498685	68	18	66612	0.46222	0.32196	SLC30A3
ENSG00000069188	17	71330523	71640228	1565	191	66612	0.46193	0.32207	SDK2
ENSG00000169231	1	155165379	155178842	31	13	66612	0.46188	0.32208	THBS3
ENSG00000232013	3	145782358	145784156	10	7	66612	0.46184	0.3221	AC107021.1
ENSG00000268427	22	50714103	50714350	1	1	66612	0.46183	0.3221	AL022328.1
ENSG00000243135	2	234637754	234681945	233	36	66612	0.46152	0.32221	UGT1A3
ENSG00000106128	7	30978284	31032869	301	58	66612	0.4613	0.32229	GHRHR
ENSG00000188771	11	112118876	112131583	68	16	66612	0.4611	0.32236	PLET1
ENSG00000186642	11	72287185	72385635	401	48	66612	0.46105	0.32238	PDE2A
ENSG00000127837	2	219128850	219134980	17	8	66612	0.46103	0.32239	AAMP
ENSG00000174562	19	51328545	51340469	79	26	66612	0.46081	0.32247	KLK15
ENSG00000134294	12	46751972	46766650	61	20	66612	0.46078	0.32248	SLC38A2
ENSG00000167757	19	51525472	51531295	22	13	66612	0.46076	0.32249	KLK11
ENSG00000127328	12	70132461	70216984	387	39	66612	0.46069	0.32251	RAB3IP
ENSG00000187726	11	73661364	73681411	111	24	66612	0.46067	0.32252	DNAJB13
ENSG00000178372	10	5540658	5541533	5	2	66612	0.46061	0.32254	CALML5
ENSG00000044115	5	137946656	138270723	1160	63	66612	0.46046	0.32259	CTNNA1
ENSG00000124102	20	43803517	43805185	16	3	66612	0.46034	0.32264	PI3
ENSG00000100811	14	100704635	100749129	166	28	66612	0.46006	0.32274	YY1
ENSG00000131979	14	55308726	55369570	329	31	66612	0.45994	0.32278	GCH1
ENSG00000181009	11	5798864	5799897	3	2	66612	0.45982	0.32282	OR52N5
ENSG00000259494	15	89002707	89010650	28	8	66612	0.45977	0.32284	MRPL46
ENSG00000123892	11	87846410	87908635	368	43	66612	0.45974	0.32285	RAB38
ENSG00000058668	1	203595689	203713209	521	73	66612	0.4597	0.32287	ATP2B4
ENSG00000177606	1	59246465	59249785	6	3	66612	0.45958	0.32291	JUN
ENSG00000134824	11	61560452	61634826	261	30	66612	0.45952	0.32293	FADS2
ENSG00000112773	6	82201156	82462491	1165	74	66612	0.45949	0.32294	FAM46A
ENSG00000189280	1	35220648	35224113	20	10	66612	0.45947	0.32295	GJB5
ENSG00000187699	2	190744335	191068210	1415	125	66612	0.45917	0.32305	C2orf88
ENSG00000187678	5	141689992	141706020	63	22	66612	0.45882	0.32318	SPRY4
ENSG00000083223	9	88902648	88969369	223	34	66612	0.45862	0.32325	ZCCHC6
ENSG00000133328	11	63320242	63330855	27	15	66612	0.45857	0.32327	HRASLS2
ENSG00000114857	3	42642106	42690227	201	28	66612	0.45852	0.32329	NKTR
ENSG00000168283	10	22610140	22620413	18	13	66612	0.45853	0.32329	BMI1
ENSG00000153575	15	22833395	22873892	224	28	66612	0.45831	0.32337	TUBGCP5
ENSG00000158828	1	20959948	20978004	113	18	66612	0.45785	0.32353	PINK1
ENSG00000144619	3	2140497	3099645	6799	424	66612	0.45776	0.32356	CNTN4
ENSG00000187514	2	232571605	232578251	40	12	66612	0.45762	0.32361	PTMA
ENSG00000196150	8	146076632	146127553	137	25	66612	0.45756	0.32364	ZNF250
ENSG00000262621	16	3415099	3536960	775	46	66612	0.45739	0.32369	NAA60
ENSG00000239511	22	21477050	21482352	2	1	66612	0.45719	0.32377	POM121L7
ENSG00000172575	15	38780304	38857776	305	55	66612	0.45668	0.32395	RASGRP1
ENSG00000167981	16	3486104	3493542	55	11	66612	0.45655	0.324	ZNF597
ENSG00000155561	7	135242667	135333505	596	30	66612	0.45636	0.32407	NUP205
ENSG00000152208	4	93225550	94695707	6575	205	66612	0.45612	0.32415	GRID2
ENSG00000105819	7	102937869	102969958	99	41	66612	0.45611	0.32416	PMPCB
ENSG00000173175	3	123001143	123168605	674	62	66612	0.45607	0.32417	ADCY5
ENSG00000198258	19	9938568	9940791	2	1	66612	0.45592	0.32422	UBL5
ENSG00000155875	9	18927656	19033251	901	41	66612	0.45588	0.32424	FAM154A
ENSG00000104432	8	79587978	79717758	498	45	66612	0.45578	0.32428	IL7
ENSG00000125870	20	16710606	16722421	62	20	66612	0.45554	0.32436	SNRPB2
ENSG00000167780	12	53497302	53518322	137	16	66612	0.45539	0.32442	SOAT2
ENSG00000213057	1	178511887	178518024	35	6	66612	0.45529	0.32445	C1orf220
ENSG00000105963	7	937540	995043	431	67	66612	0.45521	0.32448	ADAP1
ENSG00000019169	2	119699742	119752236	306	40	66612	0.45488	0.3246	MARCO
ENSG00000153885	19	34286838	34306668	95	36	66612	0.45488	0.3246	KCTD15
ENSG00000107338	9	37919131	38069210	683	42	66612	0.45466	0.32468	SHB
ENSG00000091073	7	76090993	76135312	171	20	66612	0.4545	0.32474	DTX2
ENSG00000109534	4	110736666	110745893	42	14	66612	0.4544	0.32477	GAR1
ENSG00000155026	7	5965181	6010314	79	31	66612	0.45441	0.32477	RSPH10B
ENSG00000132517	17	4935895	4955304	93	17	66612	0.45409	0.32488	SLC52A1
ENSG00000254943	11	124761200	124762022	1	1	66612	0.45404	0.3249	RP11-664I21.6
ENSG00000220575	7	154858777	154863267	26	9	66612	0.45378	0.32499	HTR5A-AS1
ENSG00000185551	15	96869167	96883492	30	12	66612	0.4538	0.32499	NR2F2
ENSG00000137731	11	117671559	117699413	153	37	66612	0.45373	0.32501	FXYD2
ENSG00000269469	19	49966009	49989488	117	25	66612	0.45369	0.32503	CTD-3148I10.9
ENSG00000168454	18	9885763	9889272	32	13	66612	0.45359	0.32506	TXNDC2
ENSG00000090487	15	65255362	65282648	141	24	66612	0.45357	0.32507	SPG21
ENSG00000117450	1	45976708	45988719	55	10	66612	0.45343	0.32512	PRDX1
ENSG00000181790	8	143530791	143626370	387	68	66612	0.4534	0.32513	BAI1
ENSG00000132153	3	47844399	47891685	88	22	66612	0.45331	0.32516	DHX30
ENSG00000141965	19	4791728	4795571	11	6	66612	0.45328	0.32517	FEM1A
ENSG00000150681	1	192127587	192154945	79	28	66612	0.45318	0.32521	RGS18
ENSG00000164099	4	119201193	119274158	284	40	66612	0.45307	0.32525	PRSS12
ENSG00000165457	11	71927645	71932994	11	5	66612	0.45308	0.32525	FOLR2
ENSG00000161921	17	4636821	4643217	41	9	66612	0.45303	0.32526	CXCL16
ENSG00000164440	6	139561198	139613276	211	27	66612	0.45302	0.32527	TXLNB
ENSG00000244355	6	31683133	31685581	10	5	66612	0.45293	0.3253	LY6G6D
ENSG00000162711	1	247579458	247612410	225	54	66612	0.45281	0.32534	NLRP3
ENSG00000213822	19	51979838	51994206	110	16	66612	0.45274	0.32537	CEACAM18
ENSG00000159167	8	23699428	23712320	46	12	66612	0.45261	0.32542	STC1
ENSG00000185532	10	52750945	54058110	7360	341	66612	0.45249	0.32546	PRKG1
ENSG00000156642	15	73852355	73926475	235	40	66612	0.45244	0.32548	NPTN
ENSG00000124217	20	49575363	49577820	8	5	66612	0.45224	0.32555	MOCS3
ENSG00000255359	11	22868477	22881972	79	13	66612	0.45191	0.32567	CCDC179
ENSG00000166349	11	36532259	36614706	310	43	66612	0.4518	0.32571	RAG1
ENSG00000178928	19	48304500	48322308	125	23	66612	0.45153	0.3258	TPRX1
ENSG00000188991	12	16341419	16430619	524	25	66612	0.45126	0.3259	SLC15A5
ENSG00000117533	1	171669300	171711387	175	24	66612	0.45112	0.32595	VAMP4
ENSG00000186280	11	94706845	94732682	101	28	66612	0.45109	0.32596	KDM4D
ENSG00000196312	9	99660348	99775862	459	49	66612	0.45108	0.32597	HIATL2
ENSG00000149948	12	66217911	66360075	475	77	66612	0.45103	0.32599	HMGA2
ENSG00000107872	10	104178946	104182893	6	4	66612	0.45098	0.326	FBXL15
ENSG00000196083	3	190231840	190375843	749	110	66612	0.45081	0.32606	IL1RAP
ENSG00000108622	17	62079954	62097994	39	20	66612	0.4508	0.32607	ICAM2
ENSG00000115685	2	242088991	242123067	177	33	66612	0.45041	0.32621	PPP1R7
ENSG00000105072	19	16607122	16632163	95	16	66612	0.45025	0.32626	C19orf44
ENSG00000139668	13	52158644	52336171	489	81	66612	0.45017	0.32629	WDFY2
ENSG00000119737	2	54080050	54087126	25	10	66612	0.44994	0.32638	GPR75
ENSG00000135336	6	88299839	88377169	347	31	66612	0.44994	0.32638	ORC3
ENSG00000122557	7	35672269	35735181	254	30	66612	0.44966	0.32648	HERPUD2
ENSG00000250506	17	73996987	74002080	17	9	66612	0.44944	0.32656	CDK3
ENSG00000016490	1	86934051	86965972	185	44	66612	0.44923	0.32663	CLCA1
ENSG00000007312	17	62006100	62009714	14	3	66612	0.44906	0.32669	CD79B
ENSG00000176904	11	4880886	4881794	7	5	66612	0.44888	0.32676	OR51H1P
ENSG00000125657	19	6531010	6535931	22	10	66612	0.44878	0.3268	TNFSF9
ENSG00000164465	6	117774980	117891021	589	49	66612	0.44875	0.32681	DCBLD1
ENSG00000087903	19	5993175	6199583	1036	59	66612	0.44868	0.32683	RFX2
ENSG00000173679	9	125423845	125424927	6	3	66612	0.44851	0.32689	OR1L1
ENSG00000116985	1	40222854	40254533	170	27	66612	0.44847	0.32691	BMP8B
ENSG00000134627	11	94277006	94354587	346	43	66612	0.44844	0.32692	PIWIL4
ENSG00000203877	6	84562985	84567234	15	3	66612	0.44835	0.32695	RIPPLY2
ENSG00000188372	7	76026835	76071388	295	35	66612	0.44799	0.32708	ZP3
ENSG00000006459	7	139784546	139876835	396	32	66612	0.44748	0.32726	KDM7A
ENSG00000114861	3	71003844	71633140	2476	226	66612	0.4474	0.32729	FOXP1
ENSG00000137491	11	74811608	74917594	512	52	66612	0.44705	0.32742	SLCO2B1
ENSG00000213760	6	31512239	31516204	19	9	66612	0.44692	0.32747	ATP6V1G2
ENSG00000125775	20	1290619	1309883	117	40	66612	0.44688	0.32748	SDCBP2
ENSG00000197057	4	36283244	36347378	300	48	66612	0.44674	0.32753	DTHD1
ENSG00000089057	20	4833002	4990939	726	109	66612	0.44671	0.32754	SLC23A2
ENSG00000109424	4	141480588	141489959	28	8	66612	0.44655	0.3276	UCP1
ENSG00000196233	10	98592017	98740800	466	58	66612	0.4465	0.32762	LCOR
ENSG00000164610	7	33134409	33149013	67	14	66612	0.44638	0.32766	RP9
ENSG00000211450	11	57508825	57510986	7	4	66612	0.44617	0.32774	C11orf31
ENSG00000149636	20	35380194	35402221	41	29	66612	0.44528	0.32806	DSN1
ENSG00000101639	18	12991361	13125051	643	39	66612	0.44482	0.32822	CEP192
ENSG00000143921	2	44066103	44105605	384	19	66612	0.44477	0.32824	ABCG8
ENSG00000259522	14	24649601	24659622	28	11	66612	0.44399	0.32853	RP11-468E2.2
ENSG00000197860	5	64961755	65018862	206	40	66612	0.4438	0.32859	SGTB
ENSG00000185432	12	51317255	51326300	33	13	66612	0.4438	0.32859	METTL7A
ENSG00000141959	21	45719934	45747259	173	25	66612	0.44375	0.32861	PFKL
ENSG00000076650	19	33571786	33621448	222	21	66612	0.44364	0.32865	GPATCH1
ENSG00000167604	19	36378555	36393205	53	11	66612	0.44349	0.32871	NFKBID
ENSG00000198542	13	102104966	102375456	1379	101	66612	0.44342	0.32873	ITGBL1
ENSG00000143458	1	151043054	151098018	254	31	66612	0.44325	0.32879	GABPB2
ENSG00000110075	11	68228186	68382802	549	35	66612	0.44311	0.32884	PPP6R3
ENSG00000172264	20	13976015	16033842	10488	440	66612	0.44267	0.329	MACROD2
ENSG00000131871	15	101811022	101817705	32	17	66612	0.44261	0.32902	VIMP
ENSG00000136463	17	61678231	61685725	18	12	66612	0.44262	0.32902	TACO1
ENSG00000186185	17	43002077	43025082	97	28	66612	0.44246	0.32908	KIF18B
ENSG00000259224	17	7384721	7386383	9	4	66612	0.44243	0.32909	SLC35G6
ENSG00000205857	12	7917812	7926717	24	13	66612	0.44239	0.3291	NANOGNB
ENSG00000100567	14	58711549	58738730	101	26	66612	0.4423	0.32914	PSMA3
ENSG00000129295	8	133584320	133687838	363	45	66612	0.44225	0.32915	LRRC6
ENSG00000066739	14	96747595	96830207	290	33	66612	0.44207	0.32922	ATG2B
ENSG00000273049	12	54379629	54428672	142	33	66612	0.44186	0.3293	RP11-834C11.12
ENSG00000169783	15	77905369	78113242	972	70	66612	0.44181	0.32931	LINGO1
ENSG00000017260	3	130569439	130735556	588	53	66612	0.44174	0.32934	ATP2C1
ENSG00000057294	12	32943679	33049774	528	51	66612	0.44148	0.32943	PKP2
ENSG00000257315	1	203765437	203769686	12	5	66612	0.44142	0.32945	ZBED6
ENSG00000080618	13	46627321	46679211	230	19	66612	0.44141	0.32946	CPB2
ENSG00000106400	7	100860949	100867471	31	9	66612	0.44115	0.32955	ZNHIT1
ENSG00000178996	5	53813589	53842415	172	28	66612	0.44112	0.32956	SNX18
ENSG00000117016	1	41086351	41131329	195	38	66612	0.44103	0.3296	RIMS3
ENSG00000125810	20	23059986	23066977	23	11	66612	0.44099	0.32961	CD93
ENSG00000088305	20	31350191	31397162	238	28	66612	0.44052	0.32978	DNMT3B
ENSG00000254535	4	135117488	135122903	23	8	66612	0.44026	0.32987	PABPC4L
ENSG00000168081	8	28174503	28200872	131	12	66612	0.44017	0.32991	PNOC
ENSG00000188921	9	20995306	21031635	224	34	66612	0.43987	0.33002	PTPLAD2
ENSG00000197935	6	28962562	28973093	49	16	66612	0.43977	0.33005	ZNF311
ENSG00000257355	19	12128703	12163782	107	20	66612	0.43955	0.33013	CTD-2006C1.10
ENSG00000078967	7	43966037	43995735	135	28	66612	0.43933	0.33021	UBE2D4
ENSG00000204613	6	30119722	30128711	89	13	66612	0.43923	0.33025	TRIM10
ENSG00000184007	1	32372022	32410457	136	32	66612	0.43921	0.33026	PTP4A2
ENSG00000137411	6	30876019	30894236	108	14	66612	0.4392	0.33026	VARS2
ENSG00000124564	6	25833294	25882514	249	41	66612	0.43918	0.33027	SLC17A3
ENSG00000169862	5	10971952	11904155	4579	306	66612	0.43899	0.33034	CTNND2
ENSG00000168724	5	34929698	34959069	115	37	66612	0.43884	0.33039	DNAJC21
ENSG00000204267	6	32789610	32806557	219	35	66612	0.43876	0.33042	TAP2
ENSG00000141956	21	43218385	43299591	582	49	66612	0.4385	0.33051	PRDM15
ENSG00000149531	20	29611857	29634010	104	24	66612	0.43847	0.33052	FRG1B
ENSG00000163534	1	157764193	157789895	120	20	66612	0.43833	0.33057	FCRL1
ENSG00000159352	1	151227179	151239955	37	12	66612	0.43825	0.3306	PSMD4
ENSG00000160349	9	138413284	138418378	38	13	66612	0.43825	0.3306	LCN1
ENSG00000198691	1	94458393	94586688	684	107	66612	0.43821	0.33062	ABCA4
ENSG00000246366	8	71520812	71575514	252	26	66612	0.43813	0.33064	RP11-382J12.1
ENSG00000133878	8	33448856	33457624	30	9	66612	0.43799	0.3307	DUSP26
ENSG00000116120	2	223435255	223521056	323	40	66612	0.43793	0.33072	FARSB
ENSG00000100994	20	25228705	25278650	305	23	66612	0.43778	0.33077	PYGB
ENSG00000103351	16	3550924	3589048	186	41	66612	0.43752	0.33087	CLUAP1
ENSG00000168439	11	63952744	63972015	67	19	66612	0.43741	0.33091	STIP1
ENSG00000127507	19	14843205	14889353	371	33	66612	0.43716	0.331	EMR2
ENSG00000156052	9	80331003	80646374	1164	69	66612	0.4369	0.33109	GNAQ
ENSG00000198300	19	57321445	57352096	99	32	66612	0.4369	0.33109	PEG3
ENSG00000105856	7	106809406	106842974	126	24	66612	0.4368	0.33113	HBP1
ENSG00000103653	15	75074398	75095539	78	19	66612	0.43642	0.33127	CSK
ENSG00000123159	19	14588572	14606944	108	26	66612	0.43618	0.33135	GIPC1
ENSG00000188536	16	222846	223709	1	1	66612	0.43605	0.3314	HBA2
ENSG00000140688	16	31500792	31520630	41	21	66612	0.436	0.33142	C16orf58
ENSG00000213190	1	151030234	151040970	36	12	66612	0.4359	0.33145	MLLT11
ENSG00000172156	17	32612687	32615353	12	6	66612	0.43529	0.33167	CCL11
ENSG00000128383	22	39348746	39359188	38	15	66612	0.4353	0.33167	APOBEC3A
ENSG00000158402	5	137620954	137674044	197	33	66612	0.43518	0.33172	CDC25C
ENSG00000172725	11	67205519	67211292	14	8	66612	0.43502	0.33178	CORO1B
ENSG00000124615	6	39867354	39902290	189	37	66612	0.43454	0.33195	MOCS1
ENSG00000125457	17	73262309	73267308	11	5	66612	0.43448	0.33197	MIF4GD
ENSG00000239590	9	125281420	125282361	1	1	66612	0.4344	0.332	OR1J4
ENSG00000169194	5	131991955	131996802	13	4	66612	0.43409	0.33211	IL13
ENSG00000164823	8	90914087	90940116	98	26	66612	0.43395	0.33216	OSGIN2
ENSG00000166819	15	90207596	90222658	70	22	66612	0.43364	0.33228	PLIN1
ENSG00000123405	12	54685895	54694905	20	12	66612	0.43356	0.3323	NFE2
ENSG00000187048	1	47394849	47407156	71	14	66612	0.43352	0.33232	CYP4A11
ENSG00000112297	6	106959730	107018326	396	34	66612	0.43333	0.33239	AIM1
ENSG00000198363	8	62413116	62627155	926	75	66612	0.4332	0.33243	ASPH
ENSG00000230055	17	36886488	36891297	20	9	66612	0.43288	0.33255	CISD3
ENSG00000256660	12	10163226	10171218	33	14	66612	0.43262	0.33265	CLEC12B
ENSG00000103051	16	70514471	70557468	194	20	66612	0.43258	0.33266	COG4
ENSG00000123364	12	54332535	54340328	27	7	66612	0.43255	0.33267	HOXC13
ENSG00000078668	8	42249142	42263415	44	16	66612	0.43229	0.33277	VDAC3
ENSG00000169903	3	149191761	149221068	256	20	66612	0.43211	0.33283	TM4SF4
ENSG00000141279	17	45600308	45700642	332	35	66612	0.43188	0.33291	NPEPPS
ENSG00000175591	11	72929343	72947397	69	27	66612	0.43174	0.33296	P2RY2
ENSG00000141744	17	37824234	37826728	6	3	66612	0.43167	0.33299	PNMT
ENSG00000161905	17	4534197	4545589	64	21	66612	0.4316	0.33302	ALOX15
ENSG00000186051	9	108424738	108425367	2	1	66612	0.43149	0.33306	TAL2
ENSG00000197360	19	22573821	22715287	822	68	66612	0.43045	0.33344	ZNF98
ENSG00000226174	14	105864916	105916443	120	43	66612	0.43032	0.33348	TEX22
ENSG00000135932	2	231577560	231685790	432	61	66612	0.43027	0.3335	CAB39
ENSG00000184208	22	42084943	42094140	35	12	66612	0.43025	0.33351	C22orf46
ENSG00000119943	10	100143322	100174941	227	18	66612	0.43018	0.33353	PYROXD2
ENSG00000205246	19	23945807	24010937	206	45	66612	0.43019	0.33353	RPSAP58
ENSG00000173875	19	12721732	12742735	116	18	66612	0.4301	0.33356	ZNF791
ENSG00000204869	19	46543006	46580376	186	31	66612	0.43008	0.33357	IGFL4
ENSG00000125246	13	100258919	100549387	1359	129	66612	0.43002	0.33359	CLYBL
ENSG00000141161	17	33474836	33516364	185	35	66612	0.4299	0.33363	UNC45B
ENSG00000005884	17	48133332	48167845	131	25	66612	0.42992	0.33363	ITGA3
ENSG00000183049	10	12391481	12877545	3091	243	66612	0.42989	0.33364	CAMK1D
ENSG00000203791	10	126436718	126480439	154	33	66612	0.42981	0.33367	METTL10
ENSG00000151239	12	44187526	44200178	45	17	66612	0.42975	0.33369	TWF1
ENSG00000153406	16	4511681	4545764	184	18	66612	0.42958	0.33375	NMRAL1
ENSG00000108296	17	36956687	36981734	112	23	66612	0.42942	0.33381	CWC25
ENSG00000131495	5	140018325	140027370	33	10	66612	0.42928	0.33386	NDUFA2
ENSG00000116852	1	200938520	200992828	235	34	66612	0.42924	0.33388	KIF21B
ENSG00000214128	7	138482695	138522846	174	27	66612	0.42881	0.33403	TMEM213
ENSG00000133706	5	145492601	145562223	395	14	66612	0.42879	0.33404	LARS
ENSG00000198353	12	54410715	54449813	129	27	66612	0.42862	0.3341	HOXC4
ENSG00000173404	20	20348765	20351590	5	3	66612	0.42845	0.33416	INSM1
ENSG00000162692	1	101185298	101204601	46	22	66612	0.42843	0.33417	VCAM1
ENSG00000172375	11	118972908	118989252	65	15	66612	0.42827	0.33423	C2CD2L
ENSG00000168118	1	229406822	229441641	124	20	66612	0.42813	0.33428	RAB4A
ENSG00000174348	1	53527854	53551174	148	20	66612	0.42801	0.33432	PODN
ENSG00000133872	8	29920528	29940723	65	16	66612	0.42795	0.33434	TMEM66
ENSG00000114021	3	100053545	100075710	103	24	66612	0.4274	0.33454	NIT2
ENSG00000065427	16	75661622	75682541	112	24	66612	0.42742	0.33454	KARS
ENSG00000115944	2	42560686	42652228	372	42	66612	0.42733	0.33457	COX7A2L
ENSG00000170364	3	4344988	4359251	96	19	66612	0.42699	0.33469	SETMAR
ENSG00000127954	7	87905744	87936206	94	17	66612	0.42688	0.33473	STEAP4
ENSG00000185928	16	29827285	29841948	42	10	66612	0.4268	0.33476	PAGR1
ENSG00000166813	15	90152020	90198682	174	23	66612	0.42677	0.33477	KIF7
ENSG00000145592	5	40825364	40835437	50	19	66612	0.42672	0.33479	RPL37
ENSG00000138759	4	78978724	79465423	2764	90	66612	0.42663	0.33482	FRAS1
ENSG00000095139	11	118443105	118473748	118	18	66612	0.42603	0.33504	ARCN1
ENSG00000050820	16	75262928	75301951	239	30	66612	0.42601	0.33505	BCAR1
ENSG00000132704	1	157715523	157746922	158	24	66612	0.42545	0.33525	FCRL2
ENSG00000010282	3	42734155	42744319	38	13	66612	0.42533	0.3353	HHATL
ENSG00000147465	8	38001167	38008783	21	10	66612	0.42508	0.33539	STAR
ENSG00000182747	6	137243402	137246777	9	6	66612	0.42476	0.33551	SLC35D3
ENSG00000108963	17	1933404	1946724	71	28	66612	0.42446	0.33561	DPH1
ENSG00000115896	2	198669426	199437305	2764	148	66612	0.42438	0.33564	PLCL1
ENSG00000143549	1	154127784	154167124	101	26	66612	0.42373	0.33588	TPM3
ENSG00000138079	2	44502599	44548633	275	35	66612	0.4234	0.336	SLC3A1
ENSG00000151067	12	2079952	2802108	3424	299	66612	0.42339	0.336	CACNA1C
ENSG00000205129	4	186347394	186370980	138	20	66612	0.42327	0.33605	C4orf47
ENSG00000168509	1	145413095	145417545	5	3	66612	0.42322	0.33607	HFE2
ENSG00000164841	8	109619079	109799844	853	67	66612	0.4232	0.33607	TMEM74
ENSG00000116731	1	14026693	14151574	568	45	66612	0.42318	0.33608	PRDM2
ENSG00000115290	2	165349322	165478358	439	78	66612	0.42316	0.33609	GRB14
ENSG00000107862	10	104005289	104142656	371	46	66612	0.42304	0.33613	GBF1
ENSG00000126107	1	45468212	45477001	39	11	66612	0.42289	0.33619	HECTD3
ENSG00000151929	10	121410882	121437331	133	26	66612	0.42251	0.33633	BAG3
ENSG00000124541	6	42989383	43001894	57	18	66612	0.42224	0.33642	RRP36
ENSG00000161649	17	41924516	41940997	53	13	66612	0.42214	0.33646	CD300LG
ENSG00000188191	7	588834	767287	1103	85	66612	0.42147	0.3367	PRKAR1B
ENSG00000212126	12	11138512	11139511	3	2	66612	0.42135	0.33675	TAS2R50
ENSG00000271303	20	627259	634014	46	17	66612	0.42122	0.3368	SRXN1
ENSG00000073598	17	33448598	33457751	35	20	66612	0.42116	0.33682	FNDC8
ENSG00000105698	19	35759881	35770724	43	8	66612	0.4208	0.33695	USF2
ENSG00000213337	2	97502348	97523832	44	12	66612	0.42071	0.33698	ANKRD39
ENSG00000188312	9	95087766	95382815	1225	44	66612	0.42067	0.337	CENPP
ENSG00000162729	1	160061130	160068733	20	6	66612	0.42057	0.33703	IGSF8
ENSG00000196344	4	100333418	100356894	126	34	66612	0.4205	0.33706	ADH7
ENSG00000061273	12	48176505	48226915	237	51	66612	0.42041	0.33709	HDAC7
ENSG00000242419	5	140864741	140892546	113	25	66612	0.42003	0.33723	PCDHGC4
ENSG00000119242	12	124403207	124457378	228	28	66612	0.42002	0.33723	CCDC92
ENSG00000110906	12	109886461	109915349	182	21	66612	0.41991	0.33727	KCTD10
ENSG00000166823	15	90291892	90294541	12	5	66612	0.41945	0.33744	MESP1
ENSG00000101544	18	77866915	77905406	184	22	66612	0.41942	0.33745	ADNP2
ENSG00000100162	22	42334725	42343168	41	8	66612	0.41929	0.3375	CENPM
ENSG00000090263	7	140705854	140715028	38	13	66612	0.4192	0.33753	MRPS33
ENSG00000070031	11	626431	627143	3	2	66612	0.41915	0.33755	SCT
ENSG00000089063	20	5080486	5093749	39	12	66612	0.4189	0.33765	TMEM230
ENSG00000187626	6	28212401	28227011	63	21	66612	0.41882	0.33767	ZKSCAN4
ENSG00000074706	6	154475631	154677926	1095	87	66612	0.41837	0.33784	IPCEF1
ENSG00000147475	8	37594117	37616619	38	23	66612	0.41829	0.33787	ERLIN2
ENSG00000268192	11	119027590	119027930	2	1	66612	0.418	0.33797	AP002956.1
ENSG00000167525	17	27030215	27038872	17	8	66612	0.41793	0.338	PROCA1
ENSG00000151746	12	32259769	32536567	1679	83	66612	0.4178	0.33805	BICD1
ENSG00000213762	19	58125601	58134724	41	14	66612	0.41753	0.33815	ZNF134
ENSG00000110455	11	44087475	44105772	99	26	66612	0.41717	0.33828	ACCS
ENSG00000146618	7	19184405	19185044	1	1	66612	0.41711	0.3383	FERD3L
ENSG00000168036	3	41236328	41301587	197	34	66612	0.41678	0.33842	CTNNB1
ENSG00000176055	5	89754020	89770585	50	19	66612	0.41675	0.33843	MBLAC2
ENSG00000122859	10	71331454	71332994	7	3	66612	0.41656	0.3385	NEUROG3
ENSG00000205078	16	77233294	77247112	113	19	66612	0.41651	0.33852	SYCE1L
ENSG00000027697	6	137518621	137540586	69	21	66612	0.41644	0.33854	IFNGR1
ENSG00000171103	2	29072687	29093167	82	21	66612	0.41631	0.33859	TRMT61B
ENSG00000196591	6	114254192	114332472	306	43	66612	0.41594	0.33873	HDAC2
ENSG00000124587	6	42931608	42946958	80	16	66612	0.41588	0.33875	PEX6
ENSG00000154165	3	98250743	98251960	7	3	66612	0.4158	0.33878	GPR15
ENSG00000120664	13	36920568	36943738	120	25	66612	0.41571	0.33881	SPG20OS
ENSG00000142534	19	49999622	50002946	17	6	66612	0.41543	0.33891	RPS11
ENSG00000101493	18	74069644	74207146	696	68	66612	0.41541	0.33892	ZNF516
ENSG00000121864	3	179040779	179053323	59	20	66612	0.41539	0.33893	ZNF639
ENSG00000165671	5	176560026	176727216	652	40	66612	0.41497	0.33908	NSD1
ENSG00000118197	1	200593024	200639097	229	36	66612	0.41465	0.3392	DDX59
ENSG00000126368	17	38249040	38256978	29	13	66612	0.41418	0.33937	NR1D1
ENSG00000084731	2	26149471	26205618	260	34	66612	0.41416	0.33938	KIF3C
ENSG00000135899	2	231032009	231090444	344	30	66612	0.41415	0.33938	SP110
ENSG00000205678	4	65140975	65275186	780	32	66612	0.41414	0.33938	TECRL
ENSG00000217930	16	4381550	4405608	112	34	66612	0.41393	0.33946	PAM16
ENSG00000170950	6	49753366	49755053	2	1	66612	0.41384	0.3395	PGK2
ENSG00000149923	16	30087299	30096698	17	6	66612	0.41365	0.33956	PPP4C
ENSG00000109089	17	72983727	73001895	61	20	66612	0.41357	0.33959	CDR2L
ENSG00000174130	4	38825336	38858438	248	26	66612	0.41352	0.33961	TLR6
ENSG00000163479	1	155978839	155990750	33	13	66612	0.41317	0.33974	SSR2
ENSG00000143164	1	167905021	168045081	540	49	66612	0.41275	0.33989	DCAF6
ENSG00000124818	6	47749718	47800516	265	30	66612	0.41264	0.33994	OPN5
ENSG00000120738	5	137801179	137805004	12	8	66612	0.41252	0.33998	EGR1
ENSG00000138944	22	44639547	44708731	443	83	66612	0.4123	0.34006	KIAA1644
ENSG00000164597	7	106842000	107204959	1530	44	66612	0.41183	0.34023	COG5
ENSG00000111405	12	48103517	48119350	66	18	66612	0.41164	0.3403	ENDOU
ENSG00000135334	6	88384790	88411927	131	26	66612	0.4116	0.34032	AKIRIN2
ENSG00000104133	15	44854894	44955876	297	29	66612	0.41141	0.34039	SPG11
ENSG00000102891	16	56598961	56602869	22	8	66612	0.41129	0.34043	MT4
ENSG00000019102	11	124617368	124622134	19	7	66612	0.41121	0.34046	VSIG2
ENSG00000012660	6	53132196	53213947	379	25	66612	0.41115	0.34048	ELOVL5
ENSG00000189068	19	54544079	54567207	179	37	66612	0.41082	0.3406	VSTM1
ENSG00000127423	1	26158414	26185903	110	10	66612	0.41076	0.34063	AUNIP
ENSG00000163659	3	156391024	156424559	121	30	66612	0.41074	0.34063	TIPARP
ENSG00000116473	1	112084840	112259313	901	63	66612	0.41073	0.34064	RAP1A
ENSG00000100526	14	54863567	54886936	91	24	66612	0.41042	0.34075	CDKN3
ENSG00000055211	6	149887430	149912884	81	32	66612	0.41026	0.34081	GINM1
ENSG00000101180	20	60790026	60795323	18	13	66612	0.41012	0.34086	HRH3
ENSG00000146352	6	123317116	123394072	309	43	66612	0.41008	0.34087	CLVS2
ENSG00000183662	3	68053359	68594776	3110	146	66612	0.41006	0.34088	FAM19A1
ENSG00000255692	12	120137573	120138816	1	1	66612	0.41001	0.3409	RP1-127H14.3
ENSG00000173889	3	169804520	169899537	300	44	66612	0.40987	0.34095	PHC3
ENSG00000070501	8	42195972	42229326	128	28	66612	0.40971	0.34101	POLB
ENSG00000184227	14	74003818	74010498	14	6	66612	0.40966	0.34103	ACOT1
ENSG00000126861	17	29599031	29624557	73	16	66612	0.40962	0.34104	OMG
ENSG00000144230	2	128403439	128410213	41	17	66612	0.40961	0.34105	GPR17
ENSG00000053108	5	132532147	132948255	1869	200	66612	0.40951	0.34108	FSTL4
ENSG00000163214	2	39024871	39103075	317	34	66612	0.40935	0.34114	DHX57
ENSG00000107099	9	214854	465259	2044	114	66612	0.40916	0.34121	DOCK8
ENSG00000258740	14	75705319	75735986	101	27	66612	0.40911	0.34123	RP11-293M10.1
ENSG00000236761	6	132029581	132032206	12	7	66612	0.40896	0.34129	CTAGE9
ENSG00000203805	10	122216466	122349367	700	67	66612	0.40884	0.34133	PPAPDC1A
ENSG00000172757	11	65590493	65629497	135	30	66612	0.40847	0.34146	CFL1
ENSG00000078674	8	17780349	17885478	809	41	66612	0.40836	0.34151	PCM1
ENSG00000010610	12	6896024	6929974	199	38	66612	0.40836	0.34151	CD4
ENSG00000058404	7	44256749	44374176	487	58	66612	0.40829	0.34153	CAMK2B
ENSG00000122136	9	138437985	138441815	62	9	66612	0.40809	0.3416	OBP2A
ENSG00000143183	1	165696032	165796992	426	65	66612	0.40805	0.34162	TMCO1
ENSG00000107829	10	103370423	103455052	233	43	66612	0.40786	0.34169	FBXW4
ENSG00000153029	1	181003067	181031074	150	37	66612	0.4077	0.34175	MR1
ENSG00000085978	2	234118697	234204320	423	47	66612	0.40758	0.34179	ATG16L1
ENSG00000101336	20	30639991	30689659	181	39	66612	0.40749	0.34182	HCK
ENSG00000104783	19	44270685	44285409	73	22	66612	0.40731	0.34189	KCNN4
ENSG00000162510	1	31184124	31196434	48	7	66612	0.40725	0.34191	MATN1
ENSG00000165810	5	180467225	180488523	93	15	66612	0.40681	0.34207	BTNL9
ENSG00000131711	5	71403061	71505395	371	78	66612	0.40681	0.34208	MAP1B
ENSG00000152580	3	151143172	151176497	175	37	66612	0.40673	0.3421	IGSF10
ENSG00000087263	16	56485402	56513012	111	24	66612	0.40673	0.3421	OGFOD1
ENSG00000168397	2	242576628	242613272	258	31	66612	0.40672	0.34211	ATG4B
ENSG00000172889	9	139553308	139567130	59	14	66612	0.40648	0.34219	EGFL7
ENSG00000170074	5	177134982	177210399	182	24	66612	0.40631	0.34226	FAM153A
ENSG00000139324	12	88536073	88593664	172	21	66612	0.40609	0.34234	TMTC3
ENSG00000112183	6	17281577	17294106	48	22	66612	0.40601	0.34237	RBM24
ENSG00000088053	19	55525073	55549632	170	21	66612	0.40585	0.34243	GP6
ENSG00000104081	15	40380091	40401093	69	25	66612	0.40563	0.34251	BMF
ENSG00000198520	1	45140364	45191263	225	78	66612	0.40551	0.34255	C1orf228
ENSG00000205683	14	73086004	73360809	1309	114	66612	0.40552	0.34255	DPF3
ENSG00000169224	1	247670360	247740992	389	70	66612	0.4054	0.34259	GCSAML
ENSG00000002822	7	1855429	2272878	2884	57	66612	0.40494	0.34276	MAD1L1
ENSG00000110046	11	64662007	64684722	73	11	66612	0.40484	0.3428	ATG2A
ENSG00000206549	3	46753605	46854064	444	19	66612	0.40466	0.34286	PRSS50
ENSG00000143631	1	152274651	152297679	171	23	66612	0.4046	0.34289	FLG
ENSG00000213145	14	105952654	105955284	12	5	66612	0.40454	0.34291	CRIP1
ENSG00000162004	16	772582	776954	21	7	66612	0.40453	0.34291	CCDC78
ENSG00000213967	19	24097678	24127961	149	31	66612	0.4045	0.34292	ZNF726
ENSG00000256073	21	33765439	33766254	4	2	66612	0.40451	0.34292	C21orf119
ENSG00000128512	7	111366166	111846466	2088	227	66612	0.40424	0.34302	DOCK4
ENSG00000108947	17	7608520	7614696	18	7	66612	0.40414	0.34305	EFNB3
ENSG00000178700	3	93766680	93782233	34	19	66612	0.40409	0.34307	DHFRL1
ENSG00000173213	18	47225	73545	124	19	66612	0.40406	0.34308	RP11-683L23.1
ENSG00000139133	12	34175216	34182629	37	10	66612	0.40398	0.34312	ALG10
ENSG00000139793	13	97873688	98046374	654	69	66612	0.40369	0.34322	MBNL2
ENSG00000133835	5	118788138	118972894	1043	53	66612	0.4035	0.34329	HSD17B4
ENSG00000110344	11	118230300	118269926	121	28	66612	0.40324	0.34338	UBE4A
ENSG00000101193	20	61569471	61576996	27	9	66612	0.40326	0.34338	GID8
ENSG00000108256	17	27582854	27621136	153	28	66612	0.40319	0.3434	NUFIP2
ENSG00000198685	3	128290843	128294929	30	12	66612	0.40309	0.34344	C3orf27
ENSG00000146221	6	44246480	44265458	109	18	66612	0.40298	0.34348	TCTE1
ENSG00000110497	11	46417964	46615675	447	56	66612	0.40285	0.34353	AMBRA1
ENSG00000151379	2	17997763	17998368	3	1	66612	0.40283	0.34354	MSGN1
ENSG00000110066	11	67922330	67981295	191	35	66612	0.40279	0.34355	SUV420H1
ENSG00000268040	21	47347679	47352477	32	13	66612	0.40278	0.34355	PRED62
ENSG00000171217	6	155585147	155597682	86	14	66612	0.40256	0.34364	CLDN20
ENSG00000071246	14	77228532	77249354	83	24	66612	0.40252	0.34365	VASH1
ENSG00000171988	10	64926981	65225722	1326	52	66612	0.40227	0.34374	JMJD1C
ENSG00000172053	3	49133365	49142553	17	7	66612	0.40221	0.34377	QARS
ENSG00000177556	5	151121877	151152093	94	20	66612	0.40205	0.34382	ATOX1
ENSG00000159461	16	56395364	56459450	291	24	66612	0.40198	0.34385	AMFR
ENSG00000144026	2	95813075	95831158	28	15	66612	0.40184	0.3439	ZNF514
ENSG00000163377	3	68780917	68981761	1133	49	66612	0.40148	0.34403	FAM19A4
ENSG00000134285	12	49315301	49320257	17	6	66612	0.40137	0.34408	FKBP11
ENSG00000011600	19	36395303	36399197	26	8	66612	0.40087	0.34426	TYROBP
ENSG00000198056	12	57125380	57146157	49	13	66612	0.40069	0.34433	PRIM1
ENSG00000196774	9	67926761	67969840	2	1	66612	0.40063	0.34435	ANKRD20A1
ENSG00000173976	19	3769087	3772233	14	5	66612	0.40059	0.34436	RAX2
ENSG00000088386	13	99336055	99404908	361	75	66612	0.40048	0.3444	SLC15A1
ENSG00000105989	7	116916685	116963343	165	52	66612	0.40037	0.34444	WNT2
ENSG00000014138	11	65029233	65073060	121	34	66612	0.40022	0.3445	POLA2
ENSG00000268500	19	52115344	52150142	210	54	66612	0.40016	0.34452	SIGLEC5
ENSG00000181733	19	8841316	8842371	3	2	66612	0.40013	0.34453	OR2Z1
ENSG00000066827	8	135490031	135725292	1216	74	66612	0.40007	0.34455	ZFAT
ENSG00000148143	9	109625378	109775915	520	74	66612	0.40007	0.34455	ZNF462
ENSG00000204682	10	21781587	21786191	12	6	66612	0.40005	0.34456	CASC10
ENSG00000169884	12	49359123	49365546	19	9	66612	0.39999	0.34458	WNT10B
ENSG00000172551	12	55224303	55252177	188	18	66612	0.39988	0.34462	MUCL1
ENSG00000054654	14	64319683	64693165	1629	95	66612	0.39973	0.34468	SYNE2
ENSG00000226490	8	142524738	142528837	26	9	66612	0.39968	0.34469	AC138647.1
ENSG00000134200	1	115572415	115576941	32	7	66612	0.39967	0.3447	TSHB
ENSG00000153574	2	88991162	89050452	200	19	66612	0.39968	0.3447	RPIA
ENSG00000110195	11	71900602	71907345	26	9	66612	0.39965	0.34471	FOLR1
ENSG00000153933	17	54911460	54946036	141	15	66612	0.39961	0.34472	DGKE
ENSG00000164318	5	38258511	38465123	965	96	66612	0.39959	0.34473	EGFLAM
ENSG00000145391	4	140417095	140527853	502	89	66612	0.39898	0.34495	SETD7
ENSG00000109929	11	121163162	121179403	39	15	66612	0.39886	0.345	SC5D
ENSG00000178722	5	60933535	61047590	582	55	66612	0.39866	0.34507	C5orf64
ENSG00000116688	1	12040238	12073571	137	18	66612	0.39845	0.34515	MFN2
ENSG00000170412	17	72420990	72447792	146	36	66612	0.39829	0.34521	GPRC5C
ENSG00000183625	3	46205096	46308197	496	31	66612	0.39796	0.34533	CCR3
ENSG00000140307	15	59930261	59949740	116	19	66612	0.39767	0.34544	GTF2A2
ENSG00000163394	4	26483022	26492084	35	10	66612	0.39757	0.34547	CCKAR
ENSG00000188056	6	41196062	41206620	123	15	66612	0.39731	0.34557	TREML4
ENSG00000166159	12	1929433	1945918	93	35	66612	0.39727	0.34558	LRTM2
ENSG00000184574	12	6728001	6745613	59	27	66612	0.39718	0.34562	LPAR5
ENSG00000132600	16	68344877	68392466	226	32	66612	0.39701	0.34568	PRMT7
ENSG00000205076	19	39261611	39264132	5	3	66612	0.39697	0.34569	LGALS7
ENSG00000228607	11	113650469	113651222	1	1	66612	0.39696	0.3457	CLDN25
ENSG00000172689	11	60552821	60568778	93	20	66612	0.3967	0.34579	MS4A10
ENSG00000150750	11	111126707	111157126	121	23	66612	0.39668	0.3458	C11orf53
ENSG00000090674	19	7587512	7598895	38	16	66612	0.39658	0.34584	MCOLN1
ENSG00000127124	1	41972036	42501596	2248	110	66612	0.39648	0.34587	HIVEP3
ENSG00000141543	17	78109013	78120982	68	19	66612	0.39635	0.34592	EIF4A3
ENSG00000160818	1	156564279	156571288	60	9	66612	0.3962	0.34598	GPATCH4
ENSG00000143398	1	151170425	151222012	206	26	66612	0.39582	0.34612	PIP5K1A
ENSG00000144959	3	172348039	172429008	404	70	66612	0.39565	0.34618	NCEH1
ENSG00000100307	22	39516172	39548679	152	24	66612	0.39546	0.34625	CBX7
ENSG00000117500	1	93615299	93646285	115	25	66612	0.39545	0.34626	TMED5
ENSG00000101438	20	37353105	37358015	6	3	66612	0.39542	0.34627	SLC32A1
ENSG00000162779	1	179334855	179523870	1551	30	66612	0.39525	0.34633	AXDND1
ENSG00000184743	11	63391559	63439393	130	24	66612	0.39502	0.34641	ATL3
ENSG00000170017	3	105085753	105295744	1025	54	66612	0.39456	0.34658	ALCAM
ENSG00000152749	13	95254157	95286899	135	31	66612	0.39421	0.34671	GPR180
ENSG00000258881	2	71166448	71222466	299	63	66612	0.39413	0.34674	AC007040.11
ENSG00000144231	2	128603840	128615731	55	12	66612	0.39404	0.34678	POLR2D
ENSG00000234631	10	115674530	115676949	7	5	66612	0.39384	0.34685	AL162407.1
ENSG00000027847	5	177027101	177037348	49	14	66612	0.39377	0.34687	B4GALT7
ENSG00000240224	2	234621638	234681945	362	32	66612	0.39362	0.34693	UGT1A5
ENSG00000105402	19	47990894	48018497	82	17	66612	0.39355	0.34696	NAPA
ENSG00000272762	3	51994317	52008032	25	11	66612	0.39342	0.347	RP11-155D18.14
ENSG00000069206	8	24298443	24384483	416	40	66612	0.39332	0.34704	ADAM7
ENSG00000136875	9	116037623	116055185	86	21	66612	0.39308	0.34713	PRPF4
ENSG00000153560	3	33429828	33482863	242	36	66612	0.39288	0.3472	UBP1
ENSG00000175311	16	21244986	21263750	64	25	66612	0.39284	0.34722	ANKS4B
ENSG00000184613	12	44902058	45315631	1756	94	66612	0.39276	0.34725	NELL2
ENSG00000180884	19	35447258	35454953	37	14	66612	0.39265	0.34729	ZNF792
ENSG00000108960	17	53469974	53499353	108	25	66612	0.39249	0.34735	MMD
ENSG00000081052	2	227867427	228028829	717	64	66612	0.39213	0.34748	COL4A4
ENSG00000149016	11	62342517	62359649	51	23	66612	0.39211	0.34749	TUT1
ENSG00000143365	1	151778547	151804348	89	25	66612	0.39199	0.34753	RORC
ENSG00000198901	15	91509270	91538859	161	25	66612	0.39188	0.34757	PRC1
ENSG00000226321	2	241858202	241932728	365	45	66612	0.39182	0.34759	AC104809.3
ENSG00000183023	2	40324410	40838193	3128	179	66612	0.39175	0.34762	SLC8A1
ENSG00000187021	10	118349897	118368687	92	22	66612	0.3915	0.34771	PNLIPRP1
ENSG00000133195	17	70642088	71088851	2585	214	66612	0.39147	0.34773	SLC39A11
ENSG00000157017	3	10327359	10334631	37	17	66612	0.39117	0.34784	GHRL
ENSG00000127083	9	95176527	95186743	47	22	66612	0.39084	0.34796	OMD
ENSG00000075413	14	103851729	103970168	513	24	66612	0.39084	0.34796	MARK3
ENSG00000272921	12	4714110	4771809	363	34	66612	0.39076	0.34799	RP11-500M8.7
ENSG00000163632	3	63805038	63834312	90	32	66612	0.39055	0.34806	C3orf49
ENSG00000136695	2	113816215	113822959	56	5	66612	0.39046	0.3481	IL36RN
ENSG00000008128	1	1634169	1655766	156	11	66612	0.39031	0.34815	CDK11A
ENSG00000117228	1	89518002	89531043	80	23	66612	0.3903	0.34816	GBP1
ENSG00000105135	19	15225795	15236596	56	19	66612	0.39018	0.3482	ILVBL
ENSG00000180305	20	44258165	44259835	10	2	66612	0.39017	0.34821	WFDC10A
ENSG00000196576	22	50713408	50746056	162	37	66612	0.39006	0.34825	PLXNB2
ENSG00000009307	1	115259534	115301297	156	35	66612	0.39	0.34827	CSDE1
ENSG00000172932	11	67056018	67069956	38	14	66612	0.3899	0.34831	ANKRD13D
ENSG00000125384	14	52781023	52795324	73	17	66612	0.38985	0.34832	PTGER2
ENSG00000204775	8	145317003	145331153	3	1	66612	0.38926	0.34854	KM-PA-2
ENSG00000214960	7	16130817	16460947	1784	78	66612	0.38913	0.34859	ISPD
ENSG00000154134	11	124735282	124751366	67	28	66612	0.38897	0.34865	ROBO3
ENSG00000105971	7	115927434	116148595	1063	63	66612	0.38883	0.3487	CAV2
ENSG00000110422	11	33278218	33378569	375	38	66612	0.38881	0.34871	HIPK3
ENSG00000197530	1	1550795	1565990	42	9	66612	0.38864	0.34877	MIB2
ENSG00000093183	3	42589461	42642572	222	36	66612	0.38865	0.34877	SEC22C
ENSG00000007168	17	2496504	2588909	410	36	66612	0.3886	0.34879	PAFAH1B1
ENSG00000157388	3	53528683	53847760	1372	139	66612	0.3881	0.34897	CACNA1D
ENSG00000251322	22	51112843	51171726	221	51	66612	0.38811	0.34897	SHANK3
ENSG00000075886	2	132233666	132240507	33	3	66612	0.38804	0.34899	TUBA3D
ENSG00000204510	1	12976450	12980569	1	1	66612	0.38802	0.349	PRAMEF7
ENSG00000130303	19	17513748	17516457	13	5	66612	0.38771	0.34912	BST2
ENSG00000153982	17	57297828	57353328	188	27	66612	0.38765	0.34914	GDPD1
ENSG00000160190	21	43916118	44001550	530	38	66612	0.38763	0.34915	SLC37A1
ENSG00000183034	17	72920370	72930007	23	15	66612	0.3874	0.34923	OTOP2
ENSG00000185737	10	83635070	84746935	5308	254	66612	0.38709	0.34935	NRG3
ENSG00000075391	1	178062864	178448644	1233	56	66612	0.38687	0.34943	RASAL2
ENSG00000257950	17	3566357	3599488	157	35	66612	0.38675	0.34947	P2RX5-TAX1BP3
ENSG00000164434	6	123100620	123105219	23	10	66612	0.38671	0.34949	FABP7
ENSG00000122692	9	33041762	33076665	170	28	66612	0.38668	0.3495	SMU1
ENSG00000213983	14	24028774	24037279	13	9	66612	0.38658	0.34953	AP1G2
ENSG00000249008	4	178163693	178169927	33	10	66612	0.38647	0.34957	RP11-487E13.1
ENSG00000185942	8	63161150	63912211	3849	117	66612	0.38642	0.34959	NKAIN3
ENSG00000035499	5	59892739	59996017	358	35	66612	0.38639	0.3496	DEPDC1B
ENSG00000176900	11	4903049	4904113	5	3	66612	0.38635	0.34962	OR51T1
ENSG00000131152	16	87336482	87367879	212	41	66612	0.3863	0.34964	RP11-178L8.4
ENSG00000196268	19	21579921	21610375	192	25	66612	0.38606	0.34973	ZNF493
ENSG00000100028	22	24951471	25005947	238	44	66612	0.38584	0.34981	SNRPD3
ENSG00000124641	6	41873092	41888877	51	25	66612	0.38576	0.34984	MED20
ENSG00000253903	8	26943694	26944766	6	3	66612	0.3857	0.34986	RP11-521M14.2
ENSG00000205038	8	110374706	110542559	818	38	66612	0.38567	0.34987	PKHD1L1
ENSG00000165125	7	142568956	142583507	67	7	66612	0.38555	0.34992	TRPV6
ENSG00000163440	4	56422692	56458379	198	23	66612	0.3855	0.34993	PDCL2
ENSG00000214050	8	28205804	28347835	495	92	66612	0.38548	0.34994	FBXO16
ENSG00000197757	12	54384408	54424607	112	27	66612	0.38535	0.34999	HOXC6
ENSG00000155096	8	103838585	103906092	361	37	66612	0.38532	0.35	AZIN1
ENSG00000254470	11	65543364	65548273	15	8	66612	0.38529	0.35001	AP5B1
ENSG00000241595	17	39405939	39406904	13	4	66612	0.38507	0.35009	KRTAP9-4
ENSG00000204403	11	104756445	104769397	48	10	66612	0.38487	0.35017	CASP12
ENSG00000104522	8	144694788	144700218	26	8	66612	0.38477	0.3502	TSTA3
ENSG00000178462	10	5435061	5446793	53	9	66612	0.38467	0.35024	TUBAL3
ENSG00000111674	12	7022909	7032861	47	13	66612	0.38467	0.35024	ENO2
ENSG00000127540	19	1597171	1605480	26	15	66612	0.38463	0.35026	UQCR11
ENSG00000184702	22	19701987	19712295	17	11	66612	0.38438	0.35035	2005-09-01
ENSG00000131127	4	331603	378653	268	25	66612	0.38406	0.35047	ZNF141
ENSG00000269476	19	58388133	58427959	201	45	66612	0.38401	0.35048	CTD-2583A14.9
ENSG00000105821	7	102952921	102985320	102	34	66612	0.38391	0.35052	DNAJC2
ENSG00000183615	1	32712834	32714457	3	2	66612	0.38387	0.35054	FAM167B
ENSG00000115486	2	85771846	85788670	76	21	66612	0.38365	0.35062	GGCX
ENSG00000079337	12	48128455	48164823	202	44	66612	0.3836	0.35064	RAPGEF3
ENSG00000119929	10	101462315	101515891	194	50	66612	0.38352	0.35067	CUTC
ENSG00000136327	14	37049784	37051812	4	2	66612	0.38348	0.35068	NKX2-8
ENSG00000163749	4	77234154	77343021	338	37	66612	0.38341	0.35071	CCDC158
ENSG00000196262	7	44836279	44864163	145	30	66612	0.38305	0.35084	PPIA
ENSG00000197562	16	639357	679272	198	22	66612	0.38302	0.35085	RAB40C
ENSG00000144962	3	172607148	172859058	1124	97	66612	0.38287	0.35091	SPATA16
ENSG00000100417	22	41972898	41985894	36	6	66612	0.38286	0.35091	PMM1
ENSG00000197763	3	126290622	126373998	357	38	66612	0.38261	0.351	TXNRD3
ENSG00000015532	17	48423453	48440499	97	16	66612	0.38258	0.35102	XYLT2
ENSG00000213123	3	196018090	196045170	111	15	66612	0.38254	0.35103	TCTEX1D2
ENSG00000135063	9	71939488	72007371	377	46	66612	0.38218	0.35117	FAM189A2
ENSG00000136143	13	48510622	48612125	685	32	66612	0.38212	0.35119	SUCLA2
ENSG00000182318	19	58838385	58853698	64	6	66612	0.38211	0.35119	ZSCAN22
ENSG00000106459	7	129251555	129396922	632	53	66612	0.38191	0.35126	NRF1
ENSG00000187569	12	7864050	7870155	26	9	66612	0.38166	0.35136	DPPA3
ENSG00000164076	3	49895421	49907655	28	10	66612	0.38162	0.35137	CAMKV
ENSG00000123329	12	57866038	57882597	55	15	66612	0.3812	0.35153	ARHGAP9
ENSG00000049239	1	9294834	9331396	172	37	66612	0.38096	0.35162	H6PD
ENSG00000163207	1	152881021	152884362	25	5	66612	0.38069	0.35172	IVL
ENSG00000078269	6	158402888	158520208	588	65	66612	0.38053	0.35178	SYNJ2
ENSG00000126603	16	4364762	4389598	90	33	66612	0.38052	0.35178	GLIS2
ENSG00000224389	6	31982539	32003195	9	4	66612	0.3802	0.3519	C4B
ENSG00000004897	17	45195069	45266788	257	32	66612	0.38011	0.35193	CDC27
ENSG00000129474	14	23440383	23451851	36	11	66612	0.3801	0.35194	AJUBA
ENSG00000184719	10	90033621	90344287	1356	82	66612	0.3798	0.35205	RNLS
ENSG00000164096	4	120218207	120225600	26	10	66612	0.37978	0.35206	C4orf3
ENSG00000233502	2	10223908	10226228	13	7	66612	0.37968	0.35209	AC104794.4
ENSG00000174876	1	104230037	104239302	2	1	66612	0.37946	0.35217	AMY1B
ENSG00000171291	19	11959541	11994565	163	31	66612	0.37936	0.35221	ZNF439
ENSG00000093010	22	19929130	19957498	175	40	66612	0.37898	0.35235	COMT
ENSG00000118523	6	132269316	132272513	8	5	66612	0.37894	0.35237	CTGF
ENSG00000106004	7	27180671	27183287	11	5	66612	0.37883	0.35241	HOXA5
ENSG00000166128	15	63481668	63559981	323	45	66612	0.37877	0.35243	RAB8B
ENSG00000166548	16	66541906	66586447	162	19	66612	0.37875	0.35244	TK2
ENSG00000108669	17	76670130	76778379	454	44	66612	0.37867	0.35247	CYTH1
ENSG00000154479	2	170501935	170550943	276	19	66612	0.37864	0.35248	CCDC173
ENSG00000072858	3	113251143	113348425	513	66	66612	0.37845	0.35255	SIDT1
ENSG00000132698	1	156030951	156040295	18	12	66612	0.37837	0.35258	RAB25
ENSG00000139370	12	129277739	129308528	177	19	66612	0.37823	0.35263	SLC15A4
ENSG00000144036	2	72403113	73053170	1853	57	66612	0.37808	0.35269	EXOC6B
ENSG00000042445	2	85569211	85581743	57	20	66612	0.37796	0.35273	RETSAT
ENSG00000159289	15	74362198	74374891	13	9	66612	0.37784	0.35277	GOLGA6A
ENSG00000135404	12	56119107	56123491	12	7	66612	0.37783	0.35278	CD63
ENSG00000204264	6	32808494	32812480	23	7	66612	0.37754	0.35289	PSMB8
ENSG00000171954	19	15619304	15663128	229	56	66612	0.37754	0.35289	CYP4F22
ENSG00000010818	6	143072604	143266338	806	86	66612	0.37728	0.35298	HIVEP2
ENSG00000165204	9	125562370	125563395	6	4	66612	0.37714	0.35304	OR1K1
ENSG00000146425	6	159057506	159065771	36	16	66612	0.37697	0.3531	DYNLT1
ENSG00000172774	11	57982217	57983195	11	3	66612	0.37686	0.35314	OR1S1
ENSG00000237541	6	32709119	32714992	115	15	66612	0.37664	0.35322	HLA-DQA2
ENSG00000198874	7	66460160	66704501	1916	39	66612	0.37641	0.3533	TYW1
ENSG00000162600	1	58881056	59012474	770	61	66612	0.37633	0.35334	OMA1
ENSG00000182118	1	231154704	231175992	155	34	66612	0.37612	0.35341	FAM89A
ENSG00000165494	11	82868030	82898493	116	29	66612	0.3759	0.3535	PCF11
ENSG00000103426	16	4390252	4470495	326	43	66612	0.37582	0.35352	CORO7-PAM16
ENSG00000163482	2	219536749	219567439	110	23	66612	0.37541	0.35368	STK36
ENSG00000168944	5	122680579	122759286	389	23	66612	0.37517	0.35377	CEP120
ENSG00000187627	2	87135076	87241104	96	26	66612	0.37513	0.35378	RGPD1
ENSG00000183571	15	99511459	99551024	256	36	66612	0.37492	0.35386	PGPEP1L
ENSG00000205250	16	67226072	67232821	20	9	66612	0.37488	0.35388	E2F4
ENSG00000242950	7	92097694	92107300	29	11	66612	0.37427	0.3541	ERVW-1
ENSG00000205339	11	9406169	9469673	258	34	66612	0.37414	0.35415	IPO7
ENSG00000259120	17	73642323	73644057	3	2	66612	0.37409	0.35417	SMIM6
ENSG00000180098	1	28879597	28905051	82	20	66612	0.37405	0.35418	TRNAU1AP
ENSG00000221916	19	49621655	49622397	4	2	66612	0.37402	0.35419	C19orf73
ENSG00000132530	17	6658766	6678966	86	26	66612	0.37394	0.35422	XAF1
ENSG00000223638	19	56270380	56274541	38	15	66612	0.37381	0.35427	RFPL4A
ENSG00000178105	11	108535752	108811657	1050	52	66612	0.3738	0.35428	DDX10
ENSG00000163633	4	87797358	87857354	257	31	66612	0.37366	0.35433	C4orf36
ENSG00000175193	3	183547173	183602721	243	32	66612	0.37358	0.35436	PARL
ENSG00000213719	6	31698358	31707540	27	17	66612	0.37339	0.35443	CLIC1
ENSG00000140988	16	2012053	2014861	29	7	66612	0.37312	0.35453	RPS2
ENSG00000040633	17	7138347	7143041	8	5	66612	0.3731	0.35454	PHF23
ENSG00000221829	9	35073832	35080013	14	7	66612	0.37284	0.35463	FANCG
ENSG00000101152	20	62526518	62567384	221	31	66612	0.37282	0.35464	DNAJC5
ENSG00000167601	19	41725108	41767671	175	32	66612	0.37279	0.35465	AXL
ENSG00000248405	22	45098113	45258586	1455	156	66612	0.37279	0.35465	PRR5-ARHGAP8
ENSG00000151789	3	21459915	22414812	7303	354	66612	0.37262	0.35471	ZNF385D
ENSG00000157657	9	116638562	116818871	859	76	66612	0.37236	0.35481	ZNF618
ENSG00000172201	6	19837617	19840915	23	11	66612	0.37235	0.35482	ID4
ENSG00000137440	4	15937192	15940363	18	9	66612	0.3723	0.35483	FGFBP1
ENSG00000168329	3	39304985	39323226	88	29	66612	0.37211	0.3549	CX3CR1
ENSG00000171133	9	114089763	114090800	2	1	66612	0.37211	0.35491	OR2K2
ENSG00000241484	22	45098355	45258665	1459	157	66612	0.372	0.35494	ARHGAP8
ENSG00000177432	4	89617066	89619386	10	6	66612	0.37189	0.35499	NAP1L5
ENSG00000145982	6	5261277	5771813	2889	248	66612	0.37171	0.35505	FARS2
ENSG00000117569	1	97187221	97289294	442	45	66612	0.37164	0.35508	PTBP2
ENSG00000167671	19	4444996	4457819	61	16	66612	0.37142	0.35516	UBXN6
ENSG00000077684	4	129730779	129796379	245	47	66612	0.37139	0.35517	JADE1
ENSG00000163507	3	108268716	108308491	172	34	66612	0.37137	0.35518	KIAA1524
ENSG00000250799	19	36290890	36304201	56	27	66612	0.37136	0.35518	PRODH2
ENSG00000147649	8	98656407	98740998	366	45	66612	0.37126	0.35522	MTDH
ENSG00000148840	10	103892787	103910082	50	25	66612	0.37122	0.35524	PPRC1
ENSG00000173838	17	60778675	60885705	426	40	66612	0.37115	0.35526	2010-03-01
ENSG00000182749	1	26187701	26197744	21	8	66612	0.37113	0.35527	PAQR7
ENSG00000109927	11	120971882	121062202	456	41	66612	0.37113	0.35527	TECTA
ENSG00000244474	2	234627424	234681945	313	32	66612	0.3711	0.35528	UGT1A4
ENSG00000075218	22	46692638	46726707	166	22	66612	0.37089	0.35536	GTSE1
ENSG00000116983	1	40144320	40157361	96	19	66612	0.37081	0.35539	HPCAL4
ENSG00000149557	11	125315646	125366213	232	38	66612	0.37063	0.35546	FEZ1
ENSG00000137875	15	52401460	52404972	18	5	66612	0.37061	0.35546	BCL2L10
ENSG00000103978	15	42502730	42565861	240	45	66612	0.37042	0.35553	TMEM87A
ENSG00000176108	17	78965398	78983317	126	22	66612	0.37043	0.35553	CHMP6
ENSG00000111371	12	46576846	46663800	329	70	66612	0.37018	0.35562	SLC38A1
ENSG00000212657	17	39463952	39465505	10	3	66612	0.37013	0.35564	KRTAP16-1
ENSG00000171566	4	155456158	155471587	86	13	66612	0.36988	0.35573	PLRG1
ENSG00000256683	19	52467596	52490109	134	27	66612	0.36948	0.35589	ZNF350
ENSG00000177291	10	35894338	35897863	19	7	66612	0.3694	0.35592	GJD4
ENSG00000181541	4	151503077	151505843	6	3	66612	0.36933	0.35594	MAB21L2
ENSG00000068745	3	48725436	48777786	138	24	66612	0.36916	0.356	IP6K2
ENSG00000165650	10	119040000	119134978	397	26	66612	0.36915	0.35601	PDZD8
ENSG00000125743	19	46190712	46195827	22	10	66612	0.36914	0.35601	SNRPD2
ENSG00000173349	2	128458597	128461385	10	4	66612	0.36908	0.35603	SFT2D3
ENSG00000106868	9	114803065	114937688	551	60	66612	0.369	0.35606	SUSD1
ENSG00000183733	2	71004442	71017775	78	11	66612	0.36887	0.35611	FIGLA
ENSG00000136738	10	17686124	17757913	437	31	66612	0.36862	0.3562	STAM
ENSG00000116396	1	110753965	110825722	356	45	66612	0.36846	0.35627	KCNC4
ENSG00000104870	19	50010073	50029590	78	18	66612	0.36839	0.35629	FCGRT
ENSG00000243137	19	43696854	43711451	197	25	66612	0.36831	0.35632	PSG4
ENSG00000168904	15	99791567	99930934	733	56	66612	0.36829	0.35633	LRRC28
ENSG00000167914	17	38119226	38134019	78	15	66612	0.36827	0.35634	GSDMA
ENSG00000266086	17	56066399	56082614	72	23	66612	0.36801	0.35643	RP11-159D12.5
ENSG00000206562	3	15422782	15482073	280	33	66612	0.36792	0.35647	METTL6
ENSG00000174939	16	29911696	29931185	41	14	66612	0.36789	0.35648	ASPHD1
ENSG00000118513	6	135502453	135540311	128	29	66612	0.36769	0.35655	MYB
ENSG00000163719	3	9691117	9744077	182	45	66612	0.36759	0.35659	MTMR14
ENSG00000196387	12	133656424	133684130	26	10	66612	0.36759	0.35659	ZNF140
ENSG00000187566	6	18120718	18122851	6	2	66612	0.36755	0.3566	NHLRC1
ENSG00000099814	14	105331617	105363107	203	26	66612	0.36748	0.35663	CEP170B
ENSG00000205089	5	132083137	132089856	17	8	66612	0.36732	0.35669	CCNI2
ENSG00000255737	12	58120054	58122139	1	1	66612	0.36729	0.3567	AGAP2-AS1
ENSG00000214929	9	84603687	84610171	28	17	66612	0.36711	0.35677	SPATA31D1
ENSG00000174417	8	110098850	110131813	145	30	66612	0.36694	0.35683	TRHR
ENSG00000121053	17	56270098	56282535	43	16	66612	0.3668	0.35688	EPX
ENSG00000101098	20	43380449	43438979	180	38	66612	0.3667	0.35692	RIMS4
ENSG00000130695	1	26560691	26605299	231	28	66612	0.36635	0.35705	CEP85
ENSG00000179295	12	112856155	112947717	204	50	66612	0.36609	0.35715	PTPN11
ENSG00000166839	15	65204101	65251042	268	42	66612	0.36608	0.35715	ANKDD1A
ENSG00000066557	1	70610488	70671303	193	41	66612	0.36605	0.35716	LRRC40
ENSG00000130540	22	44220389	44258398	201	26	66612	0.36593	0.35721	SULT4A1
ENSG00000150961	4	119643978	119759838	569	40	66612	0.36581	0.35725	SEC24D
ENSG00000122481	1	95699711	95712781	69	22	66612	0.3658	0.35726	RWDD3
ENSG00000123096	12	26274924	26452223	893	84	66612	0.36576	0.35727	SSPN
ENSG00000180113	6	46655612	46672056	61	37	66612	0.36546	0.35738	TDRD6
ENSG00000089022	12	112279782	112334343	197	16	66612	0.36505	0.35754	MAPKAPK5
ENSG00000169877	16	31539185	31540124	7	4	66612	0.3646	0.3577	AHSP
ENSG00000134072	3	9799026	9811676	37	16	66612	0.36451	0.35774	CAMK1
ENSG00000167257	11	117103341	117157161	227	37	66612	0.36433	0.35781	RNF214
ENSG00000184155	1	159504793	159505842	4	2	66612	0.3642	0.35785	OR10J5
ENSG00000220032	18	74207477	74210045	7	4	66612	0.36395	0.35795	RP11-17M16.1
ENSG00000176209	8	42396298	42409603	65	12	66612	0.36384	0.35799	SMIM19
ENSG00000110400	11	119494120	119599794	441	62	66612	0.36384	0.35799	PVRL1
ENSG00000128563	7	102004319	102067123	238	30	66612	0.3638	0.35801	PRKRIP1
ENSG00000187957	2	230222345	230579274	2040	170	66612	0.36367	0.35805	DNER
ENSG00000155876	9	19049372	19051019	7	5	66612	0.36361	0.35808	RRAGA
ENSG00000168079	8	27727399	27850244	742	80	66612	0.36337	0.35816	SCARA5
ENSG00000135002	9	79000433	79009433	47	14	66612	0.36296	0.35832	RFK
ENSG00000068028	3	50367219	50378411	31	11	66612	0.36241	0.35852	RASSF1
ENSG00000198765	1	115397424	115537991	531	42	66612	0.36223	0.35859	SYCP1
ENSG00000231274	19	56052023	56056909	29	14	66612	0.36196	0.35869	SBK3
ENSG00000171811	10	134621896	134756327	1085	51	66612	0.36182	0.35874	TTC40
ENSG00000176834	12	118501398	118573831	378	56	66612	0.3618	0.35875	VSIG10
ENSG00000118705	20	35806813	35870022	299	21	66612	0.36161	0.35882	RPN2
ENSG00000118804	4	77172886	77232752	387	32	66612	0.36155	0.35884	FAM47E-STBD1
ENSG00000187772	6	105404923	105531207	420	71	66612	0.36148	0.35887	LIN28B
ENSG00000173905	3	167726465	167813763	378	41	66612	0.36131	0.35893	GOLIM4
ENSG00000272414	4	77172874	77232282	385	31	66612	0.36104	0.35903	FAM47E-STBD1
ENSG00000136146	13	48627459	48669267	261	33	66612	0.36094	0.35907	MED4
ENSG00000136819	9	132589569	132598142	74	5	66612	0.36087	0.3591	C9orf78
ENSG00000184909	1	178511950	178517579	29	5	66612	0.36074	0.35915	C1ORF220
ENSG00000197353	8	143831568	143833952	12	3	66612	0.36067	0.35917	LYPD2
ENSG00000144909	3	125247702	125313934	334	25	66612	0.36023	0.35934	OSBPL11
ENSG00000164542	7	36363830	36429734	277	39	66612	0.36011	0.35938	KIAA0895
ENSG00000107187	9	139088096	139096955	40	16	66612	0.36009	0.35939	LHX3
ENSG00000172500	11	65651212	65656010	15	4	66612	0.36003	0.35941	FIBP
ENSG00000259003	14	23025534	23027939	19	7	66612	0.36001	0.35942	AE000662.92
ENSG00000135569	6	132909731	132910877	5	3	66612	0.35935	0.35967	TAAR5
ENSG00000125965	20	34021145	34042568	59	18	66612	0.35929	0.35969	GDF5
ENSG00000151327	14	35514113	35582336	370	32	66612	0.3591	0.35976	FAM177A1
ENSG00000268324	3	46598888	46601178	18	5	66612	0.35909	0.35977	LUZPP1
ENSG00000001461	1	24742284	24799466	274	34	66612	0.35893	0.35982	NIPAL3
ENSG00000120436	6	167569759	167571817	8	5	66612	0.35882	0.35986	GPR31
ENSG00000160808	3	46899362	46923659	67	19	66612	0.35855	0.35996	MYL3
ENSG00000163737	4	74846794	74847841	6	4	66612	0.3585	0.35998	PF4
ENSG00000036257	2	225334867	225450110	505	43	66612	0.35846	0.36	CUL3
ENSG00000170340	2	62423248	62451866	103	35	66612	0.35833	0.36005	B3GNT2
ENSG00000179029	17	8076555	8079717	31	13	66612	0.35832	0.36005	TMEM107
ENSG00000028203	12	95611522	95696566	426	41	66612	0.35813	0.36012	VEZT
ENSG00000138678	4	84457067	84527028	347	34	66612	0.3581	0.36013	AGPAT9
ENSG00000250091	12	124410971	124419531	36	11	66612	0.35798	0.36018	DNAH10OS
ENSG00000181220	7	149169885	149194908	106	27	66612	0.35786	0.36022	ZNF746
ENSG00000142615	1	15783223	15798586	87	17	66612	0.35762	0.36031	CELA2A
ENSG00000160593	11	118064455	118095809	144	19	66612	0.3576	0.36032	AMICA1
ENSG00000131068	20	29956421	29961726	15	8	66612	0.35761	0.36032	DEFB118
ENSG00000123360	12	54943134	54973023	125	40	66612	0.35743	0.36038	PDE1B
ENSG00000254466	11	59244846	59245869	3	2	66612	0.35732	0.36043	OR4D10
ENSG00000225362	15	71402583	71407833	20	6	66612	0.35723	0.36046	CT62
ENSG00000205329	12	55725485	55726420	2	1	66612	0.35709	0.36051	OR6C3
ENSG00000109255	4	56461396	56502865	209	30	66612	0.35679	0.36062	NMU
ENSG00000170509	4	88224941	88244058	91	25	66612	0.3568	0.36062	HSD17B13
ENSG00000091262	16	16242785	16317379	413	48	66612	0.35666	0.36067	ABCC6
ENSG00000065989	19	10527449	10580305	174	32	66612	0.35664	0.36068	PDE4A
ENSG00000107859	10	103989943	104001231	38	10	66612	0.35653	0.36072	PITX3
ENSG00000163645	3	150377672	150421758	181	46	66612	0.35615	0.36086	FAM194A
ENSG00000153832	2	230787018	230877825	273	47	66612	0.35605	0.3609	FBXO36
ENSG00000173480	19	58411664	58427978	94	26	66612	0.35585	0.36098	ZNF417
ENSG00000197614	12	8789942	8815484	142	17	66612	0.35577	0.36101	MFAP5
ENSG00000070814	5	149737202	149779871	164	41	66612	0.3557	0.36103	TCOF1
ENSG00000185475	11	62554887	62557877	14	8	66612	0.35557	0.36108	TMEM179B
ENSG00000124172	20	57600522	57607437	26	16	66612	0.35532	0.36118	ATP5E
ENSG00000173762	17	80272744	80275478	10	5	66612	0.35525	0.3612	CD7
ENSG00000141068	17	25783670	25953461	585	63	66612	0.35511	0.36126	KSR1
ENSG00000104518	8	144635377	144645232	54	16	66612	0.35489	0.36134	GSDMD
ENSG00000103222	16	16043434	16236931	1063	86	66612	0.35489	0.36134	ABCC1
ENSG00000105290	19	36358801	36370693	30	5	66612	0.3546	0.36145	APLP1
ENSG00000106571	7	42000548	42277469	1375	139	66612	0.35456	0.36146	GLI3
ENSG00000100583	14	77843032	77857840	66	11	66612	0.35443	0.36151	SAMD15
ENSG00000205560	22	51007290	51017899	65	12	66612	0.35444	0.36151	CPT1B
ENSG00000087510	20	55204358	55214339	29	15	66612	0.35423	0.36158	TFAP2C
ENSG00000134684	1	33240840	33283754	142	28	66612	0.35379	0.36175	YARS
ENSG00000165966	12	41582250	41968392	2110	83	66612	0.35358	0.36183	PDZRN4
ENSG00000123810	19	41860326	41870078	34	9	66612	0.35358	0.36183	B9D2
ENSG00000267987	9	124103625	124110410	24	13	66612	0.35343	0.36188	AL161784.1
ENSG00000120549	10	23983675	24836772	4199	223	66612	0.3529	0.36208	KIAA1217
ENSG00000092850	1	36549676	36553876	10	5	66612	0.35283	0.36211	TEKT2
ENSG00000136238	7	6414154	6443608	244	46	66612	0.35264	0.36218	RAC1
ENSG00000156876	1	100549119	100598511	220	36	66612	0.35262	0.36219	SASS6
ENSG00000174004	3	196366557	196388875	155	47	66612	0.35244	0.36225	NRROS
ENSG00000263053	17	79369275	79375658	31	12	66612	0.35235	0.36229	RP11-1055B8.6
ENSG00000227471	7	134233888	134264627	157	27	66612	0.35204	0.3624	AKR1B15
ENSG00000269099	13	25591541	25591675	1	1	66612	0.35205	0.3624	LSP1
ENSG00000122733	9	34957484	34982541	97	33	66612	0.3517	0.36253	KIAA1045
ENSG00000105610	19	12995237	12997995	3	2	66612	0.35125	0.3627	KLF1
ENSG00000146802	7	112402437	112430647	89	28	66612	0.35119	0.36272	TMEM168
ENSG00000269531	12	80198742	80202321	14	9	66612	0.35116	0.36273	AC073569.1
ENSG00000180938	8	125985540	125991631	16	5	66612	0.35111	0.36275	ZNF572
ENSG00000268367	12	57810198	57810536	1	1	66612	0.35045	0.363	AC126614.1
ENSG00000135605	4	48137800	48271881	731	59	66612	0.35032	0.36305	TEC
ENSG00000185651	22	21903736	21978323	220	24	66612	0.35028	0.36306	UBE2L3
ENSG00000170175	17	7348380	7361026	46	10	66612	0.35024	0.36308	CHRNB1
ENSG00000120798	12	95414005	95467479	211	44	66612	0.34999	0.36317	NR2C1
ENSG00000004660	17	3763609	3798185	194	54	66612	0.34978	0.36325	CAMKK1
ENSG00000178691	17	30264037	30328064	313	21	66612	0.34976	0.36326	SUZ12
ENSG00000196510	12	110810705	110841535	142	24	66612	0.34959	0.36332	ANAPC7
ENSG00000234965	22	42307297	42310570	16	4	66612	0.34953	0.36335	SHISA8
ENSG00000272647	7	99156291	99205433	146	32	66612	0.34944	0.36338	GS1-259H13.10
ENSG00000130813	19	10196798	10203928	16	7	66612	0.34942	0.36339	C19orf66
ENSG00000152240	18	43684298	43708299	113	19	66612	0.34933	0.36342	HAUS1
ENSG00000140470	15	100511794	100882210	2952	200	66612	0.34928	0.36344	ADAMTS17
ENSG00000069943	15	55611158	55647846	182	32	66612	0.34925	0.36345	PIGB
ENSG00000147592	8	71547553	71581409	162	26	66612	0.34916	0.36349	LACTB2
ENSG00000251357	22	24204375	24237410	191	40	66612	0.34894	0.36357	AP000350.10
ENSG00000144647	3	43120724	43147568	93	26	66612	0.34878	0.36363	POMGNT2
ENSG00000137814	15	42841008	42862192	80	19	66612	0.34835	0.36379	HAUS2
ENSG00000204970	5	140165876	140391929	946	44	66612	0.34824	0.36383	PCDHA1
ENSG00000262246	16	4404543	4475706	288	35	66612	0.34806	0.3639	CORO7
ENSG00000139597	13	32974861	33002315	122	35	66612	0.34789	0.36396	N4BP2L1
ENSG00000188529	1	24291294	24307417	16	6	66612	0.34777	0.36401	SRSF10
ENSG00000100485	14	50583847	50698276	590	43	66612	0.34754	0.36409	SOS2
ENSG00000068305	15	100017370	100256671	1081	91	66612	0.34755	0.36409	MEF2A
ENSG00000146385	6	132873832	132874860	3	2	66612	0.3475	0.36411	TAAR8
ENSG00000260259	16	89749028	89752977	35	11	66612	0.34729	0.36419	RP11-368I7.4
ENSG00000038295	4	166794410	167025047	1129	110	66612	0.34725	0.3642	TLL1
ENSG00000204514	19	58360099	58400442	242	40	66612	0.34727	0.3642	ZNF814
ENSG00000076043	11	114310108	114321001	46	17	66612	0.34697	0.36431	REXO2
ENSG00000144339	2	192813769	193060435	935	118	66612	0.34693	0.36432	TMEFF2
ENSG00000181982	4	24807739	24981826	794	56	66612	0.34684	0.36436	CCDC149
ENSG00000140199	15	34525460	34630261	612	32	66612	0.34683	0.36436	SLC12A6
ENSG00000182022	10	125767184	125853206	361	60	66612	0.34668	0.36442	CHST15
ENSG00000182670	21	38445526	38575413	724	32	66612	0.34646	0.3645	TTC3
ENSG00000133114	13	45563687	45607746	192	38	66612	0.34627	0.36457	GPALPP1
ENSG00000117155	1	85109390	85156486	204	35	66612	0.34592	0.3647	SSX2IP
ENSG00000148158	9	115513118	115643951	671	36	66612	0.34585	0.36473	SNX30
ENSG00000184185	17	21279509	21323179	157	61	66612	0.34569	0.36479	KCNJ12
ENSG00000150687	11	86502101	86663952	929	85	66612	0.34553	0.36485	PRSS23
ENSG00000175093	3	140770244	140867453	371	41	66612	0.3455	0.36486	SPSB4
ENSG00000008282	7	105730949	105753022	95	29	66612	0.3454	0.3649	SYPL1
ENSG00000146039	6	25754927	25781419	168	31	66612	0.34531	0.36493	SLC17A4
ENSG00000144741	3	66119285	66438540	1261	80	66612	0.34518	0.36498	SLC25A26
ENSG00000058063	3	182511288	182639423	466	33	66612	0.34516	0.36499	ATP11B
ENSG00000186187	16	75032928	75144892	463	52	66612	0.345	0.36505	ZNRF1
ENSG00000226524	6	88032323	88109459	517	32	66612	0.34494	0.36507	RP1-102H19.8
ENSG00000161298	19	37095719	37119499	76	20	66612	0.3449	0.36509	ZNF382
ENSG00000214248	19	7963689	7968427	19	8	66612	0.34454	0.36522	AC010336.1
ENSG00000112531	6	163835032	163999628	648	48	66612	0.34444	0.36526	QKI
ENSG00000141699	17	40731531	40762641	92	18	66612	0.3444	0.36527	FAM134C
ENSG00000138834	16	1756184	1820318	277	39	66612	0.34438	0.36528	MAPK8IP3
ENSG00000161850	12	52787715	52800139	61	14	66612	0.34432	0.3653	KRT82
ENSG00000166848	16	75681684	75795770	571	41	66612	0.3442	0.36535	TERF2IP
ENSG00000269028	3	96335981	96337000	4	2	66612	0.34328	0.3657	MTRNR2L12
ENSG00000196350	19	22469210	22499978	87	23	66612	0.34286	0.36585	ZNF729
ENSG00000066583	5	128430444	128449721	90	20	66612	0.34224	0.36608	ISOC1
ENSG00000247077	12	133287405	133299228	82	24	66612	0.34196	0.36619	PGAM5
ENSG00000118200	1	200708686	200829832	520	39	66612	0.34192	0.36621	CAMSAP2
ENSG00000109971	11	122928197	122933938	52	16	66612	0.34185	0.36623	HSPA8
ENSG00000228259	5	179078298	179079445	8	5	66612	0.34161	0.36632	AC136604.1
ENSG00000198768	20	57034157	57090187	234	58	66612	0.34159	0.36633	APCDD1L
ENSG00000157093	3	42438570	42452092	59	22	66612	0.34156	0.36634	LYZL4
ENSG00000165269	9	33384765	33402643	85	26	66612	0.3414	0.3664	AQP7
ENSG00000180336	17	42733762	42767676	84	36	66612	0.34137	0.36641	C17orf104
ENSG00000132514	17	6977856	6983626	37	14	66612	0.34116	0.36649	CLEC10A
ENSG00000058600	16	22308730	22346424	133	33	66612	0.3411	0.36651	POLR3E
ENSG00000171115	7	150147718	150176480	65	18	66612	0.34108	0.36652	GIMAP8
ENSG00000170128	1	200842083	200843306	5	3	66612	0.34074	0.36665	GPR25
ENSG00000163431	1	201865580	201915715	221	49	66612	0.34074	0.36665	LMOD1
ENSG00000143816	1	228106357	228135599	147	24	66612	0.34058	0.36671	WNT9A
ENSG00000186174	11	118764584	118796317	88	27	66612	0.34043	0.36677	BCL9L
ENSG00000111696	12	104164231	104234975	479	36	66612	0.34027	0.36682	NT5DC3
ENSG00000176125	7	100486346	100487339	2	1	66612	0.33981	0.367	UFSP1
ENSG00000112237	6	99990256	100016849	126	25	66612	0.33957	0.36709	CCNC
ENSG00000042980	8	24151553	24216531	346	22	66612	0.33949	0.36712	ADAM28
ENSG00000162572	1	1215816	1227409	78	29	66612	0.33849	0.3675	SCNN1D
ENSG00000165061	8	40388109	40755352	1945	142	66612	0.33804	0.36767	ZMAT4
ENSG00000104427	8	79578282	79632000	212	30	66612	0.33793	0.36771	ZC2HC1A
ENSG00000147588	8	82352561	82359758	18	6	66612	0.33793	0.36771	PMP2
ENSG00000168710	1	110527308	110566357	109	31	66612	0.33788	0.36773	AHCYL1
ENSG00000147437	8	25276776	25282170	15	7	66612	0.33784	0.36774	GNRH1
ENSG00000154723	21	27088815	27107984	76	31	66612	0.33783	0.36774	ATP5J
ENSG00000182223	4	48492269	48496406	22	7	66612	0.33752	0.36786	ZAR1
ENSG00000133398	5	6371994	6378707	27	9	66612	0.33752	0.36786	MED10
ENSG00000179796	3	26664297	26752267	439	55	66612	0.33745	0.36789	LRRC3B
ENSG00000114125	3	141457046	141466402	55	14	66612	0.33735	0.36793	RNF7
ENSG00000161551	19	52359055	52394203	289	18	66612	0.33677	0.36815	ZNF577
ENSG00000115806	2	171784974	171823639	157	28	66612	0.33657	0.36822	GORASP2
ENSG00000078579	8	16849678	16859690	65	17	66612	0.33649	0.36825	FGF20
ENSG00000147548	8	38127215	38239790	314	41	66612	0.33647	0.36826	WHSC1L1
ENSG00000006534	11	67776048	67796744	99	20	66612	0.33637	0.3683	ALDH3B1
ENSG00000119383	9	131873229	131911225	181	19	66612	0.33617	0.36837	PPP2R4
ENSG00000149308	11	108027942	108093369	210	40	66612	0.33614	0.36838	NPAT
ENSG00000171540	5	76924538	76935513	45	11	66612	0.33604	0.36842	OTP
ENSG00000205318	6	10633993	10647501	57	18	66612	0.33605	0.36842	GCNT6
ENSG00000173124	10	96953957	96988685	172	17	66612	0.33587	0.36848	C10orf129
ENSG00000150455	11	126152960	126168740	71	20	66612	0.33578	0.36852	TIRAP
ENSG00000267114	19	45453301	45457264	35	3	66612	0.33565	0.36857	CTB-129P6.11
ENSG00000102572	13	99102455	99230194	595	46	66612	0.33543	0.36865	STK24
ENSG00000170477	12	53200333	53208335	32	12	66612	0.33519	0.36874	KRT4
ENSG00000175161	3	85008132	86123579	5431	109	66612	0.33503	0.3688	CADM2
ENSG00000166046	12	106695707	106740793	198	36	66612	0.33494	0.36883	TCP11L2
ENSG00000151092	3	25760435	25831530	245	33	66612	0.33492	0.36884	NGLY1
ENSG00000132646	20	5095599	5107272	31	6	66612	0.33473	0.36891	PCNA
ENSG00000148082	9	91628060	91793682	776	60	66612	0.33471	0.36892	SHC3
ENSG00000110880	12	109038885	109125372	358	38	66612	0.3346	0.36896	CORO1C
ENSG00000120279	6	153019030	153045702	139	23	66612	0.33454	0.36898	MYCT1
ENSG00000148671	10	88727949	88743691	81	15	66612	0.33451	0.369	ADIRF
ENSG00000124145	20	43953928	43977064	117	19	66612	0.3345	0.369	SDC4
ENSG00000213782	12	12966250	12982915	81	23	66612	0.33448	0.36901	DDX47
ENSG00000106404	7	100875373	100882101	23	10	66612	0.3341	0.36915	CLDN15
ENSG00000152147	2	38978676	39012142	150	30	66612	0.33363	0.36933	GEMIN6
ENSG00000164244	5	126853301	126890781	170	22	66612	0.33356	0.36935	PRRC1
ENSG00000230891	3	25900024	25915191	75	18	66612	0.33329	0.36946	LINC00692
ENSG00000145817	5	143537723	143550278	75	17	66612	0.33317	0.3695	YIPF5
ENSG00000106603	7	43648055	43769316	547	23	66612	0.33309	0.36953	COA1
ENSG00000115919	2	143635067	143799890	793	60	66612	0.33281	0.36964	KYNU
ENSG00000104973	19	50321539	50342073	94	25	66612	0.33278	0.36965	MED25
ENSG00000154328	8	11627148	11644855	143	29	66612	0.33263	0.36971	NEIL2
ENSG00000142684	1	26496362	26498551	11	4	66612	0.3325	0.36976	ZNF593
ENSG00000141552	17	79848666	79858867	25	14	66612	0.33248	0.36976	ANAPC11
ENSG00000106771	9	111777432	111882225	558	39	66612	0.33232	0.36982	TMEM245
ENSG00000010803	1	41492872	41707826	893	45	66612	0.33186	0.37	SCMH1
ENSG00000203872	6	88054567	88075181	121	20	66612	0.33183	0.37001	C6orf163
ENSG00000165092	9	75515578	75695358	670	67	66612	0.33182	0.37001	ALDH1A1
ENSG00000159596	1	46152886	46160115	22	5	66612	0.33174	0.37004	TMEM69
ENSG00000056661	17	36890150	36906070	70	23	66612	0.33166	0.37007	PCGF2
ENSG00000119535	1	36931644	36948879	81	28	66612	0.33165	0.37008	CSF3R
ENSG00000149548	11	124824017	124911385	420	35	66612	0.33127	0.37022	CCDC15
ENSG00000116857	1	201103900	201140702	204	42	66612	0.33087	0.37037	TMEM9
ENSG00000221883	3	48955221	48956818	3	2	66612	0.3308	0.3704	ARIH2OS
ENSG00000107731	10	72972327	73062621	482	78	66612	0.33065	0.37045	UNC5B
ENSG00000214097	3	196233748	196242237	48	13	66612	0.33053	0.3705	SMCO1
ENSG00000109501	4	6271576	6304992	269	19	66612	0.33046	0.37053	WFS1
ENSG00000214046	19	16741562	16771253	132	30	66612	0.3301	0.37066	SMIM7
ENSG00000255054	1	26137961	26150235	51	8	66612	0.32985	0.37076	RP1-317E23.6
ENSG00000132297	8	133073733	133123406	334	49	66612	0.32978	0.37078	HHLA1
ENSG00000137413	6	42018251	42055199	201	43	66612	0.32973	0.3708	TAF8
ENSG00000088992	12	117476728	117537284	321	30	66612	0.32947	0.3709	TESC
ENSG00000197263	11	124189134	124190184	4	1	66612	0.32945	0.37091	OR8D2
ENSG00000129007	15	68483043	68498417	61	21	66612	0.32916	0.37102	CALML4
ENSG00000161277	19	36525887	36545664	89	23	66612	0.32909	0.37104	THAP8
ENSG00000177311	3	141043055	141168634	465	64	66612	0.32896	0.37109	ZBTB38
ENSG00000076554	8	80870571	81143467	1329	62	66612	0.32878	0.37116	TPD52
ENSG00000042429	11	93517393	93547861	119	24	66612	0.32879	0.37116	MED17
ENSG00000037897	12	58162254	58166576	11	5	66612	0.32871	0.37119	METTL1
ENSG00000163382	1	156561554	156564091	15	2	66612	0.32867	0.3712	APOA1BP
ENSG00000013374	7	151038785	151075535	218	40	66612	0.32868	0.3712	NUB1
ENSG00000137561	8	63961112	63998612	143	26	66612	0.32863	0.37122	TTPA
ENSG00000153006	5	64013971	64064512	210	33	66612	0.32859	0.37123	SREK1IP1
ENSG00000011304	19	797075	812327	100	26	66612	0.3282	0.37138	PTBP1
ENSG00000114026	3	9791628	9829903	123	28	66612	0.32818	0.37139	OGG1
ENSG00000143353	1	219347186	219386207	139	35	66612	0.32765	0.37159	LYPLAL1
ENSG00000198001	12	44152747	44183346	131	23	66612	0.32758	0.37161	IRAK4
ENSG00000173728	1	244515937	244552965	233	35	66612	0.32726	0.37174	C1orf100
ENSG00000161800	12	50370706	50426919	161	17	66612	0.32702	0.37183	RACGAP1
ENSG00000184209	12	123942188	123957701	54	11	66612	0.3269	0.37187	SNRNP35
ENSG00000180834	3	183533664	183543382	53	14	66612	0.32685	0.37189	MAP6D1
ENSG00000076053	11	114270752	114284925	64	16	66612	0.32684	0.37189	RBM7
ENSG00000151090	3	24158651	24536773	1991	193	66612	0.32682	0.3719	THRB
ENSG00000147874	9	19053141	19103117	339	27	66612	0.32681	0.3719	HAUS6
ENSG00000162086	16	3355406	3368852	64	13	66612	0.32683	0.3719	ZNF75A
ENSG00000168246	5	171636644	171711075	379	22	66612	0.32672	0.37194	UBTD2
ENSG00000185052	20	19193290	19703581	2561	170	66612	0.3267	0.37195	SLC24A3
ENSG00000122687	7	2273866	2281840	47	19	66612	0.32661	0.37198	FTSJ2
ENSG00000196821	6	34555065	34664636	514	35	66612	0.32657	0.372	C6orf106
ENSG00000159884	9	35658301	35661508	19	5	66612	0.32649	0.37203	CCDC107
ENSG00000255482	11	102337986	102369532	170	30	66612	0.32608	0.37218	RP11-315O6.2
ENSG00000164761	8	119935796	119964439	160	29	66612	0.32585	0.37227	TNFRSF11B
ENSG00000158825	1	20915441	20945401	180	31	66612	0.32555	0.37238	CDA
ENSG00000237787	3	153202284	153220486	98	16	66612	0.32543	0.37243	C3orf79
ENSG00000180423	11	46624411	46639459	33	15	66612	0.32521	0.37251	HARBI1
ENSG00000170004	17	7788124	7816078	79	31	66612	0.32507	0.37256	CHD3
ENSG00000115446	2	99225042	99234978	40	14	66612	0.32478	0.37267	UNC50
ENSG00000164611	5	159848829	159855748	32	10	66612	0.32455	0.37276	PTTG1
ENSG00000181991	15	89010684	89022222	46	11	66612	0.32456	0.37276	MRPS11
ENSG00000136295	7	2671585	2704436	142	38	66612	0.32452	0.37277	TTYH3
ENSG00000096746	10	70090931	70102948	39	12	66612	0.32453	0.37277	HNRNPH3
ENSG00000188763	7	72848109	72850450	3	2	66612	0.32442	0.37281	FZD9
ENSG00000105825	7	93514709	93520303	26	5	66612	0.3244	0.37282	TFPI2
ENSG00000138496	3	122246771	122283424	142	26	66612	0.32437	0.37283	PARP9
ENSG00000126461	19	50145382	50161899	40	17	66612	0.32418	0.3729	SCAF1
ENSG00000173744	2	228336868	228425930	474	39	66612	0.32411	0.37293	AGFG1
ENSG00000163126	2	97490263	97523671	73	13	66612	0.3237	0.37308	ANKRD23
ENSG00000120458	11	124636394	124670569	112	32	66612	0.3237	0.37308	MSANTD2
ENSG00000267467	19	45445495	45452820	42	9	66612	0.32358	0.37313	APOC4
ENSG00000224916	19	45445495	45452822	42	9	66612	0.32358	0.37313	APOC4-APOC2
ENSG00000183657	3	171509580	171527714	88	15	66612	0.32355	0.37314	PP13439
ENSG00000149651	20	44350990	44354469	27	3	66612	0.3232	0.37327	SPINT4
ENSG00000268085	8	23412287	23420651	52	11	66612	0.32312	0.3733	AC051642.1
ENSG00000110429	11	33762485	33796089	142	23	66612	0.32291	0.37338	FBXO3
ENSG00000131508	5	138906016	139008018	371	40	66612	0.32281	0.37342	UBE2D2
ENSG00000101158	20	57556263	57570188	54	13	66612	0.32252	0.37353	NELFCD
ENSG00000042781	1	215796236	216596738	3939	233	66612	0.32241	0.37357	USH2A
ENSG00000161849	12	52771596	52779436	76	7	66612	0.32228	0.37362	KRT84
ENSG00000174957	11	55944094	55945032	3	2	66612	0.32207	0.3737	OR5J2
ENSG00000096395	6	33762450	33771788	49	11	66612	0.32201	0.37372	MLN
ENSG00000116830	1	117602925	117650075	183	50	66612	0.32191	0.37376	TTF2
ENSG00000114248	3	169556967	169587718	146	31	66612	0.32186	0.37378	LRRC31
ENSG00000197696	15	85198360	85201794	15	5	66612	0.32165	0.37386	NMB
ENSG00000117586	1	173152873	173176452	91	20	66612	0.32163	0.37387	TNFSF4
ENSG00000215547	20	29845467	29847435	6	3	66612	0.32142	0.37394	DEFB115
ENSG00000135226	4	70146217	70160768	87	14	66612	0.32142	0.37395	UGT2B28
ENSG00000173083	4	84213614	84256306	192	24	66612	0.32139	0.37396	HPSE
ENSG00000160207	21	44949072	45079374	447	32	66612	0.32128	0.374	HSF2BP
ENSG00000011376	3	45429998	45590913	637	52	66612	0.32103	0.37409	LARS2
ENSG00000171435	12	117890817	118406788	2817	261	66612	0.32104	0.37409	KSR2
ENSG00000125247	13	101256181	101327347	348	32	66612	0.32081	0.37418	TMTC4
ENSG00000203392	15	75970672	75973093	6	2	66612	0.32082	0.37418	AC105020.1
ENSG00000158296	20	45186463	45304714	506	104	66612	0.32058	0.37426	SLC13A3
ENSG00000063761	14	78266426	78401355	817	56	66612	0.32025	0.37439	ADCK1
ENSG00000132305	2	86371055	86422893	263	19	66612	0.32019	0.37441	IMMT
ENSG00000134851	4	56262124	56319564	269	27	66612	0.32018	0.37442	TMEM165
ENSG00000129152	11	17741115	17743678	8	5	66612	0.3194	0.37471	MYOD1
ENSG00000100003	22	30792846	30821305	109	24	66612	0.31941	0.37471	SEC14L2
ENSG00000105404	19	42460833	42463542	9	5	66612	0.31922	0.37478	RABAC1
ENSG00000174429	8	107771711	107782473	38	12	66612	0.31911	0.37482	ABRA
ENSG00000154007	1	76384558	76398116	80	19	66612	0.31907	0.37484	ASB17
ENSG00000153303	6	168456425	168482237	178	30	66612	0.31894	0.37489	FRMD1
ENSG00000135447	12	54969171	54982443	52	13	66612	0.31889	0.3749	PPP1R1A
ENSG00000140297	15	59887074	59932438	310	48	66612	0.31862	0.37501	GCNT3
ENSG00000132429	6	105606155	105627870	91	12	66612	0.31858	0.37502	POPDC3
ENSG00000140600	15	84115980	84287495	692	104	66612	0.31845	0.37507	SH3GL3
ENSG00000100226	22	39101728	39134304	108	24	66612	0.31838	0.3751	GTPBP1
ENSG00000180801	4	114821440	114900883	395	51	66612	0.31826	0.37514	ARSJ
ENSG00000213213	9	139690802	139702193	48	15	66612	0.31808	0.37521	CCDC183
ENSG00000143862	1	202102532	202113869	39	15	66612	0.31803	0.37523	ARL8A
ENSG00000106688	9	4490444	4587469	621	81	66612	0.31792	0.37527	SLC1A1
ENSG00000063177	19	49118585	49122793	14	7	66612	0.31752	0.37543	RPL18
ENSG00000051009	11	6232565	6255941	85	20	66612	0.31746	0.37545	FAM160A2
ENSG00000178636	4	120113928	120133799	84	19	66612	0.31739	0.37547	RP11-455G16.1
ENSG00000197302	16	31724550	31806190	295	22	66612	0.31723	0.37553	ZNF720
ENSG00000126860	17	29644578	29648902	19	5	66612	0.3171	0.37559	EVI2A
ENSG00000182149	16	71879899	71962913	330	35	66612	0.31707	0.3756	IST1
ENSG00000198270	12	112369086	112450970	256	19	66612	0.31702	0.37561	TMEM116
ENSG00000163602	3	72420976	72496069	264	50	66612	0.31681	0.37569	RYBP
ENSG00000130255	19	5674958	5691887	54	20	66612	0.31678	0.3757	RPL36
ENSG00000095303	9	125132824	125157982	139	25	66612	0.31666	0.37575	PTGS1
ENSG00000203710	1	207669492	207813992	487	48	66612	0.31661	0.37577	CR1
ENSG00000163982	4	4190530	4228616	254	28	66612	0.31647	0.37582	OTOP1
ENSG00000087087	7	100472733	100486285	57	18	66612	0.3164	0.37585	SRRT
ENSG00000127463	1	19542158	19578046	163	26	66612	0.31638	0.37586	EMC1
ENSG00000153107	2	112523848	112642267	491	38	66612	0.31635	0.37587	ANAPC1
ENSG00000106479	7	149535456	149564568	98	28	66612	0.31633	0.37588	ZNF862
ENSG00000120156	9	27109139	27230173	964	87	66612	0.31621	0.37592	TEK
ENSG00000164871	8	7300206	7321196	1	1	66612	0.316	0.376	SPAG11B
ENSG00000107018	9	5334969	5339873	22	7	66612	0.31571	0.37611	RLN1
ENSG00000120322	5	140557371	140560081	21	7	66612	0.31562	0.37614	PCDHB8
ENSG00000180398	2	47129009	47168994	256	26	66612	0.3156	0.37615	MCFD2
ENSG00000198818	6	166733216	166756079	102	21	66612	0.31552	0.37618	SFT2D1
ENSG00000268788	4	76871883	76878526	32	18	66612	0.31546	0.37621	AC110615.1
ENSG00000187105	14	73945189	74025651	294	51	66612	0.31535	0.37625	HEATR4
ENSG00000139438	12	110152033	110208312	237	47	66612	0.31518	0.37631	FAM222A
ENSG00000149809	11	64879317	64883856	12	4	66612	0.31512	0.37633	TM7SF2
ENSG00000079134	18	214520	268050	190	36	66612	0.3149	0.37642	THOC1
ENSG00000131059	20	31805116	31815564	44	16	66612	0.3148	0.37646	BPIFA3
ENSG00000111196	12	10758612	10766222	40	8	66612	0.31461	0.37653	MAGOHB
ENSG00000230453	9	33524392	33573007	234	40	66612	0.31452	0.37656	ANKRD18B
ENSG00000144736	3	72798428	72911065	371	35	66612	0.31429	0.37665	SHQ1
ENSG00000198825	10	121485609	121588652	389	31	66612	0.31421	0.37668	INPP5F
ENSG00000147604	8	74202506	74208024	24	12	66612	0.31406	0.37674	RPL7
ENSG00000173769	3	44283378	44373590	318	25	66612	0.31378	0.37685	TOPAZ1
ENSG00000119771	2	23608088	23931481	1686	159	66612	0.31369	0.37688	KLHL29
ENSG00000214756	11	62432781	62435968	9	5	66612	0.31358	0.37692	METTL12
ENSG00000121318	12	10977916	10978957	2	1	66612	0.31337	0.377	TAS2R10
ENSG00000249087	1	23695490	23698332	5	3	66612	0.31292	0.37717	C1orf213
ENSG00000003249	16	90071273	90086536	96	24	66612	0.31276	0.37723	DBNDD1
ENSG00000112367	6	110012499	110146631	559	58	66612	0.31273	0.37724	FIG4
ENSG00000110244	11	116691419	116694022	16	8	66612	0.3127	0.37725	APOA4
ENSG00000140955	16	84224744	84230774	46	15	66612	0.31271	0.37725	ADAD2
ENSG00000180263	12	95470525	95611258	706	54	66612	0.31268	0.37726	FGD6
ENSG00000198553	13	50589390	50595058	26	9	66612	0.31258	0.3773	KCNRG
ENSG00000188010	2	39103103	39156213	190	37	66612	0.31212	0.37747	MORN2
ENSG00000142102	11	289135	296107	38	12	66612	0.31212	0.37747	ATHL1
ENSG00000104853	19	45457842	45496599	180	30	66612	0.31208	0.37749	CLPTM1
ENSG00000171357	1	46669006	46686933	48	21	66612	0.31189	0.37756	LURAP1
ENSG00000089101	20	20033158	20341346	1504	106	66612	0.31158	0.37768	C20orf26
ENSG00000145384	4	120238405	120243545	56	6	66612	0.31142	0.37774	FABP2
ENSG00000070748	10	50817141	50901925	374	60	66612	0.31121	0.37782	CHAT
ENSG00000178343	4	42399856	42404504	25	12	66612	0.3111	0.37786	SHISA3
ENSG00000167346	11	4726157	5013659	2027	92	66612	0.31089	0.37794	MMP26
ENSG00000259517	16	54279456	54304658	140	16	66612	0.31066	0.37803	RP11-324D17.1
ENSG00000220205	17	8062467	8066864	11	3	66612	0.31066	0.37803	VAMP2
ENSG00000006327	16	3068446	3072384	12	5	66612	0.31065	0.37804	TNFRSF12A
ENSG00000106635	7	72950686	72972332	54	10	66612	0.31051	0.37808	BCL7B
ENSG00000140323	15	40650436	40663257	46	16	66612	0.31034	0.37815	DISP2
ENSG00000148513	10	37414785	37673039	1119	63	66612	0.31003	0.37827	ANKRD30A
ENSG00000196531	12	57106212	57125412	58	16	66612	0.30994	0.3783	NACA
ENSG00000154978	7	55503749	55640681	886	23	66612	0.30978	0.37836	VOPP1
ENSG00000198771	1	167599330	167675486	455	86	66612	0.30961	0.37843	RCSD1
ENSG00000116793	1	114239453	114302111	208	37	66612	0.30959	0.37844	PHTF1
ENSG00000125531	20	62184373	62188061	14	6	66612	0.30952	0.37846	C20orf195
ENSG00000172967	22	17264302	17302589	151	24	66612	0.30936	0.37852	XKR3
ENSG00000143315	1	159997462	160001783	18	11	66612	0.30924	0.37857	PIGM
ENSG00000196961	19	50270225	50310370	178	35	66612	0.30918	0.37859	AP2A1
ENSG00000100605	14	93403259	93582665	774	47	66612	0.30895	0.37868	ITPK1
ENSG00000144407	2	209224438	209719227	2466	122	66612	0.30874	0.37876	PTH2R
ENSG00000122547	7	36192758	36341152	762	69	66612	0.30874	0.37876	EEPD1
ENSG00000164932	8	104383743	104395225	54	13	66612	0.30865	0.37879	CTHRC1
ENSG00000219438	22	48885272	49246724	3048	209	66612	0.30863	0.3788	FAM19A5
ENSG00000115155	2	26680071	26781566	523	61	66612	0.30862	0.37881	OTOF
ENSG00000156521	10	71897737	71906432	57	15	66612	0.30858	0.37882	TYSND1
ENSG00000244165	19	10222214	10226048	23	9	66612	0.30821	0.37896	P2RY11
ENSG00000095787	10	28821422	28912041	319	36	66612	0.30819	0.37897	WAC
ENSG00000248751	22	30681227	30695471	40	16	66612	0.30792	0.37907	RP1-130H16.18
ENSG00000214700	12	27233991	27235447	10	4	66612	0.3078	0.37912	C12orf71
ENSG00000258247	12	95770984	95774672	45	10	66612	0.30744	0.37925	RP11-167N24.6
ENSG00000205810	12	10564911	10573194	30	10	66612	0.3074	0.37927	KLRC3
ENSG00000168412	4	187454809	187476721	123	28	66612	0.30721	0.37934	MTNR1A
ENSG00000105492	19	52022779	52035110	100	17	66612	0.30719	0.37935	SIGLEC6
ENSG00000268301	12	11187087	11187275	2	1	66612	0.30709	0.37939	AC018630.1
ENSG00000058272	12	80167343	80329240	484	36	66612	0.30694	0.37944	PPP1R12A
ENSG00000170385	1	211744910	211752084	21	8	66612	0.3068	0.3795	SLC30A1
ENSG00000146281	6	89855769	89875284	72	11	66612	0.30677	0.37951	PM20D2
ENSG00000136002	2	131594489	131804836	958	81	66612	0.30674	0.37952	ARHGEF4
ENSG00000115828	2	37571717	37600465	175	43	66612	0.30655	0.37959	QPCT
ENSG00000080608	9	2720469	2844241	700	108	66612	0.30641	0.37965	KIAA0020
ENSG00000197122	20	35973088	36034453	251	42	66612	0.30618	0.37973	SRC
ENSG00000119862	2	64681103	64688515	32	19	66612	0.30616	0.37974	LGALSL
ENSG00000100221	22	39081548	39097561	51	22	66612	0.30613	0.37975	JOSD1
ENSG00000134852	4	56294070	56413305	640	24	66612	0.30599	0.3798	CLOCK
ENSG00000106638	7	72983262	72993121	34	11	66612	0.3059	0.37984	TBL2
ENSG00000170631	8	146155744	146176274	115	23	66612	0.30587	0.37985	ZNF16
ENSG00000113732	5	172410760	172462448	207	48	66612	0.30585	0.37986	ATP6V0E1
ENSG00000172409	11	57416465	57429340	32	12	66612	0.30577	0.37989	CLP1
ENSG00000163029	2	17845079	17981509	621	45	66612	0.30559	0.37996	SMC6
ENSG00000269738	9	125148344	125148928	4	2	66612	0.30542	0.38002	AL162424.1
ENSG00000183569	22	42949623	42970388	129	28	66612	0.30529	0.38007	SERHL2
ENSG00000166454	16	81069452	81080963	57	17	66612	0.30527	0.38008	ATMIN
ENSG00000180901	17	73028670	73061984	177	32	66612	0.30517	0.38012	KCTD2
ENSG00000204532	19	56713670	56720821	68	17	66612	0.305	0.38018	ZSCAN5C
ENSG00000005339	16	3775055	3930727	549	41	66612	0.30489	0.38023	CREBBP
ENSG00000196557	16	1203241	1271771	470	94	66612	0.30459	0.38034	CACNA1H
ENSG00000113645	5	167718656	167899308	1048	137	66612	0.30416	0.3805	WWC1
ENSG00000151366	11	77779350	77791265	57	13	66612	0.30384	0.38062	NDUFC2
ENSG00000100558	14	67853700	67878917	112	19	66612	0.30383	0.38063	PLEK2
ENSG00000118600	12	64173583	64203338	80	21	66612	0.30378	0.38065	TMEM5
ENSG00000215066	9	6467618	6470375	22	8	66612	0.3036	0.38071	C9orf38
ENSG00000075292	2	71503691	71662199	812	45	66612	0.3036	0.38072	ZNF638
ENSG00000105048	19	55644162	55660722	80	27	66612	0.30326	0.38085	TNNT1
ENSG00000204969	5	140174444	140391929	913	47	66612	0.30322	0.38086	PCDHA2
ENSG00000197497	19	53662466	53696639	222	34	66612	0.30316	0.38088	ZNF665
ENSG00000157500	3	57261765	57307496	160	39	66612	0.30301	0.38094	APPL1
ENSG00000108702	17	32687347	32690250	17	6	66612	0.30283	0.38101	CCL1
ENSG00000160683	11	118754475	118768508	61	18	66612	0.30243	0.38116	CXCR5
ENSG00000136840	9	130670165	130679317	41	20	66612	0.30232	0.3812	ST6GALNAC4
ENSG00000162236	11	62574369	62599560	92	16	66612	0.30222	0.38124	STX5
ENSG00000145703	5	75699074	76003957	1563	132	66612	0.3022	0.38125	IQGAP2
ENSG00000171346	17	39669995	39678781	30	6	66612	0.30214	0.38127	KRT15
ENSG00000166173	15	71123863	71146498	69	18	66612	0.30204	0.38131	LARP6
ENSG00000164299	5	79615444	79617661	13	7	66612	0.30202	0.38132	SPZ1
ENSG00000053702	12	2934514	2944710	43	10	66612	0.30193	0.38135	NRIP2
ENSG00000154914	17	9548015	9633008	407	49	66612	0.30192	0.38136	USP43
ENSG00000179626	12	55944983	55946028	3	1	66612	0.30161	0.38147	OR6C4
ENSG00000111652	12	6832907	6841041	53	14	66612	0.30096	0.38172	COPS7A
ENSG00000258472	17	26782770	26941215	487	77	66612	0.30073	0.38181	RP11-192H23.4
ENSG00000146143	6	57179603	57513375	1249	72	66612	0.30061	0.38186	PRIM2
ENSG00000176406	8	104512976	105268322	4057	59	66612	0.30061	0.38186	RIMS2
ENSG00000172748	8	182137	197342	73	21	66612	0.30054	0.38188	ZNF596
ENSG00000089199	20	5892076	5906007	67	15	66612	0.3002	0.38201	CHGB
ENSG00000107874	10	104183002	104192418	24	9	66612	0.29995	0.38211	CUEDC2
ENSG00000150995	3	4535032	4889524	2011	238	66612	0.29991	0.38212	ITPR1
ENSG00000155640	10	98741041	98745582	10	6	66612	0.29993	0.38212	C10orf12
ENSG00000103197	16	2097466	2138716	174	67	66612	0.29935	0.38234	TSC2
ENSG00000136152	13	46039060	46110765	363	26	66612	0.29928	0.38236	COG3
ENSG00000123219	5	64813593	64858998	218	20	66612	0.29906	0.38245	CENPK
ENSG00000137709	11	120107349	120190653	368	55	66612	0.29905	0.38245	POU2F3
ENSG00000206026	18	73121431	73139658	107	21	66612	0.29905	0.38245	SMIM21
ENSG00000198498	4	164415594	164441691	107	18	66612	0.29882	0.38254	TMA16
ENSG00000196562	20	46285092	46415360	764	114	66612	0.2988	0.38255	SULF2
ENSG00000267941	7	65939543	65940709	4	2	66612	0.2987	0.38258	AC008267.1
ENSG00000268948	19	58203868	58204128	1	1	66612	0.2984	0.3827	AC004017.1
ENSG00000070985	11	2425745	2444275	106	22	66612	0.29786	0.38291	TRPM5
ENSG00000171180	1	248402231	248403166	3	2	66612	0.29761	0.383	OR2M4
ENSG00000178460	8	67782984	67834283	151	35	66612	0.29754	0.38303	MCMDC2
ENSG00000186908	12	77157368	77247476	443	28	66612	0.2974	0.38308	ZDHHC17
ENSG00000144040	2	73169165	73302747	430	43	66612	0.29734	0.3831	SFXN5
ENSG00000136297	7	4945620	4998844	302	32	66612	0.29698	0.38324	MMD2
ENSG00000101439	20	23608534	23619110	58	8	66612	0.29645	0.38344	CST3
ENSG00000171604	5	139026884	139063467	102	21	66612	0.2963	0.3835	CXXC5
ENSG00000183395	12	102590237	102591623	3	2	66612	0.29624	0.38352	PMCH
ENSG00000204140	6	35748794	35761452	96	22	66612	0.29613	0.38357	CLPSL1
ENSG00000181001	11	5809084	5810046	12	4	66612	0.29608	0.38358	OR52N1
ENSG00000205853	22	32755893	32778039	229	29	66612	0.29608	0.38358	RFPL3S
ENSG00000151445	14	77893018	77924295	152	30	66612	0.29588	0.38366	VIPAS39
ENSG00000176396	19	40028890	40030870	9	5	66612	0.29589	0.38366	EID2
ENSG00000187479	11	43946892	43965888	116	36	66612	0.2958	0.38369	C11orf96
ENSG00000035720	4	68424446	68473055	263	32	66612	0.29545	0.38383	STAP1
ENSG00000133641	12	88427623	88443937	31	15	66612	0.29542	0.38384	C12orf29
ENSG00000117472	1	46640745	46651630	29	15	66612	0.29532	0.38387	TSPAN1
ENSG00000054983	14	88304164	88460009	1057	48	66612	0.29533	0.38387	GALC
ENSG00000166167	10	103113820	103317078	763	32	66612	0.2953	0.38388	BTRC
ENSG00000105701	19	18642561	18654887	46	15	66612	0.29517	0.38393	FKBP8
ENSG00000122299	16	11844442	11891123	223	44	66612	0.29499	0.384	ZC3H7A
ENSG00000105852	7	94989256	95025680	185	27	66612	0.29467	0.38412	PON3
ENSG00000140534	15	90118713	90174287	218	27	66612	0.29453	0.38418	TICRR
ENSG00000116574	1	228870824	228882416	64	12	66612	0.2945	0.38419	RHOU
ENSG00000174238	17	1421012	1466110	225	29	66612	0.29437	0.38424	PITPNA
ENSG00000078142	18	39535171	39667794	460	51	66612	0.29425	0.38428	PIK3C3
ENSG00000180999	1	172389828	172437971	217	37	66612	0.29406	0.38436	C1orf105
ENSG00000161671	19	50979657	50986608	34	13	66612	0.29373	0.38448	EMC10
ENSG00000187609	9	140201348	140317714	2	1	66612	0.29348	0.38458	EXD3
ENSG00000076604	17	27071002	27077974	17	9	66612	0.2933	0.38465	TRAF4
ENSG00000256053	14	104029299	104073860	188	27	66612	0.29325	0.38467	APOPT1
ENSG00000269103	22	21358030	21360736	25	9	66612	0.29309	0.38473	AC002472.1
ENSG00000181085	8	144798429	144804628	31	13	66612	0.29285	0.38482	MAPK15
ENSG00000254852	16	14841923	14859270	3	2	66612	0.29266	0.38489	NPIPA2
ENSG00000081803	7	121958481	122526813	2658	131	66612	0.29256	0.38493	CADPS2
ENSG00000168906	2	85766288	85772403	16	9	66612	0.29249	0.38496	MAT2A
ENSG00000119042	2	200134223	200335989	497	58	66612	0.29245	0.38497	SATB2
ENSG00000115539	2	101179152	101193197	79	15	66612	0.29229	0.38503	PDCL3
ENSG00000106025	7	120427376	120498456	222	42	66612	0.29203	0.38513	TSPAN12
ENSG00000096070	6	36164521	36200567	96	32	66612	0.29198	0.38515	BRPF3
ENSG00000232810	6	31543344	31546113	10	5	66612	0.29196	0.38516	TNF
ENSG00000104825	19	39390340	39399533	39	13	66612	0.29187	0.38519	NFKBIB
ENSG00000163661	3	157154578	157161417	21	8	66612	0.29178	0.38523	PTX3
ENSG00000156096	4	70345883	70391732	303	28	66612	0.29155	0.38532	UGT2B4
ENSG00000171621	1	9352939	9429591	529	83	66612	0.29141	0.38537	SPSB1
ENSG00000135845	1	172339329	172413230	274	44	66612	0.29137	0.38538	PIGC
ENSG00000153157	6	10748027	10979553	1228	115	66612	0.29127	0.38542	SYCP2L
ENSG00000215067	17	6779954	6915668	643	101	66612	0.2908	0.3856	AC027763.2
ENSG00000255408	5	140180783	140391929	885	46	66612	0.29066	0.38565	PCDHA3
ENSG00000105671	19	19030484	19039436	39	14	66612	0.29054	0.3857	DDX49
ENSG00000188032	19	14192431	14196687	15	9	66612	0.29046	0.38573	C19orf67
ENSG00000215440	20	57264187	57294294	187	32	66612	0.29046	0.38573	NPEPL1
ENSG00000180233	7	30323923	30452118	452	82	66612	0.29036	0.38577	ZNRF2
ENSG00000048140	5	176074388	176086058	55	11	66612	0.28993	0.38593	TSPAN17
ENSG00000176444	1	155232659	155248282	39	10	66612	0.28945	0.38612	CLK2
ENSG00000125877	20	3189514	3204516	92	16	66612	0.28918	0.38622	ITPA
ENSG00000164649	7	21940518	21985702	272	46	66612	0.28908	0.38626	CDCA7L
ENSG00000214643	6	49913814	49917157	22	11	66612	0.28875	0.38638	DEFB133
ENSG00000143434	1	151104161	151119104	70	17	66612	0.28837	0.38653	SEMA6C
ENSG00000149182	11	47185848	47198676	35	14	66612	0.28826	0.38657	ARFGAP2
ENSG00000235942	1	152815344	152816459	5	3	66612	0.28823	0.38658	LCE6A
ENSG00000124216	20	48599536	48605423	35	5	66612	0.28825	0.38658	SNAI1
ENSG00000168286	16	67876213	67878097	3	2	66612	0.28793	0.3867	THAP11
ENSG00000165548	14	77582911	77725838	855	67	66612	0.28764	0.38681	TMEM63C
ENSG00000117226	1	89472349	89488577	69	16	66612	0.28748	0.38687	GBP3
ENSG00000137942	1	93913688	94020218	331	55	66612	0.28742	0.3869	FNBP1L
ENSG00000188822	1	24197016	24285549	380	27	66612	0.28724	0.38697	CNR2
ENSG00000140332	15	70340129	70390515	207	38	66612	0.28716	0.38699	TLE3
ENSG00000056487	22	45277042	45405880	680	66	66612	0.28703	0.38704	PHF21B
ENSG00000170807	7	123295861	123304344	32	12	66612	0.28683	0.38712	LMOD2
ENSG00000165630	10	13628927	13672868	207	47	66612	0.28656	0.38722	PRPF18
ENSG00000121853	3	172162923	172166246	11	5	66612	0.28654	0.38723	GHSR
ENSG00000104755	8	39601254	39695808	414	59	66612	0.28628	0.38733	ADAM2
ENSG00000036828	3	121902530	122005342	570	43	66612	0.28613	0.38739	CASR
ENSG00000198208	14	75370657	75390099	77	18	66612	0.28613	0.38739	RPS6KL1
ENSG00000226104	19	10751715	10752093	4	2	66612	0.28614	0.38739	AC011475.1
ENSG00000163530	3	109012635	109035364	107	36	66612	0.28595	0.38746	DPPA2
ENSG00000127995	7	94138531	94186331	168	34	66612	0.28578	0.38752	CASD1
ENSG00000089558	17	40308909	40333296	62	21	66612	0.2858	0.38752	KCNH4
ENSG00000106823	9	95256365	95298937	171	30	66612	0.2856	0.38759	ECM2
ENSG00000114646	3	47603729	47622282	38	9	66612	0.28538	0.38768	CSPG5
ENSG00000005108	7	11409984	11871824	2960	200	66612	0.28526	0.38772	THSD7A
ENSG00000131188	5	176873446	176883283	27	8	66612	0.28471	0.38793	PRR7
ENSG00000106689	9	126763949	126795580	149	26	66612	0.28456	0.38799	LHX2
ENSG00000140538	15	88418230	88799999	1590	134	66612	0.28444	0.38804	NTRK3
ENSG00000136167	13	46700055	46786006	455	73	66612	0.2844	0.38805	LCP1
ENSG00000164199	5	89825161	90460038	2851	119	66612	0.28424	0.38811	GPR98
ENSG00000120265	6	150070579	150132556	265	13	66612	0.28387	0.38826	PCMT1
ENSG00000122515	7	44788180	44809477	59	20	66612	0.28385	0.38826	ZMIZ2
ENSG00000136205	7	47314752	47622156	1351	136	66612	0.28383	0.38827	TNS3
ENSG00000152092	1	176826438	177134109	1243	121	66612	0.28381	0.38828	ASTN1
ENSG00000141337	17	66255323	66418872	757	116	66612	0.2837	0.38832	ARSG
ENSG00000107175	9	35732332	35737001	19	13	66612	0.28357	0.38837	CREB3
ENSG00000113430	5	1877541	1887350	56	12	66612	0.28338	0.38844	IRX4
ENSG00000164853	7	1272543	1276954	13	6	66612	0.28339	0.38844	UNCX
ENSG00000150625	4	176554085	176923815	1972	162	66612	0.28333	0.38846	GPM6A
ENSG00000166796	11	18433854	18473605	240	18	66612	0.28327	0.38848	LDHC
ENSG00000205086	2	42162508	42181406	85	26	66612	0.28326	0.38849	C2orf91
ENSG00000147912	9	37510889	37588871	375	47	66612	0.28308	0.38856	FBXO10
ENSG00000197780	1	109605108	109618624	81	26	66612	0.2829	0.38863	TAF13
ENSG00000162191	11	62443970	62446567	8	5	66612	0.28231	0.38885	UBXN1
ENSG00000168621	5	37812779	37839788	120	30	66612	0.28217	0.38891	GDNF
ENSG00000162377	1	53152508	53164038	42	11	66612	0.28195	0.38899	COA7
ENSG00000165102	8	42995556	43057998	165	48	66612	0.28163	0.38911	HGSNAT
ENSG00000113721	5	149493400	149535435	184	40	66612	0.28154	0.38915	PDGFRB
ENSG00000110931	12	121675497	121736111	281	44	66612	0.2815	0.38916	CAMKK2
ENSG00000111231	12	110890289	110907073	61	16	66612	0.28085	0.38941	GPN3
ENSG00000198911	22	42229109	42303312	291	35	66612	0.28077	0.38944	SREBF2
ENSG00000143390	1	151313116	151319833	15	8	66612	0.28073	0.38946	RFX5
ENSG00000269490	6	33663196	33663474	3	2	66612	0.28049	0.38955	SBP1
ENSG00000124749	6	55921388	56258892	2058	78	66612	0.28049	0.38955	COL21A1
ENSG00000198610	10	5237425	5260912	177	19	66612	0.28037	0.3896	AKR1C4
ENSG00000184945	2	241631262	241637900	20	10	66612	0.28028	0.38963	AQP12A
ENSG00000119041	2	197627756	197664449	97	39	66612	0.28017	0.38968	GTF3C3
ENSG00000249590	22	30805244	30824977	73	23	66612	0.28001	0.38973	RP4-539M6.19
ENSG00000101197	20	61867235	61871859	33	9	66612	0.27966	0.38987	BIRC7
ENSG00000138293	10	51565108	51590734	19	9	66612	0.27958	0.3899	NCOA4
ENSG00000165507	10	45466429	45474258	37	8	66612	0.27947	0.38994	C10orf10
ENSG00000137857	15	45422131	45457774	130	25	66612	0.27937	0.38998	DUOX1
ENSG00000179673	17	45055523	45056614	2	1	66612	0.27916	0.39006	RPRML
ENSG00000178950	4	843064	926161	503	44	66612	0.27909	0.39009	GAK
ENSG00000100479	14	50110273	50155140	190	22	66612	0.27906	0.3901	POLE2
ENSG00000138796	4	108910870	108956331	199	23	66612	0.27904	0.39011	HADH
ENSG00000183032	14	37147636	37642071	2492	158	66612	0.2789	0.39016	SLC25A21
ENSG00000113396	5	127873706	128369335	3179	84	66612	0.27876	0.39021	SLC27A6
ENSG00000161021	5	179159851	179223512	324	41	66612	0.27871	0.39023	MAML1
ENSG00000100985	20	44637547	44645200	32	10	66612	0.27846	0.39033	MMP9
ENSG00000148700	10	111756126	111895323	596	46	66612	0.27837	0.39036	ADD3
ENSG00000163501	2	219919142	219925189	19	5	66612	0.27819	0.39043	IHH
ENSG00000204442	13	107820883	108519083	4160	328	66612	0.27804	0.39049	FAM155A
ENSG00000107290	9	135136743	135230372	581	32	66612	0.27782	0.39058	SETX
ENSG00000124827	6	10873456	10882174	34	16	66612	0.27774	0.39061	GCM2
ENSG00000066651	6	126307576	126360422	118	28	66612	0.2777	0.39062	TRMT11
ENSG00000102466	13	102372134	103054124	3272	184	66612	0.27766	0.39064	FGF14
ENSG00000154227	15	100940600	101085200	984	45	66612	0.27744	0.39072	CERS3
ENSG00000169688	16	56685811	56687116	15	4	66612	0.27694	0.39091	MT1B
ENSG00000204628	5	180663909	180675096	71	14	66612	0.27689	0.39093	GNB2L1
ENSG00000101084	20	35234137	35240960	22	13	66612	0.2769	0.39093	C20orf24
ENSG00000127564	16	3018025	3030540	35	15	66612	0.27684	0.39095	PKMYT1
ENSG00000104835	19	39405906	39440495	175	27	66612	0.27681	0.39096	SARS2
ENSG00000269547	19	39406044	39440495	175	27	66612	0.27681	0.39096	CTC-360G5.8
ENSG00000240871	17	39240459	39241396	13	5	66612	0.27671	0.391	KRTAP4-7
ENSG00000158815	8	21899909	21906320	28	16	66612	0.27634	0.39114	FGF17
ENSG00000125888	20	17674317	17716516	226	35	66612	0.27633	0.39115	BANF2
ENSG00000235711	15	79575146	79590580	48	16	66612	0.27616	0.39121	ANKRD34C
ENSG00000229474	15	44957930	45003514	85	35	66612	0.27607	0.39125	PATL2
ENSG00000111452	12	131438452	131626014	1229	98	66612	0.27584	0.39133	GPR133
ENSG00000169714	3	128888327	128902765	44	27	66612	0.27562	0.39142	CNBP
ENSG00000136560	2	161993419	162092732	325	38	66612	0.27555	0.39145	TANK
ENSG00000156127	14	75988768	76013358	103	24	66612	0.27549	0.39147	BATF
ENSG00000167685	19	56643968	56672262	122	24	66612	0.27547	0.39148	ZNF444
ENSG00000268791	4	6693782	6694189	4	2	66612	0.27545	0.39149	AC093323.1
ENSG00000125447	17	73232694	73258444	129	21	66612	0.27535	0.39152	GGA3
ENSG00000196689	17	3468738	3500392	229	44	66612	0.27521	0.39158	TRPV1
ENSG00000258986	14	104941015	105071984	793	69	66612	0.27506	0.39164	TMEM179
ENSG00000171135	3	9932238	9936033	22	7	66612	0.27501	0.39165	JAGN1
ENSG00000168502	18	8705659	8832776	697	97	66612	0.27484	0.39172	SOGA2
ENSG00000140030	14	88471468	88478419	29	10	66612	0.27473	0.39176	GPR65
ENSG00000185674	2	99858709	99871745	52	22	66612	0.27447	0.39186	LYG2
ENSG00000103540	16	19535133	19564730	144	23	66612	0.27441	0.39188	CCP110
ENSG00000111254	12	4724674	4758213	229	30	66612	0.2744	0.39189	AKAP3
ENSG00000159593	16	66836778	66907159	244	36	66612	0.27408	0.39201	NAE1
ENSG00000134109	3	5229331	5261642	130	46	66612	0.27394	0.39206	EDEM1
ENSG00000262180	1	186369704	186370587	5	3	66612	0.2739	0.39208	OCLM
ENSG00000122965	12	114254543	114404176	944	55	66612	0.27382	0.39211	RBM19
ENSG00000213398	16	67973653	67978034	7	5	66612	0.27344	0.39226	LCAT
ENSG00000103381	16	12756919	12897874	911	96	66612	0.2732	0.39235	CPPED1
ENSG00000131378	3	16355081	16555533	1023	102	66612	0.27317	0.39236	RFTN1
ENSG00000109265	4	57036361	57194791	838	114	66612	0.27314	0.39237	KIAA1211
ENSG00000164056	4	124317950	124324910	27	10	66612	0.27301	0.39242	SPRY1
ENSG00000165071	8	133697253	133772958	409	28	66612	0.273	0.39243	TMEM71
ENSG00000162621	1	74935562	74978298	130	24	66612	0.27293	0.39245	LRRC53
ENSG00000258474	14	32414059	32419588	50	8	66612	0.27294	0.39245	RP11-187E13.1
ENSG00000099381	16	30968615	30996437	64	15	66612	0.27289	0.39247	SETD1A
ENSG00000118363	11	74660292	74690076	102	23	66612	0.27286	0.39248	SPCS2
ENSG00000183196	16	75510949	75529282	89	32	66612	0.27279	0.39251	CHST6
ENSG00000163714	3	142683339	142779567	419	48	66612	0.27276	0.39252	U2SURP
ENSG00000231924	19	43370616	43383974	132	21	66612	0.2727	0.39254	PSG1
ENSG00000254656	14	101346992	101351184	17	11	66612	0.27267	0.39256	RTL1
ENSG00000018699	2	32853099	33046118	1199	70	66612	0.27257	0.39259	TTC27
ENSG00000108599	17	19807615	19881656	218	30	66612	0.27248	0.39263	AKAP10
ENSG00000251349	9	103204553	103339918	555	38	66612	0.27246	0.39264	MSANTD3-TMEFF1
ENSG00000241697	9	103204560	103339918	555	38	66612	0.27246	0.39264	TMEFF1
ENSG00000089351	19	35485688	35517375	164	23	66612	0.27231	0.39269	GRAMD1A
ENSG00000055130	7	148395006	148498128	464	49	66612	0.27215	0.39275	CUL1
ENSG00000221932	11	124789146	124790573	5	3	66612	0.27213	0.39276	HEPN1
ENSG00000135945	2	100016938	100106497	347	27	66612	0.27206	0.39279	REV1
ENSG00000136206	7	44040488	44049721	32	14	66612	0.27199	0.39281	SPDYE1
ENSG00000159261	21	37832919	37948867	690	63	66612	0.27163	0.39295	CLDN14
ENSG00000166924	7	100081550	100092422	35	12	66612	0.27135	0.39306	NYAP1
ENSG00000203733	6	142454227	142456288	10	7	66612	0.27134	0.39307	GJE1
ENSG00000147724	8	139142266	139509065	1976	191	66612	0.27132	0.39307	FAM135B
ENSG00000131408	19	50832910	50886239	233	34	66612	0.27123	0.39311	NR1H2
ENSG00000204278	17	76227391	76237068	49	13	66612	0.27119	0.39312	TMEM235
ENSG00000145623	5	38845960	38945698	475	65	66612	0.27118	0.39313	OSMR
ENSG00000116668	1	185126212	185260897	502	47	66612	0.27112	0.39315	SWT1
ENSG00000139154	12	19556979	19873735	2103	86	66612	0.27112	0.39315	AEBP2
ENSG00000214042	9	21201468	21202204	1	1	66612	0.27099	0.3932	IFNA7
ENSG00000167531	12	48961467	48963849	5	3	66612	0.27076	0.39329	LALBA
ENSG00000168936	4	1717679	1723085	31	9	66612	0.27051	0.39338	TMEM129
ENSG00000124181	20	39765600	39811629	132	47	66612	0.27049	0.39339	PLCG1
ENSG00000130005	19	1397091	1401569	25	13	66612	0.27043	0.39341	GAMT
ENSG00000186625	6	149916009	149970108	185	15	66612	0.27038	0.39343	KATNA1
ENSG00000183484	14	105515728	105531782	45	11	66612	0.27037	0.39344	GPR132
ENSG00000152942	5	68665120	68710628	183	28	66612	0.2702	0.3935	RAD17
ENSG00000137693	11	101981192	102104154	524	41	66612	0.27019	0.39351	YAP1
ENSG00000134717	1	52521797	52556388	138	33	66612	0.27005	0.39356	BTF3L4
ENSG00000134551	12	11081835	11084940	14	7	66612	0.27002	0.39357	PRH2
ENSG00000132300	2	86333305	86369280	164	28	66612	0.26994	0.39361	PTCD3
ENSG00000100376	22	45704849	45737836	184	29	66612	0.26991	0.39361	FAM118A
ENSG00000086544	19	41223008	41246765	96	21	66612	0.26972	0.39369	ITPKC
ENSG00000164209	5	110073837	110100857	116	32	66612	0.26968	0.3937	SLC25A46
ENSG00000117122	1	17300997	17307330	25	7	66612	0.26962	0.39373	MFAP2
ENSG00000146360	6	110299514	110301921	5	2	66612	0.26938	0.39382	GPR6
ENSG00000159348	1	202930997	202936408	14	4	66612	0.26929	0.39385	CYB5R1
ENSG00000167182	17	45973516	46006323	118	29	66612	0.26911	0.39392	SP2
ENSG00000090530	3	189674517	189840226	1074	63	66612	0.2684	0.3942	LEPREL1
ENSG00000268863	16	30996808	30997533	2	1	66612	0.26835	0.39421	AC135048.1
ENSG00000249961	16	66788879	66835523	145	17	66612	0.26813	0.3943	CCDC79
ENSG00000022556	19	55464498	55512510	388	53	66612	0.26795	0.39437	NLRP2
ENSG00000165076	7	141536086	141541287	37	5	66612	0.26763	0.39449	PRSS37
ENSG00000205045	17	33791268	33864880	372	73	66612	0.26763	0.39449	SLFN12L
ENSG00000069011	5	134363425	134370503	29	5	66612	0.26741	0.39458	PITX1
ENSG00000173442	11	65343509	65360121	49	21	66612	0.26732	0.39461	EHBP1L1
ENSG00000135315	6	84833960	84937353	429	41	66612	0.26721	0.39466	KIAA1009
ENSG00000142606	1	2522078	2564481	239	19	66612	0.26698	0.39474	MMEL1
ENSG00000256966	9	37512544	37592466	385	49	66612	0.26658	0.3949	RP11-613M10.8
ENSG00000128294	22	26921458	26992681	424	53	66612	0.26643	0.39496	TPST2
ENSG00000162521	1	33116743	33151812	168	18	66612	0.26573	0.39522	RBBP4
ENSG00000251664	5	140255058	140391929	552	45	66612	0.26545	0.39533	PCDHA12
ENSG00000188290	1	934342	935552	5	2	66612	0.26536	0.39537	HES4
ENSG00000143641	1	230193536	230417870	1338	110	66612	0.26527	0.3954	GALNT2
ENSG00000151025	10	25463991	25891155	2780	95	66612	0.26493	0.39553	GPR158
ENSG00000149582	11	118401756	118417995	81	11	66612	0.26474	0.3956	TMEM25
ENSG00000117724	1	214776538	214837931	347	32	66612	0.26448	0.3957	CENPF
ENSG00000264278	18	74506688	74534251	132	26	66612	0.2643	0.39577	RP11-162A12.2
ENSG00000051596	5	175344876	175461683	159	37	66612	0.26424	0.3958	THOC3
ENSG00000171722	1	162342993	162346660	28	12	66612	0.26411	0.39585	C1orf111
ENSG00000125337	6	168396921	168445769	337	42	66612	0.26407	0.39586	KIF25
ENSG00000185940	11	1651033	1652160	21	6	66612	0.2636	0.39604	KRTAP5-5
ENSG00000105887	7	135611509	135662101	290	36	66612	0.26359	0.39605	MTPN
ENSG00000143149	1	165631453	165668100	247	34	66612	0.26325	0.39618	ALDH9A1
ENSG00000011198	3	43731605	43775863	181	26	66612	0.26323	0.39619	ABHD5
ENSG00000198736	16	1988211	1993327	15	7	66612	0.26323	0.39619	MSRB1
ENSG00000052749	10	99116115	99161127	276	15	66612	0.26275	0.39637	RRP12
ENSG00000179520	12	100750857	100815837	273	44	66612	0.26274	0.39638	SLC17A8
ENSG00000145780	5	114856608	114880591	66	25	66612	0.26251	0.39647	FEM1C
ENSG00000231213	3	146294342	146324003	227	27	66612	0.26237	0.39652	PLSCR5
ENSG00000111229	12	110872630	110888227	67	16	66612	0.2623	0.39654	ARPC3
ENSG00000230657	12	11460017	11463369	25	11	66612	0.26227	0.39656	PRB4
ENSG00000187272	17	39394297	39395256	25	1	66612	0.26226	0.39656	KRTAP9-8
ENSG00000177238	16	31225342	31236510	25	11	66612	0.26214	0.39661	TRIM72
ENSG00000176853	8	124780696	124827692	169	28	66612	0.26193	0.39669	FAM91A1
ENSG00000174482	9	27948076	28670283	4571	287	66612	0.26193	0.39669	LINGO2
ENSG00000169495	8	38831683	38846181	65	12	66612	0.26151	0.39685	HTRA4
ENSG00000130714	9	134378289	134399193	122	13	66612	0.2611	0.39701	POMT1
ENSG00000136869	9	120466610	120479149	43	17	66612	0.26099	0.39705	TLR4
ENSG00000093144	6	127609855	127664754	191	31	66612	0.26087	0.3971	ECHDC1
ENSG00000184990	14	105219437	105234831	70	17	66612	0.2608	0.39712	SIVA1
ENSG00000169550	11	26580580	26593780	63	18	66612	0.26078	0.39713	MUC15
ENSG00000122783	7	134777115	134855547	362	23	66612	0.26076	0.39714	C7orf49
ENSG00000123500	6	116440086	116479910	191	34	66612	0.26057	0.39721	COL10A1
ENSG00000138449	2	190425305	190448484	103	28	66612	0.26047	0.39725	SLC40A1
ENSG00000172399	4	120056939	120108944	250	31	66612	0.26048	0.39725	MYOZ2
ENSG00000104760	8	17721889	17767874	486	31	66612	0.26045	0.39726	FGL1
ENSG00000182334	11	7846584	7847519	6	3	66612	0.26016	0.39737	OR5P3
ENSG00000100311	22	39619364	39640756	112	18	66612	0.26009	0.3974	PDGFB
ENSG00000184040	10	18041218	18089855	10	5	66612	0.25997	0.39744	TMEM236
ENSG00000135999	2	149402009	149545130	583	30	66612	0.2598	0.39751	EPC2
ENSG00000133961	14	73741815	73930348	892	51	66612	0.25976	0.39753	NUMB
ENSG00000100483	14	50575350	50583318	60	17	66612	0.25971	0.39754	VCPKMT
ENSG00000116678	1	65886248	66107242	947	49	66612	0.25963	0.39758	LEPR
ENSG00000130147	2	235860617	235964358	453	63	66612	0.25928	0.39771	SH3BP4
ENSG00000136930	9	127115745	127177723	194	35	66612	0.25925	0.39772	PSMB7
ENSG00000182108	16	11022748	11036317	36	15	66612	0.25923	0.39773	DEXI
ENSG00000176153	14	65405870	65409531	19	7	66612	0.2592	0.39774	GPX2
ENSG00000262814	17	79670387	79674556	31	11	66612	0.25911	0.39778	MRPL12
ENSG00000129946	19	416583	460996	351	48	66612	0.25893	0.39784	SHC2
ENSG00000160678	1	153600402	153604513	13	4	66612	0.25893	0.39785	S100A1
ENSG00000145248	4	48485360	48491213	17	5	66612	0.25876	0.39791	SLC10A4
ENSG00000172969	3	75713481	75716371	1	1	66612	0.25853	0.398	FRG2C
ENSG00000152592	4	88571459	88585513	65	20	66612	0.25848	0.39802	DMP1
ENSG00000179038	11	66963391	66964638	3	2	66612	0.25846	0.39803	AP001885.1
ENSG00000268466	14	58754751	58755865	2	1	66612	0.25846	0.39803	AL132989.1
ENSG00000100764	14	90722839	90738968	90	5	66612	0.25843	0.39804	PSMC1
ENSG00000099817	19	1086594	1095598	64	25	66612	0.25839	0.39805	POLR2E
ENSG00000137955	1	76251879	76260764	30	12	66612	0.25837	0.39806	RABGGTB
ENSG00000204347	17	72352555	72358085	31	9	66612	0.25838	0.39806	BTBD17
ENSG00000181786	19	8807751	8809172	5	2	66612	0.25816	0.39814	ACTL9
ENSG00000196684	19	16244838	16269386	95	29	66612	0.25812	0.39816	HSH2D
ENSG00000183258	5	176938578	176944470	10	6	66612	0.25737	0.39845	DDX41
ENSG00000189334	1	153586731	153589462	10	3	66612	0.25717	0.39852	S100A14
ENSG00000146409	6	133090509	133119701	165	26	66612	0.25693	0.39862	SLC18B1
ENSG00000138363	2	216176540	216214487	208	32	66612	0.25691	0.39863	ATIC
ENSG00000151502	11	134094539	134117686	71	23	66612	0.25687	0.39864	VPS26B
ENSG00000167670	19	4402659	4445015	193	32	66612	0.25676	0.39868	CHAF1A
ENSG00000186628	15	83424114	83474822	214	45	66612	0.25671	0.3987	FSD2
ENSG00000165490	11	82611017	82669319	223	34	66612	0.25627	0.39887	C11orf82
ENSG00000171916	17	18380051	18398259	7	3	66612	0.25611	0.39893	LGALS9C
ENSG00000198466	19	58361225	58376480	117	29	66612	0.25596	0.39899	ZNF587
ENSG00000185267	10	14861249	14880574	76	25	66612	0.25591	0.39901	CDNF
ENSG00000117281	1	145695798	145715614	43	11	66612	0.25568	0.3991	CD160
ENSG00000121900	1	33360195	33367039	22	10	66612	0.25527	0.39926	TMEM54
ENSG00000136866	9	115800660	115819039	74	29	66612	0.25515	0.3993	ZFP37
ENSG00000196184	1	159409512	159410600	8	5	66612	0.25494	0.39938	OR10J1
ENSG00000239389	5	140261793	140391929	535	46	66612	0.25495	0.39938	PCDHA13
ENSG00000163170	2	74362525	74375121	57	12	66612	0.25472	0.39947	BOLA3
ENSG00000156976	3	186500994	186507689	36	18	66612	0.25455	0.39954	EIF4A2
ENSG00000065613	10	105726959	105788991	298	27	66612	0.25447	0.39957	SLK
ENSG00000158716	1	159750722	159752333	7	4	66612	0.25438	0.3996	DUSP23
ENSG00000154727	21	27106881	27144771	112	30	66612	0.25426	0.39965	GABPA
ENSG00000198242	17	27046411	27051377	18	11	66612	0.25419	0.39968	RPL23A
ENSG00000170445	5	140052758	140071609	61	15	66612	0.25409	0.39971	HARS
ENSG00000187676	13	31774073	31906413	560	51	66612	0.25409	0.39971	B3GALTL
ENSG00000187912	19	14693896	14721969	180	38	66612	0.25408	0.39972	CLEC17A
ENSG00000117614	1	25549170	25558993	34	12	66612	0.25394	0.39977	SYF2
ENSG00000162063	16	2479395	2508855	151	17	66612	0.25393	0.39978	CCNF
ENSG00000189058	3	195295573	195311076	109	32	66612	0.25384	0.39981	APOD
ENSG00000188223	19	36236579	36245420	29	9	66612	0.25372	0.39985	AC002398.9
ENSG00000186854	2	85048774	85134132	400	31	66612	0.25362	0.39989	TRABD2A
ENSG00000065883	7	39989636	40136733	592	44	66612	0.25357	0.39991	CDK13
ENSG00000154114	11	120894781	120961484	262	27	66612	0.25351	0.39994	TBCEL
ENSG00000162782	1	179560748	179660407	509	29	66612	0.25345	0.39996	TDRD5
ENSG00000107159	9	35673853	35681156	26	9	66612	0.25332	0.40001	CA9
ENSG00000010379	12	329789	372039	256	37	66612	0.25331	0.40001	SLC6A13
ENSG00000244067	6	52614897	52628367	75	14	66612	0.25314	0.40008	GSTA2
ENSG00000103089	16	74746853	74808729	321	50	66612	0.25314	0.40008	FA2H
ENSG00000100445	14	24908972	24912111	25	4	66612	0.25308	0.4001	SDR39U1
ENSG00000172318	2	168675182	168730551	202	59	66612	0.2527	0.40025	B3GALT1
ENSG00000185873	4	69092371	69111438	71	18	66612	0.25259	0.40029	TMPRSS11B
ENSG00000181218	1	228645065	228645560	2	1	66612	0.25253	0.40031	HIST3H2A
ENSG00000013503	12	106751436	106903976	590	34	66612	0.25227	0.40042	POLR3B
ENSG00000160710	1	154554538	154600475	158	23	66612	0.25217	0.40046	ADAR
ENSG00000183791	18	44554573	44556449	1	1	66612	0.25205	0.4005	TCEB3C
ENSG00000103316	16	21250195	21314404	243	37	66612	0.25198	0.40053	CRYM
ENSG00000128915	15	60711808	60771359	232	36	66612	0.25193	0.40055	NARG2
ENSG00000143552	1	153965161	154127592	436	38	66612	0.25189	0.40056	NUP210L
ENSG00000165476	10	65281123	65384883	440	40	66612	0.25189	0.40056	REEP3
ENSG00000222033	2	171568961	171571077	6	3	66612	0.25188	0.40057	LINC01124
ENSG00000180817	10	71962586	71993667	174	29	66612	0.25186	0.40057	PPA1
ENSG00000118898	16	4932508	5010742	523	68	66612	0.25166	0.40065	PPL
ENSG00000198788	11	1074875	1104419	235	28	66612	0.25163	0.40067	MUC2
ENSG00000213853	16	10622279	10674555	364	75	66612	0.25157	0.40069	EMP2
ENSG00000152556	12	48498922	48540187	182	33	66612	0.25128	0.4008	PFKM
ENSG00000179636	14	21492268	21504435	73	21	66612	0.25119	0.40083	TPPP2
ENSG00000158008	1	26346375	26362955	46	14	66612	0.25102	0.4009	EXTL1
ENSG00000221910	7	143632259	143633372	9	3	66612	0.25092	0.40094	OR2F2
ENSG00000256223	12	133707161	133736051	101	14	66612	0.25087	0.40096	ZNF10
ENSG00000198417	16	56691606	56694610	18	12	66612	0.25087	0.40096	MT1F
ENSG00000225968	7	1727755	1787590	263	40	66612	0.25018	0.40122	ELFN1
ENSG00000161654	17	42112003	42144987	92	27	66612	0.25012	0.40125	LSM12
ENSG00000132792	20	36322408	36500531	586	59	66612	0.24994	0.40132	CTNNBL1
ENSG00000185163	12	132621139	132628880	52	13	66612	0.24974	0.40139	DDX51
ENSG00000181038	17	74722912	74730018	24	8	66612	0.24969	0.40141	METTL23
ENSG00000167100	17	48187404	48207246	78	29	66612	0.24968	0.40142	SAMD14
ENSG00000165948	14	94547628	94570192	143	20	66612	0.24958	0.40146	IFI27L1
ENSG00000137843	15	40509629	40569688	252	61	66612	0.24949	0.40149	PAK6
ENSG00000126215	14	104163946	104181841	68	19	66612	0.24943	0.40151	XRCC3
ENSG00000105467	19	48867652	48879633	40	14	66612	0.24942	0.40152	SYNGR4
ENSG00000008323	12	6419602	6437672	69	14	66612	0.24923	0.40159	PLEKHG6
ENSG00000186517	1	161016736	161039760	100	29	66612	0.24906	0.40166	ARHGAP30
ENSG00000182040	17	72912176	72919351	19	6	66612	0.24898	0.40169	USH1G
ENSG00000165119	9	86582998	86595569	47	18	66612	0.24893	0.40171	HNRNPK
ENSG00000101557	18	158383	214629	231	39	66612	0.2486	0.40184	USP14
ENSG00000123685	1	212859760	212873327	72	23	66612	0.24851	0.40187	BATF3
ENSG00000168291	3	58413357	58419584	38	11	66612	0.24834	0.40194	PDHB
ENSG00000158859	1	161154098	161168846	47	21	66612	0.2482	0.40199	ADAMTS4
ENSG00000142945	1	45205490	45233439	118	28	66612	0.24806	0.40204	KIF2C
ENSG00000081479	2	169983619	170219195	1225	114	66612	0.24801	0.40206	LRP2
ENSG00000141127	17	18743398	18834581	377	20	66612	0.24792	0.4021	PRPSAP2
ENSG00000184162	19	19312225	19314233	4	2	66612	0.24785	0.40213	NR2C2AP
ENSG00000148057	9	86237964	86259045	93	23	66612	0.24773	0.40217	IDNK
ENSG00000160973	8	145698795	145701718	7	5	66612	0.24762	0.40221	FOXH1
ENSG00000149311	11	108093211	108239829	484	39	66612	0.24752	0.40225	ATM
ENSG00000064393	7	139246316	139477577	804	92	66612	0.24744	0.40228	HIPK2
ENSG00000168813	19	32836500	32878573	151	35	66612	0.24742	0.40229	ZNF507
ENSG00000175820	13	103381801	103389159	20	12	66612	0.24687	0.4025	CCDC168
ENSG00000132026	19	12936292	12946242	26	9	66612	0.24687	0.4025	RTBDN
ENSG00000134343	11	26210829	26684835	3557	112	66612	0.24629	0.40273	ANO3
ENSG00000117862	1	52485803	52521843	136	28	66612	0.24622	0.40275	TXNDC12
ENSG00000243509	20	62328021	62330037	15	5	66612	0.2462	0.40277	TNFRSF6B
ENSG00000214645	9	110539471	110540419	1	1	66612	0.24611	0.4028	AL162389.1
ENSG00000197157	7	127292234	127732661	1345	74	66612	0.24596	0.40286	SND1
ENSG00000183775	5	143550396	143865249	1115	67	66612	0.24593	0.40287	KCTD16
ENSG00000110245	11	116700422	116703788	26	8	66612	0.2459	0.40288	APOC3
ENSG00000024422	19	48216600	48246391	140	26	66612	0.24591	0.40288	EHD2
ENSG00000168386	3	99548985	99833357	1059	37	66612	0.24571	0.40295	FILIP1L
ENSG00000183346	10	63422719	63526524	579	36	66612	0.24569	0.40296	C10orf107
ENSG00000092931	17	74731947	74777531	167	24	66612	0.24562	0.40299	MFSD11
ENSG00000135622	2	74881355	74909186	88	29	66612	0.24539	0.40308	SEMA4F
ENSG00000084463	12	14939410	14956474	59	21	66612	0.2452	0.40315	WBP11
ENSG00000163348	1	154929502	154936329	7	4	66612	0.24506	0.40321	PYGO2
ENSG00000144320	2	176788620	176867567	333	48	66612	0.24505	0.40321	KIAA1715
ENSG00000182585	4	75174190	75181024	19	6	66612	0.24501	0.40322	EPGN
ENSG00000132341	12	131356424	131362223	31	9	66612	0.24501	0.40323	RAN
ENSG00000119138	9	72999503	73029540	99	39	66612	0.24485	0.40328	KLF9
ENSG00000136888	9	117350026	117360653	44	20	66612	0.24449	0.40342	ATP6V1G1
ENSG00000133316	11	62599814	62609281	62	13	66612	0.2445	0.40342	WDR74
ENSG00000268141	1	154585067	154585190	1	1	66612	0.2443	0.4035	AL606500.1
ENSG00000173559	2	192542794	192561385	63	35	66612	0.24427	0.40351	NABP1
ENSG00000173077	9	117904097	118164923	1595	106	66612	0.24427	0.40351	2001-12-01
ENSG00000168748	16	66878282	66888056	28	11	66612	0.24407	0.40359	CA7
ENSG00000166295	10	73975787	73995618	76	16	66612	0.24402	0.40361	ANAPC16
ENSG00000119969	10	96305547	96373662	311	31	66612	0.24402	0.40361	HELLS
ENSG00000131126	19	43905648	43922763	83	15	66612	0.24397	0.40363	TEX101
ENSG00000221977	14	22133297	22134238	6	3	66612	0.24389	0.40366	OR4E2
ENSG00000166938	15	66585555	66626236	172	35	66612	0.24346	0.40383	DIS3L
ENSG00000127415	4	980785	998316	114	32	66612	0.2434	0.40385	IDUA
ENSG00000170516	4	46736844	46911252	751	56	66612	0.24333	0.40387	COX7B2
ENSG00000163050	1	227085237	227175246	389	79	66612	0.24318	0.40393	ADCK3
ENSG00000248235	8	22446787	22459597	54	15	66612	0.24317	0.40394	AC037459.4
ENSG00000124713	6	42928496	42931618	11	4	66612	0.24314	0.40395	GNMT
ENSG00000013288	4	6576902	6625089	235	47	66612	0.24303	0.40399	MAN2B2
ENSG00000105520	19	11466062	11476374	26	13	66612	0.24295	0.40402	DKFZP761J1410
ENSG00000140694	16	14529558	14726585	614	59	66612	0.24257	0.40417	PARN
ENSG00000104154	15	45771809	45815005	104	29	66612	0.24234	0.40426	SLC30A4
ENSG00000163697	4	40812044	41218731	2256	136	66612	0.24217	0.40433	APBB2
ENSG00000124743	6	53512699	53530506	113	21	66612	0.24213	0.40434	KLHL31
ENSG00000204396	6	31733367	31745108	47	20	66612	0.24195	0.40441	VWA7
ENSG00000135972	2	105654441	105716418	350	18	66612	0.24177	0.40448	MRPS9
ENSG00000166347	18	71920530	71959251	265	25	66612	0.24176	0.40448	CYB5A
ENSG00000169989	4	153690506	153700916	36	10	66612	0.24159	0.40455	TIGD4
ENSG00000139131	12	32880424	32908836	145	20	66612	0.2416	0.40455	YARS2
ENSG00000157227	14	23305766	23318236	58	25	66612	0.24155	0.40456	MMP14
ENSG00000090382	12	69742121	69748014	30	11	66612	0.24148	0.40459	LYZ
ENSG00000011132	19	3750817	3761697	65	18	66612	0.24145	0.4046	APBA3
ENSG00000251606	5	96424779	96519354	344	65	66612	0.24136	0.40464	CTD-2215E18.1
ENSG00000157542	21	38979678	39288749	1608	115	66612	0.24127	0.40467	KCNJ6
ENSG00000212658	17	39458078	39459103	5	1	66612	0.24126	0.40468	KRTAP29-1
ENSG00000179909	19	58208735	58220579	50	14	66612	0.24092	0.40481	ZNF154
ENSG00000120563	10	29577990	29607257	277	33	66612	0.24069	0.4049	LYZL1
ENSG00000175793	1	27189633	27190947	3	2	66612	0.24063	0.40492	SFN
ENSG00000186104	11	14899553	14913798	34	19	66612	0.24063	0.40492	CYP2R1
ENSG00000164620	5	141016517	141020644	18	9	66612	0.24059	0.40494	RELL2
ENSG00000130513	19	18485541	18499986	85	17	66612	0.24044	0.40499	GDF15
ENSG00000171914	15	62682725	63136830	2212	194	66612	0.24029	0.40505	TLN2
ENSG00000005381	17	56347217	56358296	31	18	66612	0.24013	0.40512	MPO
ENSG00000119231	3	196594727	196661585	364	40	66612	0.24005	0.40515	SENP5
ENSG00000250120	5	140235595	140391929	632	40	66612	0.23979	0.40525	PCDHA10
ENSG00000178035	3	49061758	49066841	7	5	66612	0.23963	0.40531	IMPDH2
ENSG00000183150	12	12813825	12849141	141	34	66612	0.23925	0.40546	GPR19
ENSG00000204967	5	140186659	140391929	846	48	66612	0.2392	0.40547	PCDHA4
ENSG00000134061	5	66478103	66492627	69	14	66612	0.23917	0.40549	CD180
ENSG00000108239	10	96162261	96295687	510	43	66612	0.23916	0.40549	TBC1D12
ENSG00000174255	3	113953483	113956425	21	10	66612	0.23912	0.40551	ZNF80
ENSG00000186063	1	222841355	222886552	148	41	66612	0.23898	0.40556	AIDA
ENSG00000205309	17	17206649	17250977	209	33	66612	0.23897	0.40556	NT5M
ENSG00000078795	5	137223657	137278436	194	45	66612	0.2389	0.40559	PKD2L2
ENSG00000160229	19	20959110	20991922	361	15	66612	0.23875	0.40565	ZNF66
ENSG00000145354	4	103790135	103810399	87	15	66612	0.23851	0.40574	CISD2
ENSG00000183668	19	43715943	43773682	518	33	66612	0.23841	0.40578	PSG9
ENSG00000232382	3	98188324	98189420	7	5	66612	0.2384	0.40579	OR5K1
ENSG00000185261	5	93488671	93954309	1349	151	66612	0.23815	0.40588	KIAA0825
ENSG00000106993	9	4679559	4708398	129	19	66612	0.23794	0.40597	CDC37L1
ENSG00000145632	5	57749809	57756087	33	9	66612	0.23783	0.40601	PLK2
ENSG00000134253	1	117653682	117665209	61	18	66612	0.23755	0.40611	TRIM45
ENSG00000013364	16	29831715	29859355	64	11	66612	0.23745	0.40615	MVP
ENSG00000133980	14	74769772	74826711	217	48	66612	0.23742	0.40616	VRTN
ENSG00000100522	14	53241912	53258386	51	20	66612	0.23739	0.40618	GNPNAT1
ENSG00000222014	2	130737235	130740311	14	4	66612	0.23735	0.40619	RAB6C
ENSG00000145687	5	80708840	81047616	1342	71	66612	0.23732	0.4062	SSBP2
ENSG00000268080	8	94241867	94242388	1	1	66612	0.23733	0.4062	AC016885.1
ENSG00000206535	3	100120037	100175163	224	44	66612	0.23729	0.40622	LNP1
ENSG00000189367	6	127761488	127780536	50	10	66612	0.23725	0.40623	KIAA0408
ENSG00000134077	3	9404526	9428475	119	33	66612	0.23712	0.40628	THUMPD3
ENSG00000090470	15	65409717	65426174	49	13	66612	0.23712	0.40628	PDCD7
ENSG00000137675	11	102562218	102576537	100	20	66612	0.23668	0.40645	MMP27
ENSG00000164509	5	55147207	55218678	343	45	66612	0.23665	0.40646	IL31RA
ENSG00000186190	20	31643230	31661434	92	21	66612	0.23664	0.40647	BPIFB3
ENSG00000183695	11	19076002	19082228	56	11	66612	0.23643	0.40655	MRGPRX2
ENSG00000112249	6	100956070	101329248	1703	55	66612	0.23641	0.40656	ASCC3
ENSG00000196693	10	43084555	43133992	208	34	66612	0.23641	0.40656	ZNF33B
ENSG00000187266	19	11488236	11495018	15	8	66612	0.23639	0.40656	EPOR
ENSG00000010278	12	6308881	6347425	121	26	66612	0.2363	0.4066	CD9
ENSG00000174720	4	113558120	113578748	78	27	66612	0.2362	0.40664	LARP7
ENSG00000135587	6	109761966	109765122	10	5	66612	0.23621	0.40664	SMPD2
ENSG00000082074	5	39105338	39274630	878	64	66612	0.23603	0.4067	FYB
ENSG00000167656	8	143866296	143868008	8	3	66612	0.23602	0.40671	LY6D
ENSG00000197056	1	35525387	35581460	185	36	66612	0.23589	0.40676	ZMYM1
ENSG00000253426	8	9009252	9025646	58	16	66612	0.23588	0.40676	RP11-10A14.4
ENSG00000162139	11	74699179	74729938	93	28	66612	0.23584	0.40678	NEU3
ENSG00000183856	1	156495197	156542396	162	29	66612	0.23576	0.40681	IQGAP3
ENSG00000145965	6	3982909	3984372	6	2	66612	0.23566	0.40685	C6ORF50
ENSG00000204006	1	51567906	51613752	170	36	66612	0.23551	0.40691	C1orf185
ENSG00000168925	16	75252898	75258822	47	12	66612	0.23549	0.40692	CTRB1
ENSG00000260272	16	2546033	2570219	66	25	66612	0.23541	0.40694	RP11-20I23.1
ENSG00000096433	6	33588142	33664351	473	51	66612	0.23519	0.40703	ITPR3
ENSG00000129003	15	62144588	62352672	1049	45	66612	0.23501	0.4071	VPS13C
ENSG00000142507	17	4699439	4701790	14	8	66612	0.235	0.4071	PSMB6
ENSG00000165684	9	139270029	139293249	128	22	66612	0.23487	0.40716	SNAPC4
ENSG00000198518	6	26204858	26206266	18	6	66612	0.23484	0.40717	HIST1H4E
ENSG00000196652	7	99102274	99132323	73	22	66612	0.23467	0.40723	ZKSCAN5
ENSG00000167513	16	88869621	88875666	39	9	66612	0.23458	0.40727	CDT1
ENSG00000181754	1	110046797	110052360	19	11	66612	0.23453	0.40729	AMIGO1
ENSG00000146757	7	64838712	64866038	124	15	66612	0.2345	0.4073	ZNF92
ENSG00000121871	3	164904508	164914897	37	12	66612	0.23433	0.40736	SLITRK3
ENSG00000185621	3	197687071	197770591	371	30	66612	0.2343	0.40737	LMLN
ENSG00000253148	1	192286122	192336415	210	40	66612	0.23403	0.40748	RGS21
ENSG00000189409	1	1567474	1570639	1	1	66612	0.23398	0.4075	MMP23B
ENSG00000136830	9	130267618	130341268	350	43	66612	0.23397	0.4075	FAM129B
ENSG00000115977	2	69688532	69901481	882	55	66612	0.23374	0.40759	AAK1
ENSG00000135632	2	73441350	73454365	52	21	66612	0.23375	0.40759	SMYD5
ENSG00000163046	2	132905164	133015542	215	35	66612	0.23371	0.40761	ANKRD30BL
ENSG00000076351	17	26721661	26734215	30	9	66612	0.23362	0.40764	SLC46A1
ENSG00000196355	4	38628029	38666430	168	34	66612	0.23351	0.40768	AC021860.1
ENSG00000249158	5	140248689	140391929	571	44	66612	0.23345	0.40771	PCDHA11
ENSG00000187824	17	10602332	10633633	196	13	66612	0.23345	0.40771	TMEM220
ENSG00000167178	15	74392652	74430881	65	36	66612	0.23307	0.40785	ISLR2
ENSG00000107036	9	5629025	5776557	825	55	66612	0.23297	0.40789	KIAA1432
ENSG00000197653	12	124247042	124420753	877	72	66612	0.23296	0.40789	DNAH10
ENSG00000091128	7	107663993	107770801	428	51	66612	0.23291	0.40792	LAMB4
ENSG00000143001	1	55446465	55457966	64	8	66612	0.23285	0.40794	TMEM61
ENSG00000163634	3	63819546	63849579	108	39	66612	0.23276	0.40797	THOC7
ENSG00000090924	19	39903225	39919054	64	20	66612	0.23243	0.4081	PLEKHG2
ENSG00000106819	9	95218487	95244788	86	20	66612	0.23242	0.40811	ASPN
ENSG00000133392	16	15797029	15950890	884	86	66612	0.23234	0.40814	MYH11
ENSG00000154813	3	16299485	16306479	38	11	66612	0.23227	0.40817	DPH3
ENSG00000113734	5	172571445	172591390	81	19	66612	0.23218	0.4082	BNIP1
ENSG00000204104	2	239229082	239309541	357	32	66612	0.23212	0.40822	TRAF3IP1
ENSG00000158869	1	161185024	161190489	25	11	66612	0.23196	0.40828	FCER1G
ENSG00000121281	16	50280048	50352046	289	46	66612	0.23193	0.4083	ADCY7
ENSG00000077454	7	100169855	100183776	50	15	66612	0.23175	0.40837	LRCH4
ENSG00000161911	6	41117080	41122075	17	6	66612	0.23171	0.40838	TREML1
ENSG00000268759	15	32774822	32780287	13	6	66612	0.23153	0.40845	AC135983.2
ENSG00000185049	4	1984441	2043630	210	40	66612	0.23151	0.40846	NELFA
ENSG00000257365	14	65381203	65529368	680	77	66612	0.2315	0.40846	FNTB
ENSG00000150244	11	55029658	55038595	56	12	66612	0.23142	0.40849	TRIM48
ENSG00000144589	2	220462582	220481173	51	23	66612	0.23141	0.4085	STK11IP
ENSG00000078081	3	182840001	182881627	244	34	66612	0.23137	0.40852	LAMP3
ENSG00000162542	1	20008706	20126438	587	70	66612	0.23127	0.40855	TMCO4
ENSG00000169247	5	148303202	148442726	649	60	66612	0.23127	0.40855	SH3TC2
ENSG00000167220	18	44633774	44676891	226	37	66612	0.23124	0.40856	HDHD2
ENSG00000105373	19	48248779	48260315	82	17	66612	0.23075	0.40875	GLTSCR2
ENSG00000167642	19	38734675	38783254	234	39	66612	0.23065	0.40879	SPINT2
ENSG00000084623	1	32687529	32697205	28	10	66612	0.2306	0.40881	EIF3I
ENSG00000103264	16	87360593	87425748	337	53	66612	0.23061	0.40881	FBXO31
ENSG00000182247	3	23244511	23633284	2160	45	66612	0.23035	0.40891	UBE2E2
ENSG00000197818	20	48429250	48508779	407	38	66612	0.23025	0.40895	SLC9A8
ENSG00000172346	22	41956767	41973745	60	11	66612	0.23025	0.40895	CSDC2
ENSG00000213809	12	10524952	10544473	77	11	66612	0.23021	0.40896	KLRK1
ENSG00000186834	17	43224684	43229468	15	8	66612	0.22988	0.40909	HEXIM1
ENSG00000188050	7	122337766	122339210	5	3	66612	0.22965	0.40918	RNF133
ENSG00000173915	10	105148798	105156223	17	8	66612	0.22946	0.40925	USMG5
ENSG00000248050	8	110656344	110660313	27	11	66612	0.22944	0.40926	RP11-422N16.3
ENSG00000166923	15	33010175	33026870	100	20	66612	0.2294	0.40928	GREM1
ENSG00000163666	3	57231944	57260549	87	25	66612	0.22924	0.40934	HESX1
ENSG00000018408	3	149235022	149454501	1174	122	66612	0.22915	0.40938	WWTR1
ENSG00000176887	2	5832799	5841516	31	14	66612	0.2291	0.4094	SOX11
ENSG00000185684	12	132568828	132613029	233	21	66612	0.22899	0.40944	EP400NL
ENSG00000101654	18	13726659	13764557	170	31	66612	0.22894	0.40946	RNMT
ENSG00000188643	1	153579362	153585621	20	7	66612	0.22885	0.40949	S100A16
ENSG00000170624	5	155297354	156194799	4419	173	66612	0.22875	0.40953	SGCD
ENSG00000138271	3	151011891	151034740	115	24	66612	0.22873	0.40954	GPR87
ENSG00000075303	7	87462883	87505672	149	29	66612	0.22857	0.4096	SLC25A40
ENSG00000078304	14	102228135	102394326	739	73	66612	0.22851	0.40963	PPP2R5C
ENSG00000100577	14	77787227	77797940	49	15	66612	0.22822	0.40974	GSTZ1
ENSG00000197444	10	50942689	50970425	122	18	66612	0.22805	0.40981	OGDHL
ENSG00000177989	22	50968139	50971009	9	4	66612	0.228	0.40982	ODF3B
ENSG00000138448	2	187454792	187545628	274	45	66612	0.22791	0.40986	ITGAV
ENSG00000168538	4	184580420	184634745	327	32	66612	0.22778	0.40991	TRAPPC11
ENSG00000258945	14	85994943	85995730	5	2	66612	0.22774	0.40992	RP11-497E19.2
ENSG00000184508	15	91474148	91475799	5	3	66612	0.22766	0.40996	HDDC3
ENSG00000157654	9	112542589	112934792	2084	188	66612	0.22751	0.41001	PALM2-AKAP2
ENSG00000154174	3	100082275	100120242	188	40	66612	0.22747	0.41003	TOMM70A
ENSG00000101446	20	44141101	44144264	15	7	66612	0.22736	0.41007	SPINT3
ENSG00000178104	1	144836157	145076186	94	27	66612	0.22731	0.41009	PDE4DIP
ENSG00000184517	16	75182390	75206134	177	25	66612	0.22721	0.41013	ZFP1
ENSG00000163497	2	219845809	219850379	7	3	66612	0.22707	0.41018	FEV
ENSG00000116191	1	178694300	178889238	800	50	66612	0.22706	0.41019	RALGPS2
ENSG00000231360	1	144339738	144521058	5	2	66612	0.22686	0.41027	AL592284.1
ENSG00000117419	1	44686742	44820932	401	46	66612	0.22674	0.41031	ERI3
ENSG00000125954	14	65381203	65528521	678	75	66612	0.22667	0.41034	CHURC1-FNTB
ENSG00000151229	12	40148823	40499891	1401	97	66612	0.22659	0.41037	SLC2A13
ENSG00000105968	7	44866390	44887682	95	20	66612	0.22657	0.41038	H2AFV
ENSG00000173473	3	47626762	47823596	456	39	66612	0.22653	0.41039	SMARCC1
ENSG00000100678	14	70510934	70655787	844	63	66612	0.22651	0.4104	SLC8A3
ENSG00000198952	1	156219015	156252620	136	21	66612	0.22645	0.41042	SMG5
ENSG00000206069	22	25331077	25342662	43	16	66612	0.22564	0.41074	TMEM211
ENSG00000134317	2	10085341	10142411	436	37	66612	0.22514	0.41094	GRHL1
ENSG00000117523	1	171454651	171562650	488	42	66612	0.22492	0.41102	PRRC2C
ENSG00000150636	18	66382446	66722426	1851	117	66612	0.22493	0.41102	CCDC102B
ENSG00000118418	6	79910962	79944406	135	26	66612	0.22487	0.41104	HMGN3
ENSG00000204293	11	124252291	124253258	5	3	66612	0.22488	0.41104	OR8B2
ENSG00000138101	2	25600067	25896503	985	106	66612	0.22473	0.4111	DTNB
ENSG00000149212	11	94898704	94965705	231	51	66612	0.2247	0.41111	SESN3
ENSG00000196365	19	5691845	5720583	159	30	66612	0.22467	0.41112	LONP1
ENSG00000130311	19	17420327	17434110	97	18	66612	0.22444	0.41121	DDA1
ENSG00000101407	20	36611409	36661870	148	47	66612	0.22417	0.41131	TTI1
ENSG00000268822	2	241624478	241624705	4	2	66612	0.22402	0.41137	AC011298.1
ENSG00000116783	1	74663947	75010112	1288	98	66612	0.22395	0.4114	TNNI3K
ENSG00000161249	19	35988122	36004560	96	28	66612	0.22386	0.41143	DMKN
ENSG00000087338	2	70056774	70108528	158	26	66612	0.22385	0.41144	GMCL1
ENSG00000145808	5	128795958	129074376	1210	59	66612	0.22365	0.41151	ADAMTS19
ENSG00000021645	14	78708734	80330762	7620	345	66612	0.22342	0.4116	NRXN3
ENSG00000089041	12	121570622	121623876	358	35	66612	0.22337	0.41162	P2RX7
ENSG00000014824	4	41992489	42092474	541	17	66612	0.22336	0.41163	SLC30A9
ENSG00000255394	8	11618896	11620309	15	6	66612	0.22334	0.41164	C8orf49
ENSG00000183091	2	152341850	152591001	914	94	66612	0.22311	0.41172	NEB
ENSG00000163328	2	175296966	175351822	193	36	66612	0.22271	0.41188	GPR155
ENSG00000158669	8	41434706	41482520	229	32	66612	0.2222	0.41208	AGPAT6
ENSG00000166148	12	63539014	63544722	25	12	66612	0.22217	0.41209	AVPR1A
ENSG00000248385	19	54573149	54584634	77	14	66612	0.22216	0.41209	TARM1
ENSG00000127129	1	41944446	41950344	27	10	66612	0.22204	0.41214	EDN2
ENSG00000196660	1	219858769	220131989	1514	71	66612	0.22196	0.41217	SLC30A10
ENSG00000198711	1	54703710	54704736	9	5	66612	0.2219	0.4122	SSBP3-AS1
ENSG00000156603	11	57471186	57479693	24	14	66612	0.22184	0.41222	MED19
ENSG00000158796	1	161090764	161102478	27	13	66612	0.22172	0.41227	DEDD
ENSG00000146926	7	150872785	150884919	49	11	66612	0.22142	0.41238	ASB10
ENSG00000248383	5	140306302	140391929	355	47	66612	0.22124	0.41245	PCDHAC1
ENSG00000158715	1	205626979	205649587	90	28	66612	0.22116	0.41248	SLC45A3
ENSG00000166780	16	15528152	15718885	719	95	66612	0.22112	0.4125	C16orf45
ENSG00000123388	12	54366910	54371427	9	3	66612	0.22081	0.41262	HOXC11
ENSG00000163209	1	152974223	152976332	24	2	66612	0.22077	0.41263	SPRR3
ENSG00000241978	9	112542769	112934792	2081	180	66612	0.22064	0.41269	AKAP2
ENSG00000178342	18	77623668	77660184	226	31	66612	0.22046	0.41276	KCNG2
ENSG00000076344	16	318300	325980	43	14	66612	0.22035	0.4128	RGS11
ENSG00000204544	6	30951495	30957680	66	15	66612	0.22032	0.41281	MUC21
ENSG00000249773	7	55954970	56022932	303	35	66612	0.21966	0.41307	MRPS17
ENSG00000176171	10	133781578	133795435	59	17	66612	0.21949	0.41313	BNIP3
ENSG00000167653	8	143751726	143764142	84	7	66612	0.21934	0.41319	PSCA
ENSG00000182919	11	93474757	93497915	109	12	66612	0.21935	0.41319	C11orf54
ENSG00000167110	9	131018108	131038274	57	14	66612	0.21918	0.41325	GOLGA2
ENSG00000185885	11	313506	315272	7	4	66612	0.21901	0.41332	IFITM1
ENSG00000155897	8	131792547	132054672	1502	100	66612	0.21896	0.41334	ADCY8
ENSG00000259030	1	74663919	75009666	1287	107	66612	0.21894	0.41335	FPGT-TNNI3K
ENSG00000145975	6	4049668	4087578	181	25	66612	0.21885	0.41339	FAM217A
ENSG00000185610	12	45408455	45444882	178	26	66612	0.2186	0.41348	DBX2
ENSG00000159079	21	33964389	33985176	94	14	66612	0.21848	0.41353	C21orf59
ENSG00000126790	14	59927081	59951148	123	22	66612	0.21843	0.41355	L3HYPDH
ENSG00000067182	12	6437923	6451280	48	17	66612	0.21837	0.41357	TNFRSF1A
ENSG00000010319	3	52467069	52479101	37	14	66612	0.21833	0.41359	SEMA3G
ENSG00000118997	2	196602427	196933536	1377	60	66612	0.21825	0.41362	DNAH7
ENSG00000164404	5	132196873	132202576	27	11	66612	0.21806	0.41369	GDF9
ENSG00000205869	11	1605572	1606513	3	1	66612	0.21805	0.4137	KRTAP5-1
ENSG00000186417	15	51633826	51700210	398	46	66612	0.21776	0.41381	GLDN
ENSG00000161583	17	34745936	34808104	23	10	66612	0.21766	0.41385	TBC1D3G
ENSG00000162994	2	55401927	55459699	279	38	66612	0.21764	0.41386	CLHC1
ENSG00000166323	11	108179246	108338258	623	33	66612	0.21751	0.4139	C11orf65
ENSG00000107745	10	74127098	74385899	914	34	66612	0.21745	0.41393	MICU1
ENSG00000187630	14	24439148	24475617	264	31	66612	0.21737	0.41396	DHRS4L2
ENSG00000116095	2	179345195	179381189	128	32	66612	0.21734	0.41397	PLEKHA3
ENSG00000162493	1	13909960	13944452	197	54	66612	0.21731	0.41398	PDPN
ENSG00000171812	1	36560837	36590821	116	24	66612	0.21731	0.41398	COL8A2
ENSG00000187109	12	76438670	76478813	117	23	66612	0.21732	0.41398	NAP1L1
ENSG00000139433	12	110288748	110318293	115	22	66612	0.21733	0.41398	GLTP
ENSG00000118496	6	146114638	146135889	66	18	66612	0.21707	0.41408	FBXO30
ENSG00000140015	14	63173287	63568755	1864	111	66612	0.21707	0.41408	KCNH5
ENSG00000186579	8	7682694	7686575	1	1	66612	0.21701	0.4141	DEFB106A
ENSG00000198841	1	52497775	52499488	6	2	66612	0.21689	0.41415	KTI12
ENSG00000226650	5	154393260	154397685	14	8	66612	0.21686	0.41416	KIF4B
ENSG00000170577	2	45232300	45236569	17	9	66612	0.21683	0.41417	SIX2
ENSG00000168172	8	42752075	42885682	471	30	66612	0.21666	0.41424	HOOK3
ENSG00000198785	9	104331635	104500862	952	41	66612	0.21664	0.41424	GRIN3A
ENSG00000160460	19	40972148	41082370	425	68	66612	0.21661	0.41426	SPTBN4
ENSG00000185933	10	105213144	105218645	19	9	66612	0.21652	0.41429	CALHM1
ENSG00000123179	13	50234859	50265611	221	33	66612	0.21651	0.4143	EBPL
ENSG00000164077	3	49946302	49967606	37	13	66612	0.21623	0.41441	MON1A
ENSG00000100401	22	41641615	41682255	146	23	66612	0.21606	0.41447	RANGAP1
ENSG00000185522	11	554855	560779	49	16	66612	0.216	0.41449	C11orf35
ENSG00000269605	20	43234346	43248126	54	21	66612	0.21584	0.41456	Z97053.1
ENSG00000137460	4	153857504	153900848	194	54	66612	0.21574	0.4146	FHDC1
ENSG00000115694	2	242432089	242449145	86	23	66612	0.21568	0.41462	STK25
ENSG00000188242	5	466239	473213	50	12	66612	0.21558	0.41466	CTD-2228K2.5
ENSG00000079308	2	218664512	218867718	844	121	66612	0.2154	0.41473	TNS1
ENSG00000087586	20	54944445	54967393	98	42	66612	0.21539	0.41473	AURKA
ENSG00000008311	7	121715701	121784334	234	45	66612	0.21528	0.41477	AASS
ENSG00000178301	11	77300436	77321400	80	15	66612	0.21485	0.41494	AQP11
ENSG00000087301	14	52897308	53019240	520	36	66612	0.21468	0.41501	TXNDC16
ENSG00000113580	5	142657496	142815077	473	65	66612	0.21456	0.41506	NR3C1
ENSG00000268000	19	50003781	50004614	3	1	66612	0.21441	0.41511	hsa-mir-150
ENSG00000165805	12	88373816	88427814	192	23	66612	0.21431	0.41515	C12orf50
ENSG00000007933	1	171060018	171086959	164	24	66612	0.21429	0.41516	FMO3
ENSG00000052795	4	159690290	159829201	418	45	66612	0.21422	0.41519	FNIP2
ENSG00000182718	15	60639333	60695082	249	54	66612	0.2142	0.41519	ANXA2
ENSG00000174851	11	66052051	66056641	12	6	66612	0.21401	0.41527	YIF1A
ENSG00000095059	19	12786531	12792716	20	14	66612	0.2139	0.41531	DHPS
ENSG00000189350	2	29179477	29284239	612	48	66612	0.21381	0.41535	FAM179A
ENSG00000204653	19	51014857	51017947	13	6	66612	0.21346	0.41548	ASPDH
ENSG00000138190	10	94590935	94819250	1012	44	66612	0.2133	0.41555	EXOC6
ENSG00000178531	19	7989372	7991051	7	4	66612	0.21326	0.41556	CTXN1
ENSG00000197956	1	153507075	153508720	6	3	66612	0.21318	0.41559	S100A6
ENSG00000250264	6	32781544	32806599	304	37	66612	0.21311	0.41562	TAP2
ENSG00000096654	6	27418522	27440897	121	12	66612	0.21286	0.41572	ZNF184
ENSG00000187556	19	13972877	13991571	55	21	66612	0.21262	0.41581	NANOS3
ENSG00000001630	7	91741465	91772266	112	15	66612	0.21243	0.41589	CYP51A1
ENSG00000206483	3	126290625	126327398	160	34	66612	0.21223	0.41596	TXNRD3NB
ENSG00000186204	19	15783567	15807984	301	20	66612	0.21214	0.416	CYP4F12
ENSG00000171484	9	125390858	125391852	9	3	66612	0.21181	0.41613	OR1B1
ENSG00000103274	16	10837643	10863208	124	29	66612	0.21161	0.41621	NUBP1
ENSG00000115274	2	74682150	74688011	10	4	66612	0.21153	0.41624	INO80B
ENSG00000130749	19	47567444	47617009	160	36	66612	0.21152	0.41624	ZC3H4
ENSG00000164252	5	76325076	76361059	147	33	66612	0.21149	0.41625	AGGF1
ENSG00000151952	12	129556270	130388211	5053	414	66612	0.21134	0.41631	TMEM132D
ENSG00000214941	17	15879874	15903031	111	16	66612	0.21115	0.41638	ZSWIM7
ENSG00000144837	3	119316689	119348658	189	23	66612	0.21068	0.41657	PLA1A
ENSG00000083807	19	58990879	59023780	128	25	66612	0.2105	0.41664	SLC27A5
ENSG00000132031	2	20191872	20212455	90	28	66612	0.21022	0.41675	MATN3
ENSG00000215277	14	23654525	23742686	506	40	66612	0.21015	0.41678	C14orf164
ENSG00000152700	5	133936834	133984961	134	39	66612	0.20992	0.41686	SAR1B
ENSG00000168685	5	35852797	35879705	145	21	66612	0.20982	0.4169	IL7R
ENSG00000077235	16	27470876	27561234	233	45	66612	0.20953	0.41702	GTF3C1
ENSG00000008710	16	2138711	2185899	211	37	66612	0.20912	0.41718	PKD1
ENSG00000149196	11	86013253	86056969	249	25	66612	0.20908	0.41719	C11orf73
ENSG00000143515	1	154298029	154323783	93	18	66612	0.209	0.41722	ATP8B2
ENSG00000155275	4	8437867	8495258	379	32	66612	0.209	0.41722	TRMT44
ENSG00000004864	7	95749532	95951459	608	42	66612	0.20896	0.41724	SLC25A13
ENSG00000174327	17	6939394	6943440	18	7	66612	0.20893	0.41725	SLC16A13
ENSG00000186367	5	129083772	129102425	84	15	66612	0.20856	0.4174	KIAA1024L
ENSG00000105479	19	48799714	48825151	131	20	66612	0.2084	0.41746	CCDC114
ENSG00000105695	19	35783028	35804707	94	33	66612	0.20836	0.41747	MAG
ENSG00000165443	10	60936350	61007534	290	28	66612	0.20826	0.41751	PHYHIPL
ENSG00000249992	3	45265958	45267770	9	4	66612	0.20806	0.41759	TMEM158
ENSG00000170264	2	62051989	62081278	129	25	66612	0.20797	0.41763	FAM161A
ENSG00000138735	4	120415550	120550146	625	31	66612	0.20754	0.4178	PDE5A
ENSG00000102760	13	42031695	42045018	56	18	66612	0.20744	0.41783	RGCC
ENSG00000174306	20	39807088	39946312	508	44	66612	0.20745	0.41783	ZHX3
ENSG00000145309	4	71200683	71202833	9	4	66612	0.20736	0.41787	CABS1
ENSG00000150594	10	112836790	112840658	8	4	66612	0.20722	0.41792	ADRA2A
ENSG00000132964	13	26828276	26979375	736	53	66612	0.20712	0.41796	CDK8
ENSG00000166961	11	60524426	60544205	79	35	66612	0.20704	0.41799	MS4A15
ENSG00000133619	7	149411872	149431664	87	14	66612	0.20694	0.41803	KRBA1
ENSG00000080819	3	98239976	98312567	352	63	66612	0.20684	0.41807	CPOX
ENSG00000166435	11	74518784	74660245	482	56	66612	0.20649	0.4182	XRRA1
ENSG00000163702	3	9958758	9975314	71	29	66612	0.20636	0.41825	IL17RC
ENSG00000183161	11	22644079	22647387	12	8	66612	0.20609	0.41836	FANCF
ENSG00000168995	19	51645556	51656783	29	12	66612	0.206	0.41839	SIGLEC7
ENSG00000144559	3	11831916	11888393	261	34	66612	0.20596	0.41841	TAMM41
ENSG00000203663	1	248201474	248202607	6	4	66612	0.20592	0.41843	OR2L2
ENSG00000112685	6	485133	693117	1153	88	66612	0.20588	0.41844	EXOC2
ENSG00000169507	2	165752696	165812035	273	27	66612	0.20585	0.41845	SLC38A11
ENSG00000171130	7	149570057	149577784	48	6	66612	0.20571	0.41851	ATP6V0E2
ENSG00000138792	4	111286889	111486441	909	81	66612	0.20569	0.41852	ENPEP
ENSG00000154162	5	21750782	22853731	5260	197	66612	0.20564	0.41854	CDH12
ENSG00000071051	2	106361354	106510730	822	49	66612	0.20557	0.41856	NCK2
ENSG00000186583	8	145086582	145101933	48	19	66612	0.20524	0.41869	SPATC1
ENSG00000162066	16	2570358	2581423	37	15	66612	0.20524	0.41869	AMDHD2
ENSG00000160233	21	45875369	45878739	12	6	66612	0.20524	0.41869	LRRC3
ENSG00000174697	7	127881337	127897681	73	24	66612	0.20521	0.4187	LEP
ENSG00000171944	11	5152922	5153872	3	2	66612	0.20509	0.41875	OR52A5
ENSG00000107736	10	73156691	73575702	2230	227	66612	0.20506	0.41876	CDH23
ENSG00000135931	2	232063260	232239548	762	67	66612	0.20496	0.4188	ARMC9
ENSG00000117505	1	93811445	93835055	82	19	66612	0.20477	0.41888	DR1
ENSG00000015475	22	18216906	18257536	238	54	66612	0.20476	0.41888	BID
ENSG00000264424	17	10346607	10372876	86	19	66612	0.20443	0.41901	MYH4
ENSG00000101146	20	55926066	55954267	162	20	66612	0.20386	0.41923	RAE1
ENSG00000129646	17	74270130	74303761	191	26	66612	0.20369	0.4193	QRICH2
ENSG00000197008	7	64254766	64294054	190	20	66612	0.20365	0.41931	ZNF138
ENSG00000221955	3	124801480	124998021	1080	111	66612	0.20344	0.4194	SLC12A8
ENSG00000196872	2	99410309	99552722	580	39	66612	0.20337	0.41942	KIAA1211L
ENSG00000198133	14	67913801	68000456	466	77	66612	0.20339	0.41942	TMEM229B
ENSG00000153395	5	1456595	1524092	418	64	66612	0.20335	0.41943	LPCAT1
ENSG00000198944	5	132149033	132152488	9	3	66612	0.20325	0.41947	SOWAHA
ENSG00000160888	19	13261229	13265722	15	8	66612	0.20321	0.41948	IER2
ENSG00000138385	2	170648443	170668574	102	29	66612	0.20306	0.41954	SSB
ENSG00000140299	15	59951345	59981733	200	13	66612	0.20308	0.41954	BNIP2
ENSG00000204574	6	30539153	30564956	125	23	66612	0.20279	0.41965	ABCF1
ENSG00000182264	19	49244109	49250166	31	3	66612	0.20278	0.41965	IZUMO1
ENSG00000143032	1	91177096	91182794	24	16	66612	0.20273	0.41967	BARHL2
ENSG00000177150	18	13663346	13726662	353	36	66612	0.20269	0.41969	FAM210A
ENSG00000092010	14	24605367	24608176	13	6	66612	0.20255	0.41974	PSME1
ENSG00000112739	6	4021501	4065217	212	27	66612	0.20252	0.41975	PRPF4B
ENSG00000269048	6	166945369	166947709	14	9	66612	0.20209	0.41992	Z98049.1
ENSG00000105982	7	156432975	156469824	165	27	66612	0.20175	0.42006	RNF32
ENSG00000239282	22	30681106	30685616	13	7	66612	0.20166	0.42009	GATSL3
ENSG00000129151	11	27062272	27149356	444	45	66612	0.20145	0.42017	BBOX1
ENSG00000125898	20	814358	838106	160	40	66612	0.20132	0.42022	FAM110A
ENSG00000153558	3	33318517	33445154	541	40	66612	0.20108	0.42032	FBXL2
ENSG00000110888	12	30862486	30907885	222	33	66612	0.20107	0.42032	CAPRIN2
ENSG00000253379	8	72315675	72504260	789	83	66612	0.20092	0.42038	RP11-1102P16.1
ENSG00000117448	1	46016215	46035721	76	17	66612	0.20074	0.42045	AKR1A1
ENSG00000163083	2	121103719	121109384	15	9	66612	0.20067	0.42048	INHBB
ENSG00000123427	12	58165275	58176324	31	7	66612	0.2005	0.42055	METTL21B
ENSG00000206047	8	6835171	6837602	5	3	66612	0.20007	0.42071	DEFA1
ENSG00000136514	3	187086120	187089864	30	14	66612	0.19994	0.42077	RTP4
ENSG00000153214	2	112812800	112876895	261	41	66612	0.19975	0.42084	TMEM87B
ENSG00000145247	4	48887036	48908954	57	16	66612	0.19975	0.42084	OCIAD2
ENSG00000113194	5	175874629	175937075	213	37	66612	0.19975	0.42084	FAF2
ENSG00000011422	19	44150247	44174699	145	32	66612	0.19969	0.42086	PLAUR
ENSG00000120942	1	11333263	11356106	66	15	66612	0.19967	0.42087	UBIAD1
ENSG00000143624	1	153700543	153746555	133	32	66612	0.1996	0.4209	INTS3
ENSG00000172081	19	2071037	2096672	102	33	66612	0.19954	0.42092	MOB3A
ENSG00000188869	15	81623558	81666554	235	31	66612	0.19944	0.42096	TMC3
ENSG00000117594	1	209859510	209908295	177	35	66612	0.19933	0.421	HSD11B1
ENSG00000106484	7	130126012	130146133	70	21	66612	0.19932	0.421	MEST
ENSG00000188175	7	92817899	92855837	130	46	66612	0.19922	0.42104	HEPACAM2
ENSG00000125409	17	15207128	15244958	168	28	66612	0.19924	0.42104	TEKT3
ENSG00000197948	5	141018869	141030986	70	20	66612	0.19914	0.42107	FCHSD1
ENSG00000107854	10	93558069	93625033	282	22	66612	0.19907	0.4211	TNKS2
ENSG00000157077	1	52608046	52812358	677	55	66612	0.19898	0.42114	ZFYVE9
ENSG00000168303	7	40165622	40174258	26	13	66612	0.1986	0.42129	MPLKIP
ENSG00000065054	16	2075357	2089027	67	22	66612	0.19833	0.4214	SLC9A3R2
ENSG00000212722	17	39261584	39262740	12	4	66612	0.19832	0.4214	KRTAP4-9
ENSG00000171431	17	39032193	39041479	44	14	66612	0.19806	0.4215	KRT20
ENSG00000177374	17	1957448	1962981	21	12	66612	0.19797	0.42154	HIC1
ENSG00000262664	17	1945327	1946724	9	4	66612	0.19782	0.42159	OVCA2
ENSG00000248469	5	175476681	175489024	29	12	66612	0.19767	0.42165	RP11-826N14.2
ENSG00000183785	22	18593097	18629321	189	42	66612	0.19764	0.42167	TUBA8
ENSG00000167186	16	19078921	19091417	66	16	66612	0.19758	0.42169	COQ7
ENSG00000099290	10	51827648	51893269	94	15	66612	0.19754	0.4217	FAM21A
ENSG00000176540	11	48387037	48388017	7	2	66612	0.19734	0.42178	OR4C5
ENSG00000103175	16	84328252	84363450	343	70	66612	0.19731	0.42179	WFDC1
ENSG00000139618	13	32889611	32973805	337	38	66612	0.1973	0.4218	BRCA2
ENSG00000254413	22	51007298	51021394	83	17	66612	0.19728	0.4218	CHKB-CPT1B
ENSG00000135378	11	32851489	32879669	128	24	66612	0.19716	0.42185	PRRG4
ENSG00000172403	4	119809996	119982402	884	84	66612	0.19701	0.42191	SYNPO2
ENSG00000120913	8	22435792	22455538	93	26	66612	0.19699	0.42192	PDLIM2
ENSG00000164220	5	75911307	75919259	47	14	66612	0.19675	0.42201	F2RL2
ENSG00000162738	1	160370376	160398468	102	25	66612	0.19669	0.42203	VANGL2
ENSG00000185467	7	98771197	98805129	236	19	66612	0.19671	0.42203	KPNA7
ENSG00000132465	4	71521258	71547534	63	14	66612	0.19636	0.42216	IGJ
ENSG00000125648	19	6436090	6465214	155	27	66612	0.19616	0.42224	SLC25A23
ENSG00000255112	18	11851395	11854448	9	6	66612	0.19599	0.42231	CHMP1B
ENSG00000087074	19	49375649	49379314	31	6	66612	0.19586	0.42236	PPP1R15A
ENSG00000054803	20	54572496	54580528	17	10	66612	0.19583	0.42237	CBLN4
ENSG00000148204	9	126118449	126142603	141	34	66612	0.19568	0.42243	CRB2
ENSG00000120054	10	101801950	101841634	195	39	66612	0.19558	0.42247	CPN1
ENSG00000135211	7	77423045	77427897	15	7	66612	0.19556	0.42248	TMEM60
ENSG00000160801	3	46919236	46945287	81	22	66612	0.19541	0.42254	PTH1R
ENSG00000162704	1	183592401	183604892	100	6	66612	0.19536	0.42256	ARPC5
ENSG00000153767	3	120461484	120501916	170	47	66612	0.19534	0.42256	GTF2E1
ENSG00000106070	7	50657760	50861159	999	60	66612	0.19532	0.42257	GRB10
ENSG00000179862	1	41326729	41328018	11	3	66612	0.19526	0.4226	CITED4
ENSG00000164197	5	63461671	63668696	711	56	66612	0.19518	0.42263	RNF180
ENSG00000221855	7	143174966	143175889	5	3	66612	0.19505	0.42268	TAS2R41
ENSG00000145476	4	187112674	187134610	144	25	66612	0.19503	0.42269	CYP4V2
ENSG00000116717	1	68150744	68154021	10	4	66612	0.19498	0.42271	GADD45A
ENSG00000255874	13	111521578	111522162	4	2	66612	0.19497	0.42271	LINC00346
ENSG00000128482	17	19314438	19320589	17	6	66612	0.19467	0.42283	RNF112
ENSG00000105696	19	18718240	18731849	66	18	66612	0.19441	0.42293	TMEM59L
ENSG00000100380	22	41220539	41253026	133	43	66612	0.19409	0.42305	ST13
ENSG00000169220	5	176784838	176799602	31	10	66612	0.19404	0.42307	RGS14
ENSG00000168903	5	180415845	180433727	56	13	66612	0.19402	0.42308	BTNL3
ENSG00000232056	2	10987703	10995081	55	14	66612	0.19399	0.42309	AC092687.4
ENSG00000158710	1	159887897	159895522	35	16	66612	0.19389	0.42313	TAGLN2
ENSG00000142910	1	32042116	32053288	32	16	66612	0.19382	0.42316	TINAGL1
ENSG00000167920	17	38975358	38992522	79	23	66612	0.19383	0.42316	TMEM99
ENSG00000146670	11	64833772	64851636	67	21	66612	0.19355	0.42326	CDCA5
ENSG00000117400	1	43803478	43818443	25	10	66612	0.19341	0.42332	MPL
ENSG00000176399	9	22446840	22455739	37	13	66612	0.19323	0.42339	DMRTA1
ENSG00000206107	21	31709331	31710012	2	1	66612	0.19318	0.42341	KRTAP27-1
ENSG00000095932	19	3474405	3480540	27	11	66612	0.19309	0.42345	C19orf77
ENSG00000187855	12	108168162	108170421	8	5	66612	0.19294	0.4235	ASCL4
ENSG00000124493	6	33989628	34123399	936	76	66612	0.19291	0.42351	GRM4
ENSG00000223609	11	5253908	5256600	9	6	66612	0.19288	0.42353	HBD
ENSG00000166451	16	81040103	81066719	171	23	66612	0.19276	0.42357	CENPN
ENSG00000184956	11	1012821	1036706	116	39	66612	0.19272	0.42359	MUC6
ENSG00000179021	3	88198893	88217879	81	13	66612	0.1927	0.4236	C3orf38
ENSG00000148377	10	1064847	1071799	52	16	66612	0.19269	0.4236	IDI2
ENSG00000269883	14	77607026	77609339	9	4	66612	0.19262	0.42363	AC007375.1
ENSG00000137054	9	37485932	37503694	150	9	66612	0.19252	0.42367	POLR1E
ENSG00000114480	3	81538850	81811312	1017	63	66612	0.19249	0.42368	GBE1
ENSG00000144063	2	110841447	110874143	75	23	66612	0.19246	0.42369	MALL
ENSG00000106799	9	101866320	101916474	190	36	66612	0.19242	0.42371	TGFBR1
ENSG00000157703	7	138279030	138386097	619	92	66612	0.19236	0.42373	SVOPL
ENSG00000143278	1	197008321	197036397	93	18	66612	0.19226	0.42377	F13B
ENSG00000182732	14	72399156	73030654	3681	183	66612	0.19226	0.42377	RGS6
ENSG00000269846	20	35724188	35725581	1	1	66612	0.19218	0.4238	RBL1
ENSG00000149798	11	65082289	65089900	22	11	66612	0.19202	0.42386	CDC42EP2
ENSG00000160972	8	145703352	145727504	74	20	66612	0.19199	0.42388	PPP1R16A
ENSG00000153208	2	112656056	112787138	667	29	66612	0.19142	0.4241	MERTK
ENSG00000226364	17	50939481	50976948	293	39	66612	0.19141	0.4241	AC102948.2
ENSG00000179813	13	43355686	43365683	47	12	66612	0.19138	0.42411	FAM216B
ENSG00000089693	12	6857170	6876641	90	19	66612	0.19105	0.42424	MLF2
ENSG00000179627	14	105266933	105271049	17	6	66612	0.19103	0.42425	ZBTB42
ENSG00000158985	5	130581186	130734140	578	58	66612	0.19101	0.42426	CDC42SE2
ENSG00000197479	5	140579183	140582618	24	15	66612	0.19064	0.4244	PCDHB11
ENSG00000185198	19	685521	695460	132	21	66612	0.19065	0.4244	PRSS57
ENSG00000178385	2	208693027	208890284	640	73	66612	0.19047	0.42447	PLEKHM3
ENSG00000109919	11	47638867	47664175	69	19	66612	0.18978	0.42474	MTCH2
ENSG00000204219	1	23707554	23751233	208	44	66612	0.18969	0.42478	TCEA3
ENSG00000144724	3	61547243	62283288	4311	279	66612	0.18965	0.42479	PTPRG
ENSG00000134369	1	201592411	201796102	861	95	66612	0.18964	0.4248	NAV1
ENSG00000132938	13	29598748	30077892	2873	154	66612	0.18955	0.42483	MTUS2
ENSG00000142208	14	105235686	105262088	119	33	66612	0.18951	0.42485	AKT1
ENSG00000111596	12	70636774	70748773	537	34	66612	0.1892	0.42497	CNOT2
ENSG00000167970	16	2303738	2312343	25	14	66612	0.18907	0.42502	AC009065.1
ENSG00000070444	17	2287354	2304412	73	16	66612	0.18907	0.42502	MNT
ENSG00000176024	19	52430400	52452012	119	18	66612	0.18895	0.42506	ZNF613
ENSG00000188004	1	159804264	159825137	96	31	66612	0.18876	0.42514	C1orf204
ENSG00000167065	22	31048038	31063877	90	23	66612	0.1885	0.42524	DUSP18
ENSG00000214325	16	75728367	75734089	26	10	66612	0.18842	0.42528	AC025287.1
ENSG00000177888	1	197122810	197169672	173	29	66612	0.18838	0.42529	ZBTB41
ENSG00000164694	6	159590429	159693141	525	36	66612	0.18796	0.42545	FNDC1
ENSG00000104419	8	134249414	134314265	343	52	66612	0.18793	0.42546	NDRG1
ENSG00000204965	5	140201222	140391929	773	43	66612	0.18774	0.42554	PCDHA5
ENSG00000145536	5	5140443	5320417	1169	130	66612	0.18732	0.4257	ADAMTS16
ENSG00000228300	19	1275026	1279248	16	6	66612	0.18733	0.4257	C19orf24
ENSG00000160256	21	46359925	46396904	220	35	66612	0.18714	0.42578	FAM207A
ENSG00000125967	20	32244893	32262269	28	14	66612	0.18701	0.42583	NECAB3
ENSG00000213886	6	29523292	29527702	35	8	66612	0.18676	0.42593	UBD
ENSG00000163157	1	151142462	151148760	23	11	66612	0.18638	0.42607	TMOD4
ENSG00000136158	13	80910111	80915086	15	7	66612	0.18598	0.42623	SPRY2
ENSG00000108055	10	112327449	112364394	238	38	66612	0.18571	0.42634	SMC3
ENSG00000134905	13	111293759	111365950	479	36	66612	0.18563	0.42637	CARS2
ENSG00000123415	12	54558529	54582778	86	15	66612	0.1856	0.42638	SMUG1
ENSG00000176953	16	28962128	28978418	45	16	66612	0.18534	0.42648	NFATC2IP
ENSG00000228567	19	53769929	53770972	4	2	66612	0.18534	0.42648	VN1R4
ENSG00000221818	8	25699246	25902913	1064	127	66612	0.1853	0.4265	EBF2
ENSG00000184220	3	99536678	99897447	1296	54	66612	0.18522	0.42653	CMSS1
ENSG00000259112	11	77728017	77790911	383	25	66612	0.18522	0.42653	NDUFC2-KCTD14
ENSG00000182704	11	76493295	76509198	67	14	66612	0.18508	0.42658	TSKU
ENSG00000012779	10	45869661	45941561	384	45	66612	0.18489	0.42666	ALOX5
ENSG00000039139	5	13690440	13944652	1476	96	66612	0.18483	0.42668	DNAH5
ENSG00000165895	11	100558384	100862668	1894	83	66612	0.18484	0.42668	ARHGAP42
ENSG00000214708	17	30468245	30470154	8	3	66612	0.18482	0.42668	AC090616.2
ENSG00000164604	7	112718386	112727833	35	16	66612	0.18482	0.42669	GPR85
ENSG00000078900	1	3569084	3652765	446	85	66612	0.18454	0.42679	TP73
ENSG00000212916	1	232940643	232946092	16	5	66612	0.18449	0.42681	MAP10
ENSG00000125975	20	34111014	34117481	18	7	66612	0.18444	0.42684	C20orf173
ENSG00000231824	18	5145284	5197502	298	49	66612	0.18409	0.42697	C18orf42
ENSG00000204060	1	41827594	41849262	88	22	66612	0.18408	0.42698	FOXO6
ENSG00000183647	19	58111253	58124090	41	16	66612	0.18397	0.42702	ZNF530
ENSG00000234906	19	45449243	45452822	24	5	66612	0.18392	0.42704	APOC2
ENSG00000121931	1	111489807	111506701	50	25	66612	0.18383	0.42707	LRIF1
ENSG00000163576	3	19920964	19988517	348	34	66612	0.18359	0.42717	EFHB
ENSG00000137266	6	3269196	3457256	1091	104	66612	0.18323	0.42731	SLC22A23
ENSG00000145284	4	83550692	83720010	1168	85	66612	0.18321	0.42732	SCD5
ENSG00000148218	9	116148597	116163613	67	26	66612	0.183	0.4274	ALAD
ENSG00000185608	22	19419425	19423598	18	5	66612	0.18271	0.42751	MRPL40
ENSG00000206344	6	31165537	31171745	103	17	66612	0.18262	0.42755	HCG27
ENSG00000145741	5	72794233	72801460	40	8	66612	0.18232	0.42767	BTF3
ENSG00000133105	13	32313674	32377009	323	29	66612	0.18219	0.42772	RXFP2
ENSG00000106648	7	151653464	151717019	383	46	66612	0.18192	0.42782	GALNTL5
ENSG00000166004	11	93394805	93463522	274	29	66612	0.18178	0.42788	KIAA1731
ENSG00000180998	14	53019866	53104431	338	49	66612	0.18174	0.42789	GPR137C
ENSG00000254997	11	71259466	71260653	11	5	66612	0.18161	0.42794	KRTAP5-9
ENSG00000204963	5	140213969	140391929	724	46	66612	0.1815	0.42799	PCDHA7
ENSG00000138604	15	69452923	69564556	377	33	66612	0.18133	0.42805	GLCE
ENSG00000152763	1	67278568	67390570	409	60	66612	0.18122	0.4281	WDR78
ENSG00000147885	9	21216372	21217310	13	3	66612	0.18094	0.42821	IFNA16
ENSG00000258875	14	91709103	91717426	48	9	66612	0.18086	0.42824	CTD-2547L24.3
ENSG00000078140	4	39699664	39784412	392	29	66612	0.18081	0.42826	UBE2K
ENSG00000206262	3	138666076	138672293	35	6	66612	0.18076	0.42828	C3orf72
ENSG00000189127	5	79852574	79866307	63	21	66612	0.1806	0.42834	ANKRD34B
ENSG00000159842	17	906758	1132315	1593	186	66612	0.18053	0.42837	ABR
ENSG00000005238	9	35104109	35116338	46	23	66612	0.18051	0.42838	FAM214B
ENSG00000099999	22	30773835	30817760	192	37	66612	0.18051	0.42838	RNF215
ENSG00000182923	3	134204585	134293859	412	22	66612	0.18046	0.4284	CEP63
ENSG00000164647	7	89783689	89794143	29	10	66612	0.18046	0.4284	STEAP1
ENSG00000197323	1	114935399	115053781	533	34	66612	0.1802	0.4285	TRIM33
ENSG00000081026	1	113933371	114228545	1032	58	66612	0.17998	0.42858	MAGI3
ENSG00000253548	3	191178952	191179245	1	1	66612	0.17994	0.4286	PYDC2
ENSG00000014216	11	64948037	64979477	108	27	66612	0.17995	0.4286	CAPN1
ENSG00000105270	19	36505562	36524245	55	24	66612	0.17981	0.42865	CLIP3
ENSG00000270800	6	34256547	34393825	658	41	66612	0.17977	0.42867	RPS10-NUDT3
ENSG00000162430	1	26126667	26144713	71	10	66612	0.17971	0.42869	SEPN1
ENSG00000084453	12	21417534	21572528	933	61	66612	0.17962	0.42873	SLCO1A2
ENSG00000259009	19	48337701	48364769	227	21	66612	0.17948	0.42878	TPRX2P
ENSG00000196911	6	117002350	117063029	188	33	66612	0.17932	0.42884	KPNA5
ENSG00000101224	20	3767578	3786762	76	18	66612	0.17934	0.42884	CDC25B
ENSG00000103363	16	2821415	2827298	32	6	66612	0.17928	0.42886	TCEB2
ENSG00000162869	2	48667737	48742525	394	42	66612	0.17915	0.42891	PPP1R21
ENSG00000249109	5	177209198	177221397	49	7	66612	0.17894	0.42899	RP11-1026M7.2
ENSG00000104687	8	30535583	30585443	215	30	66612	0.17873	0.42908	GSR
ENSG00000148843	10	105156405	105206049	150	38	66612	0.17862	0.42912	PDCD11
ENSG00000134001	14	67826714	67853233	134	26	66612	0.17842	0.4292	EIF2S1
ENSG00000198074	7	134212344	134226160	73	15	66612	0.17815	0.4293	AKR1B10
ENSG00000077044	2	234263153	234380750	480	54	66612	0.17808	0.42933	DGKD
ENSG00000165475	13	20977806	21099996	743	83	66612	0.17804	0.42934	CRYL1
ENSG00000178233	6	44238203	44275243	194	26	66612	0.17802	0.42935	TMEM151B
ENSG00000124795	6	18224099	18265054	171	36	66612	0.17799	0.42937	DEK
ENSG00000119147	2	106679702	106694615	96	31	66612	0.17765	0.4295	C2orf40
ENSG00000264058	17	38785049	38821393	130	32	66612	0.17741	0.42959	KRT222
ENSG00000178802	15	75182346	75191798	31	13	66612	0.17724	0.42966	MPI
ENSG00000197430	10	98102973	98119092	85	19	66612	0.17714	0.4297	OPALIN
ENSG00000196876	12	51984050	52206648	782	59	66612	0.1771	0.42972	SCN8A
ENSG00000106086	7	30067020	30170096	449	30	66612	0.17695	0.42977	PLEKHA8
ENSG00000204961	5	140227048	140391929	676	39	66612	0.17666	0.42989	PCDHA9
ENSG00000163206	1	152850793	152857523	30	5	66612	0.17657	0.42992	SMCP
ENSG00000205018	16	89006197	89017932	45	17	66612	0.17653	0.42994	RP11-830F9.6
ENSG00000160994	19	15121556	15134081	117	25	66612	0.17628	0.43004	CCDC105
ENSG00000196218	19	38924339	39078204	790	58	66612	0.17623	0.43006	RYR1
ENSG00000161835	12	52400724	52409673	29	17	66612	0.17602	0.43014	GRASP
ENSG00000145494	5	1801514	1816719	88	16	66612	0.1759	0.43018	NDUFS6
ENSG00000115839	2	135809835	135933964	341	31	66612	0.17571	0.43026	RAB3GAP1
ENSG00000198791	8	17086737	17104387	90	29	66612	0.17568	0.43027	CNOT7
ENSG00000100461	14	23369854	23388393	102	20	66612	0.17552	0.43033	RBM23
ENSG00000177932	5	178487416	178510538	88	21	66612	0.17537	0.43039	ZNF354C
ENSG00000269113	1	48226200	48462567	1018	59	66612	0.17515	0.43048	TRABD2B
ENSG00000160180	21	43731777	43735761	20	11	66612	0.17496	0.43056	TFF3
ENSG00000124785	6	5998232	6007200	43	10	66612	0.17456	0.43071	NRN1
ENSG00000168288	2	150426148	150444330	71	15	66612	0.17451	0.43073	MMADHC
ENSG00000214866	2	3751453	3836122	543	81	66612	0.1742	0.43085	DCDC2C
ENSG00000203782	1	153232176	153234598	11	6	66612	0.17419	0.43086	LOR
ENSG00000165525	14	50249997	50319921	196	69	66612	0.17383	0.431	NEMF
ENSG00000162078	16	2880170	2888967	36	9	66612	0.1737	0.43105	ZG16B
ENSG00000130348	6	107077453	107116292	221	34	66612	0.17347	0.43114	QRSL1
ENSG00000179023	1	18807424	18812478	31	8	66612	0.17328	0.43122	KLHDC7A
ENSG00000269699	19	57285920	57352097	205	55	66612	0.17323	0.43124	ZIM2
ENSG00000154269	6	131949582	132068553	459	55	66612	0.17312	0.43128	ENPP3
ENSG00000185033	15	90703836	90772911	418	36	66612	0.17287	0.43138	SEMA4B
ENSG00000163376	3	67048727	67061634	45	21	66612	0.17273	0.43143	KBTBD8
ENSG00000268279	3	14176717	14189548	58	15	66612	0.17268	0.43145	RP11-434D12.1
ENSG00000120756	3	142315229	142432506	483	51	66612	0.17263	0.43147	PLS1
ENSG00000248993	6	32905141	32920899	138	20	66612	0.17256	0.4315	XXbac-BPG181M17.5
ENSG00000249581	4	17516788	17528727	49	12	66612	0.17244	0.43154	CLRN2
ENSG00000110921	12	110011060	110035067	112	26	66612	0.17238	0.43157	MVK
ENSG00000096092	6	52535907	52551386	89	15	66612	0.17229	0.4316	TMEM14A
ENSG00000102931	16	57279010	57287516	31	13	66612	0.1723	0.4316	ARL2BP
ENSG00000177106	11	694438	727727	200	51	66612	0.17219	0.43164	EPS8L2
ENSG00000091164	18	54264439	54318831	227	35	66612	0.17216	0.43165	TXNL1
ENSG00000115561	2	86730554	86948245	787	54	66612	0.17209	0.43168	CHMP3
ENSG00000116406	1	184659365	184724047	314	24	66612	0.17176	0.43181	EDEM3
ENSG00000166012	11	93463114	93517557	236	23	66612	0.1717	0.43184	TAF1D
ENSG00000177938	12	18891045	18892121	7	5	66612	0.17142	0.43195	CAPZA3
ENSG00000130294	2	241653181	241759725	499	80	66612	0.17131	0.43199	KIF1A
ENSG00000174453	2	215275789	215443683	773	58	66612	0.17129	0.432	VWC2L
ENSG00000139223	12	48866448	48866843	3	1	66612	0.17128	0.432	ANP32D
ENSG00000119661	14	74111578	74170435	268	31	66612	0.17114	0.43206	DNAL1
ENSG00000183891	2	20096404	20101747	23	10	66612	0.17111	0.43207	TTC32
ENSG00000164114	4	156263810	156298122	188	24	66612	0.17108	0.43208	MAP9
ENSG00000197905	12	3068496	3149839	452	57	66612	0.17095	0.43213	TEAD4
ENSG00000084764	2	27193480	27250064	133	24	66612	0.17092	0.43214	MAPRE3
ENSG00000119915	10	103986085	103989346	8	4	66612	0.17074	0.43221	ELOVL3
ENSG00000175520	11	5528530	5531215	15	9	66612	0.17061	0.43227	UBQLN3
ENSG00000139193	12	6554033	6560884	38	20	66612	0.17042	0.43234	CD27
ENSG00000100147	22	42196683	42222303	91	21	66612	0.1704	0.43235	CCDC134
ENSG00000102984	16	71893583	71929239	118	27	66612	0.17021	0.43242	ZNF821
ENSG00000106049	7	27565061	27702614	750	33	66612	0.17019	0.43243	HIBADH
ENSG00000103343	16	3451235	3459370	39	15	66612	0.17017	0.43244	ZNF174
ENSG00000177728	17	73437240	73496171	243	29	66612	0.17016	0.43244	KIAA0195
ENSG00000102468	13	47405685	47471169	336	53	66612	0.16993	0.43253	HTR2A
ENSG00000213923	22	38686697	38794527	367	70	66612	0.16988	0.43255	CSNK1E
ENSG00000175467	11	65729160	65747299	78	16	66612	0.16959	0.43267	SART1
ENSG00000162599	1	61330931	61928465	2740	283	66612	0.16951	0.4327	NFIA
ENSG00000183560	11	94038759	94040887	15	5	66612	0.16924	0.4328	FOLR4
ENSG00000182230	5	175487692	175559261	184	40	66612	0.16922	0.43281	FAM153B
ENSG00000107672	10	123716603	123734732	104	16	66612	0.16921	0.43282	NSMCE4A
ENSG00000268076	12	25381515	25390840	56	19	66612	0.16868	0.43303	AC087239.1
ENSG00000105707	19	35531410	35557475	111	20	66612	0.16859	0.43306	HPN
ENSG00000180822	6	3231637	3303607	568	27	66612	0.16852	0.43309	PSMG4
ENSG00000256407	1	54606897	54665746	282	44	66612	0.16848	0.4331	RP11-446E24.4
ENSG00000151364	11	77726761	77757237	197	25	66612	0.16847	0.43311	KCTD14
ENSG00000043591	10	115803806	115806667	11	5	66612	0.16817	0.43322	ADRB1
ENSG00000187166	12	48722763	48724062	9	4	66612	0.16816	0.43323	H1FNT
ENSG00000137807	15	69706585	69740764	107	36	66612	0.1681	0.43325	KIF23
ENSG00000165629	10	7830092	7849778	100	19	66612	0.16805	0.43327	ATP5C1
ENSG00000135451	12	49717019	49725514	31	11	66612	0.16797	0.4333	TROAP
ENSG00000174448	18	51850728	51884334	165	22	66612	0.16782	0.43336	STARD6
ENSG00000134046	18	51679079	51751158	273	42	66612	0.16778	0.43338	MBD2
ENSG00000081760	12	125549925	125627873	364	54	66612	0.16763	0.43344	AACS
ENSG00000109654	4	154073494	154260472	856	91	66612	0.16752	0.43348	TRIM2
ENSG00000179564	3	50316458	50325545	15	5	66612	0.16747	0.4335	LSMEM2
ENSG00000233404	2	102508955	102511150	3	2	66612	0.16739	0.43353	FLJ20373
ENSG00000168350	14	100612756	100626500	59	16	66612	0.16736	0.43354	DEGS2
ENSG00000269897	10	22605317	22618471	27	18	66612	0.16721	0.4336	COMMD3-BMI1
ENSG00000140650	16	8882680	8943188	501	41	66612	0.1672	0.4336	PMM2
ENSG00000170498	1	204159469	204165614	34	7	66612	0.16702	0.43368	KISS1
ENSG00000175264	11	45670427	45687172	62	12	66612	0.16699	0.43369	CHST1
ENSG00000189362	2	191369068	191399448	116	26	66612	0.16693	0.43371	TMEM194B
ENSG00000091651	16	46723555	46732306	15	9	66612	0.16672	0.43379	ORC6
ENSG00000078124	11	76571911	76737841	794	26	66612	0.16604	0.43406	ACER3
ENSG00000197170	17	65334032	65362743	114	29	66612	0.16573	0.43418	PSMD12
ENSG00000133302	5	93954052	94075141	555	34	66612	0.16565	0.43421	ANKRD32
ENSG00000158864	1	161166894	161184185	58	26	66612	0.16524	0.43438	NDUFS2
ENSG00000099849	11	560404	564021	27	14	66612	0.16494	0.43449	RASSF7
ENSG00000005469	7	86974997	87029111	203	39	66612	0.16469	0.43459	CROT
ENSG00000070269	14	56955072	57117324	982	92	66612	0.16461	0.43462	TMEM260
ENSG00000204852	12	111051832	111087235	115	26	66612	0.16436	0.43472	TCTN1
ENSG00000121314	12	10958650	10959892	8	4	66612	0.16416	0.4348	TAS2R8
ENSG00000166986	12	57869228	57911352	114	17	66612	0.16415	0.43481	MARS
ENSG00000273155	2	99771461	99811761	166	23	66612	0.16406	0.43484	MRPL30
ENSG00000139656	13	44717679	44735393	65	21	66612	0.16393	0.43489	SMIM2
ENSG00000169607	2	113493930	113522254	91	20	66612	0.16389	0.43491	CKAP2L
ENSG00000177354	10	50507187	50535537	133	31	66612	0.16369	0.43499	C10orf71
ENSG00000204246	9	107298030	107299137	4	2	66612	0.16359	0.43503	OR13C3
ENSG00000160472	19	55888204	55889612	7	4	66612	0.1635	0.43506	TMEM190
ENSG00000167562	19	53059075	53090427	273	40	66612	0.16342	0.43509	ZNF701
ENSG00000182010	10	63942794	64028466	380	32	66612	0.16334	0.43513	RTKN2
ENSG00000161544	17	74523438	74547257	89	21	66612	0.16315	0.4352	CYGB
ENSG00000163623	4	85413140	85419603	18	9	66612	0.16294	0.43528	NKX6-1
ENSG00000124920	11	61520114	61555990	98	27	66612	0.16282	0.43533	MYRF
ENSG00000136573	8	11351510	11422113	578	48	66612	0.16246	0.43547	BLK
ENSG00000148120	9	97488983	97849441	1561	48	66612	0.16214	0.4356	C9orf3
ENSG00000121210	4	154387498	154557863	831	109	66612	0.16205	0.43563	KIAA0922
ENSG00000131094	17	43037061	43045439	40	12	66612	0.16201	0.43565	C1QL1
ENSG00000181873	1	228353516	228369958	49	18	66612	0.16175	0.43575	IBA57
ENSG00000181631	3	151044100	151047336	17	7	66612	0.1617	0.43577	P2RY13
ENSG00000070601	9	37650997	37746901	519	52	66612	0.16161	0.4358	FRMPD1
ENSG00000141971	19	17516531	17544533	172	26	66612	0.16156	0.43583	MVB12A
ENSG00000196240	1	248616077	248617130	2	1	66612	0.16151	0.43584	OR2T2
ENSG00000198502	6	32485120	32498064	740	22	66612	0.1615	0.43585	HLA-DRB5
ENSG00000173276	21	43406940	43430496	111	31	66612	0.1614	0.43589	ZBTB21
ENSG00000176515	6	1080164	1105181	160	36	66612	0.16132	0.43592	AL033381.1
ENSG00000227164	20	52105495	52106164	2	1	66612	0.16101	0.43604	AL354993.1
ENSG00000100350	22	36883237	36903148	126	26	66612	0.16083	0.43611	FOXRED2
ENSG00000037241	5	172385732	172396774	74	18	66612	0.16081	0.43612	RPL26L1
ENSG00000142233	19	49164664	49176338	38	11	66612	0.16078	0.43613	NTN5
ENSG00000139505	13	25802307	25862147	218	33	66612	0.16057	0.43621	MTMR6
ENSG00000166073	15	40091233	40213093	480	63	66612	0.16042	0.43627	GPR176
ENSG00000145016	3	197398264	197476598	366	33	66612	0.16034	0.4363	KIAA0226
ENSG00000196917	12	123104824	123215390	513	46	66612	0.16035	0.4363	HCAR1
ENSG00000005175	12	48057070	48099844	156	37	66612	0.16034	0.43631	RPAP3
ENSG00000154719	21	26957968	26979829	166	15	66612	0.16031	0.43632	MRPL39
ENSG00000257726	12	115800817	115802550	7	4	66612	0.16017	0.43637	RP11-116D17.1
ENSG00000182199	12	57623110	57628718	10	5	66612	0.16017	0.43638	SHMT2
ENSG00000163235	2	70674412	70781325	521	54	66612	0.16	0.43644	TGFA
ENSG00000135679	12	69201956	69239214	150	32	66612	0.15999	0.43645	MDM2
ENSG00000102897	16	20911190	20936328	64	17	66612	0.15995	0.43646	LYRM1
ENSG00000146070	6	46671938	46703430	91	27	66612	0.15983	0.43651	PLA2G7
ENSG00000169230	5	176730775	176733960	13	7	66612	0.15945	0.43666	PRELID1
ENSG00000163254	2	208992861	208994554	7	4	66612	0.15933	0.4367	CRYGC
ENSG00000243207	19	10216899	10225456	45	15	66612	0.15933	0.4367	PPAN-P2RY11
ENSG00000130810	19	10216965	10225414	45	15	66612	0.15933	0.4367	PPAN
ENSG00000152359	5	74969949	75013313	273	18	66612	0.15892	0.43687	POC5
ENSG00000227011	17	51062880	51065012	7	5	66612	0.15886	0.43689	C17orf112
ENSG00000132631	20	18794370	18795033	4	2	66612	0.15876	0.43693	SCP2D1
ENSG00000233538	2	232316906	232317864	3	2	66612	0.15874	0.43694	AC017104.2
ENSG00000155755	2	202484907	202508293	78	34	66612	0.15871	0.43695	TMEM237
ENSG00000177791	10	75391412	75401515	27	8	66612	0.15846	0.43705	MYOZ1
ENSG00000211584	12	48147699	48176536	152	33	66612	0.15845	0.43705	SLC48A1
ENSG00000109846	11	111779289	111794446	48	18	66612	0.15836	0.43709	CRYAB
ENSG00000240230	7	938415	1015235	590	72	66612	0.15828	0.43712	COX19
ENSG00000167165	2	234600253	234681946	465	40	66612	0.15817	0.43716	UGT1A6
ENSG00000157087	3	10365707	10749716	2065	175	66612	0.15817	0.43716	ATP2B2
ENSG00000160961	19	14800613	14844558	239	37	66612	0.15793	0.43726	ZNF333
ENSG00000118508	6	146864829	146876101	47	18	66612	0.15777	0.43732	RAB32
ENSG00000266614	18	73971121	73972069	7	3	66612	0.15778	0.43732	RP11-94B19.4
ENSG00000012963	14	93673401	93695561	117	23	66612	0.1576	0.43739	UBR7
ENSG00000104267	8	86376081	86393722	44	15	66612	0.1572	0.43754	CA2
ENSG00000166821	15	90220995	90234014	51	15	66612	0.15714	0.43757	PEX11A
ENSG00000113575	5	133530025	133561833	176	20	66612	0.15711	0.43758	PPP2CA
ENSG00000160072	1	1407143	1433228	178	21	66612	0.15708	0.43759	ATAD3B
ENSG00000163739	4	74735110	74736959	9	5	66612	0.15696	0.43764	CXCL1
ENSG00000188257	1	20301925	20306932	22	11	66612	0.15692	0.43765	PLA2G2A
ENSG00000197694	9	131314866	131395941	231	36	66612	0.1569	0.43766	SPTAN1
ENSG00000142528	19	50528971	50556671	81	25	66612	0.15684	0.43768	ZNF473
ENSG00000198390	21	31768392	31769136	3	2	66612	0.15643	0.43785	KRTAP13-1
ENSG00000054796	20	55904815	55919050	65	10	66612	0.15636	0.43787	SPO11
ENSG00000160886	8	143781529	143786545	25	6	66612	0.15626	0.43791	LY6K
ENSG00000213965	19	33182867	33204702	91	18	66612	0.15624	0.43792	NUDT19
ENSG00000120675	13	43597339	43683045	353	23	66612	0.15617	0.43795	DNAJC15
ENSG00000103034	16	58496750	58547532	236	74	66612	0.15615	0.43796	NDRG4
ENSG00000158062	1	26607819	26644854	194	22	66612	0.15607	0.43799	UBXN11
ENSG00000166398	19	34745442	34846491	414	46	66612	0.15592	0.43805	KIAA0355
ENSG00000162892	1	207070788	207077484	29	9	66612	0.15573	0.43812	IL24
ENSG00000113805	3	74311719	74570291	1226	134	66612	0.15566	0.43815	CNTN3
ENSG00000163833	3	121311966	121349139	203	48	66612	0.1555	0.43821	FBXO40
ENSG00000173145	10	96075004	96122716	226	34	66612	0.15548	0.43822	NOC3L
ENSG00000118298	1	150229554	150237478	19	13	66612	0.15533	0.43828	CA14
ENSG00000240972	22	24236191	24237414	7	3	66612	0.15528	0.4383	MIF
ENSG00000157593	6	44221833	44225291	13	7	66612	0.15519	0.43834	SLC35B2
ENSG00000181852	12	56598285	56615717	44	19	66612	0.15511	0.43837	RNF41
ENSG00000089250	12	117645947	117889975	1104	96	66612	0.15505	0.43839	NOS1
ENSG00000172215	3	45982425	45989845	29	12	66612	0.15492	0.43844	CXCR6
ENSG00000181039	1	145470508	145475646	13	10	66612	0.15488	0.43846	ANKRD34A
ENSG00000116260	1	180123969	180173165	359	34	66612	0.1545	0.43861	QSOX1
ENSG00000143156	1	169101769	169337205	1463	42	66612	0.15421	0.43872	NME7
ENSG00000249884	2	86732791	86948245	781	57	66612	0.15417	0.43874	RNF103-CHMP3
ENSG00000267908	19	56751773	56758863	69	22	66612	0.15411	0.43876	ZSCAN5D
ENSG00000100206	22	38914954	38966291	167	49	66612	0.15403	0.43879	DMC1
ENSG00000162069	16	3077683	3086927	48	11	66612	0.15383	0.43887	CCDC64B
ENSG00000224470	16	71879894	71919171	129	30	66612	0.15365	0.43894	ATXN1L
ENSG00000204962	5	140220907	140391929	698	43	66612	0.1535	0.439	PCDHA8
ENSG00000186687	5	130506503	130541119	142	22	66612	0.15311	0.43916	LYRM7
ENSG00000171843	9	20341663	20622542	1146	127	66612	0.15309	0.43916	MLLT3
ENSG00000051620	6	138724668	138743334	84	25	66612	0.15296	0.43922	HEBP2
ENSG00000271321	7	143452182	143454789	5	3	66612	0.15265	0.43934	CTAGE6
ENSG00000138685	4	123747863	123819391	423	56	66612	0.15262	0.43935	FGF2
ENSG00000106609	7	66386212	66423538	149	25	66612	0.15259	0.43936	TMEM248
ENSG00000142920	1	33546705	33586131	128	38	66612	0.15256	0.43937	ADC
ENSG00000174899	3	157261035	157395538	677	55	66612	0.15233	0.43946	C3orf55
ENSG00000108582	17	28705923	28797007	227	31	66612	0.15211	0.43955	CPD
ENSG00000132554	8	100973164	101143496	637	58	66612	0.15209	0.43956	RGS22
ENSG00000160932	8	144099399	144105249	21	8	66612	0.15206	0.43957	LY6E
ENSG00000151692	2	7057523	7208417	776	64	66612	0.15145	0.43981	RNF144A
ENSG00000070413	22	19023795	19109967	526	22	66612	0.15131	0.43987	DGCR2
ENSG00000124120	20	43104526	43123244	59	20	66612	0.15126	0.43988	TTPAL
ENSG00000159335	12	6874682	6880116	16	6	66612	0.15122	0.4399	PTMS
ENSG00000013306	17	42396993	42402238	25	9	66612	0.1511	0.43995	SLC25A39
ENSG00000160741	1	153920145	153931101	26	9	66612	0.15087	0.44004	CRTC2
ENSG00000103037	16	58549383	58554431	29	10	66612	0.15085	0.44005	SETD6
ENSG00000124233	20	43835638	43838413	11	5	66612	0.15035	0.44024	SEMG1
ENSG00000122779	7	138145079	138274738	433	52	66612	0.15013	0.44033	TRIM24
ENSG00000124664	6	34505579	34524110	83	23	66612	0.15008	0.44035	SPDEF
ENSG00000197445	16	73160536	73178346	75	30	66612	0.14979	0.44047	C16orf47
ENSG00000174243	12	49223547	49246625	82	22	66612	0.14974	0.44049	DDX23
ENSG00000138744	4	76831809	76862204	188	23	66612	0.14971	0.4405	NAAA
ENSG00000081842	5	140207563	140391929	757	46	66612	0.14958	0.44055	PCDHA6
ENSG00000159208	1	150254953	150259505	17	6	66612	0.14955	0.44056	C1orf51
ENSG00000197891	11	64358113	64369820	58	10	66612	0.14956	0.44056	SLC22A12
ENSG00000260851	16	66503715	66551215	154	34	66612	0.14931	0.44065	RP11-403P17.5
ENSG00000170802	2	48541776	48606433	344	35	66612	0.14915	0.44072	FOXN2
ENSG00000113597	5	64920543	64962060	204	22	66612	0.14897	0.44079	TRAPPC13
ENSG00000144161	2	112969102	113012713	115	28	66612	0.14878	0.44086	ZC3H8
ENSG00000187498	13	110801318	110959496	1043	115	66612	0.14862	0.44093	COL4A1
ENSG00000255046	8	11655437	11660077	54	19	66612	0.14834	0.44104	RP11-297N6.4
ENSG00000107249	9	3824127	4348392	3756	288	66612	0.14828	0.44106	GLIS3
ENSG00000188107	6	64429876	66417118	11005	222	66612	0.14823	0.44108	EYS
ENSG00000204022	10	90346510	90366733	110	14	66612	0.14781	0.44125	LIPJ
ENSG00000171794	10	135043778	135045062	8	4	66612	0.1477	0.44129	UTF1
ENSG00000132164	3	10857885	10982419	627	69	66612	0.14761	0.44133	SLC6A11
ENSG00000164181	5	60047618	60140216	400	43	66612	0.14746	0.44138	ELOVL7
ENSG00000008516	16	3096682	3110727	94	22	66612	0.14733	0.44144	MMP25
ENSG00000149418	11	130029457	130080271	252	47	66612	0.14708	0.44153	ST14
ENSG00000164219	5	114546527	114598569	228	50	66612	0.14707	0.44154	PGGT1B
ENSG00000259288	15	40509629	40568597	245	67	66612	0.1469	0.4416	RP11-133K1.2
ENSG00000115758	2	10580094	10588630	34	14	66612	0.14678	0.44165	ODC1
ENSG00000108424	17	45726842	45762871	110	34	66612	0.14675	0.44167	KPNB1
ENSG00000133808	11	12297627	12380691	540	34	66612	0.14642	0.44179	MICALCL
ENSG00000115268	19	1438358	1440583	3	2	66612	0.14602	0.44195	RPS15
ENSG00000163947	3	56761446	57113357	1703	156	66612	0.14577	0.44205	ARHGEF3
ENSG00000183665	8	125463048	125474391	53	17	66612	0.14564	0.4421	TRMT12
ENSG00000105732	19	42572629	42585701	23	12	66612	0.14553	0.44215	ZNF574
ENSG00000196724	19	58433252	58446761	55	20	66612	0.14551	0.44215	ZNF418
ENSG00000083454	17	3575493	3599698	119	25	66612	0.14525	0.44226	P2RX5
ENSG00000215203	4	42895284	43032675	685	57	66612	0.14522	0.44227	GRXCR1
ENSG00000100997	20	25275379	25371619	415	27	66612	0.14518	0.44229	ABHD12
ENSG00000174827	1	145726918	145764074	43	20	66612	0.14499	0.44236	PDZK1
ENSG00000178607	17	62116502	62208179	322	38	66612	0.14465	0.44249	ERN1
ENSG00000135824	1	182615239	182653711	160	28	66612	0.14447	0.44257	RGS8
ENSG00000242612	16	451826	462487	47	12	66612	0.14442	0.44258	DECR2
ENSG00000267335	19	49526210	49540152	161	30	66612	0.14428	0.44264	CTB-60B18.6
ENSG00000138078	2	44543420	44589001	254	28	66612	0.14424	0.44265	PREPL
ENSG00000124103	20	55092243	55101198	45	18	66612	0.14388	0.4428	FAM209A
ENSG00000174595	7	130417401	130418888	8	3	66612	0.14377	0.44284	KLF14
ENSG00000196944	1	248524883	248525929	16	3	66612	0.14353	0.44294	OR2T4
ENSG00000155463	14	23235731	23241007	26	12	66612	0.14308	0.44311	OXA1L
ENSG00000164136	4	142557752	142655140	317	53	66612	0.14296	0.44316	IL15
ENSG00000143811	1	226107578	226111978	12	6	66612	0.14293	0.44317	PYCR2
ENSG00000225830	10	50663414	50747584	344	53	66612	0.14289	0.44319	ERCC6
ENSG00000110274	11	117185273	117283984	392	48	66612	0.14282	0.44322	CEP164
ENSG00000171772	10	135367404	135382876	146	7	66612	0.14237	0.44339	SYCE1
ENSG00000213588	6	33422356	33425325	10	7	66612	0.14206	0.44352	ZBTB9
ENSG00000134014	8	27947190	28048673	412	36	66612	0.14182	0.44361	ELP3
ENSG00000135956	2	96914254	96931732	45	24	66612	0.1418	0.44362	TMEM127
ENSG00000172497	5	80625824	80689998	328	58	66612	0.14161	0.44369	ACOT12
ENSG00000186136	12	11338599	11339543	8	2	66612	0.14144	0.44376	TAS2R42
ENSG00000072657	12	72481046	73059422	2206	119	66612	0.14107	0.44391	TRHDE
ENSG00000123416	12	49521565	49525180	16	5	66612	0.141	0.44394	TUBA1B
ENSG00000101343	20	20015012	20036690	130	21	66612	0.14079	0.44402	CRNKL1
ENSG00000130856	18	74534563	74682683	673	44	66612	0.14058	0.4441	ZNF236
ENSG00000012504	12	100867486	100958191	378	50	66612	0.14039	0.44418	NR1H4
ENSG00000089356	19	35606732	35615228	47	11	66612	0.1403	0.44421	FXYD3
ENSG00000169900	16	31227283	31228680	2	1	66612	0.14023	0.44424	PYDC1
ENSG00000085274	3	169490619	169507504	50	18	66612	0.13974	0.44443	MYNN
ENSG00000226887	4	53588785	53617807	92	15	66612	0.13972	0.44444	ERVMER34-1
ENSG00000005513	16	1031808	1036979	37	12	66612	0.13959	0.44449	SOX8
ENSG00000240510	1	151682909	151702070	60	20	66612	0.13953	0.44451	AL589765.1
ENSG00000178796	1	151682909	151702281	60	20	66612	0.13953	0.44451	RIIAD1
ENSG00000156097	1	110082494	110091028	20	9	66612	0.13938	0.44458	GPR61
ENSG00000181929	12	49396057	49412980	36	12	66612	0.13935	0.44459	PRKAG1
ENSG00000257767	12	112191694	112229222	64	18	66612	0.13923	0.44463	RP11-162P23.2
ENSG00000163631	4	74262831	74287129	74	15	66612	0.13921	0.44464	ALB
ENSG00000141497	17	4643319	4649411	28	14	66612	0.13919	0.44465	ZMYND15
ENSG00000105255	19	4304597	4323840	109	31	66612	0.1391	0.44468	FSD1
ENSG00000160360	9	139221932	139254057	192	35	66612	0.13909	0.44469	GPSM1
ENSG00000147613	8	87060602	87100850	185	36	66612	0.13906	0.4447	PSKH2
ENSG00000141526	17	80186273	80219005	145	42	66612	0.13904	0.44471	SLC16A3
ENSG00000163515	3	108462271	108476231	56	12	66612	0.13885	0.44478	RETNLB
ENSG00000186591	7	129470572	129592789	654	29	66612	0.13852	0.44491	UBE2H
ENSG00000168003	11	62623518	62656352	72	27	66612	0.13844	0.44495	SLC3A2
ENSG00000144488	2	239008798	239041928	242	33	66612	0.13839	0.44496	ESPNL
ENSG00000106341	7	31726329	31748069	102	26	66612	0.13832	0.44499	PPP1R17
ENSG00000189376	8	124232196	124253638	45	19	66612	0.13829	0.445	C8orf76
ENSG00000029364	14	69864732	69929105	232	38	66612	0.13826	0.44502	SLC39A9
ENSG00000196419	22	42017123	42060044	169	27	66612	0.13775	0.44522	XRCC6
ENSG00000215045	7	6537093	6591067	248	62	66612	0.13763	0.44527	GRID2IP
ENSG00000144354	2	174219548	174233725	84	21	66612	0.13748	0.44533	CDCA7
ENSG00000165689	9	139296377	139305061	89	19	66612	0.13724	0.44542	SDCCAG3
ENSG00000111704	12	7940390	7948655	84	10	66612	0.13687	0.44557	NANOG
ENSG00000167528	12	48733791	48745197	50	12	66612	0.13687	0.44557	ZNF641
ENSG00000205301	4	141363416	141419531	262	21	66612	0.13639	0.44576	RP11-542P2.1
ENSG00000058091	7	90095738	90839905	3703	115	66612	0.1363	0.44579	CDK14
ENSG00000105829	7	93592074	93633694	123	36	66612	0.13618	0.44584	BET1
ENSG00000177192	12	132413745	132428406	62	20	66612	0.13607	0.44588	PUS1
ENSG00000157303	9	95820989	95847420	139	23	66612	0.13604	0.44589	SUSD3
ENSG00000185860	1	162794248	162838605	324	45	66612	0.13592	0.44594	C1orf110
ENSG00000148584	10	52559169	52645435	305	62	66612	0.13575	0.44601	A1CF
ENSG00000100897	14	24583404	24594451	35	10	66612	0.13567	0.44604	DCAF11
ENSG00000205084	16	75572015	75590184	111	16	66612	0.1356	0.44607	TMEM231
ENSG00000130559	9	138700333	138799074	364	51	66612	0.13538	0.44615	CAMSAP1
ENSG00000183426	16	15016659	15045915	20	11	66612	0.1354	0.44615	NPIPA1
ENSG00000198700	1	201798269	201853422	240	57	66612	0.13532	0.44618	IPO9
ENSG00000160703	11	119037277	119054725	43	14	66612	0.13498	0.44631	NLRX1
ENSG00000168137	3	9439299	9520924	294	36	66612	0.13468	0.44643	SETD5
ENSG00000117115	1	17393256	17445948	363	29	66612	0.13467	0.44644	PADI2
ENSG00000167037	22	25202236	25323545	811	91	66612	0.13445	0.44652	SGSM1
ENSG00000152253	2	169690642	169769881	438	55	66612	0.13388	0.44675	SPC25
ENSG00000248874	5	23951457	24178372	1277	41	66612	0.13372	0.44681	C5orf17
ENSG00000126337	17	39642388	39648798	35	16	66612	0.13357	0.44687	KRT36
ENSG00000146555	7	3341080	4308632	6944	195	66612	0.13337	0.44695	SDK1
ENSG00000254901	19	19287712	19303400	81	15	66612	0.13338	0.44695	MEF2BNB
ENSG00000105568	19	52693292	52730687	193	28	66612	0.13332	0.44697	PPP2R1A
ENSG00000162585	1	2115903	2144159	105	32	66612	0.13327	0.44699	C1orf86
ENSG00000175416	5	175819456	175843570	104	34	66612	0.1331	0.44706	CLTB
ENSG00000124177	20	40030741	40247133	895	47	66612	0.13306	0.44707	CHD6
ENSG00000139318	12	89741009	89747048	34	8	66612	0.13258	0.44726	DUSP6
ENSG00000261794	15	30896329	30906764	30	9	66612	0.13255	0.44728	GOLGA8H
ENSG00000135317	6	86215214	86303874	278	43	66612	0.13249	0.4473	SNX14
ENSG00000164675	7	123092454	123175131	275	36	66612	0.1322	0.44741	IQUB
ENSG00000169174	1	55505221	55530525	153	33	66612	0.13217	0.44743	PCSK9
ENSG00000174226	8	101585116	101675643	581	63	66612	0.13179	0.44758	SNX31
ENSG00000198189	4	88257762	88312538	284	25	66612	0.13171	0.44761	HSD17B11
ENSG00000128487	17	19912657	20222339	1318	43	66612	0.1316	0.44765	SPECC1
ENSG00000160633	19	5623046	5668489	160	35	66612	0.13139	0.44773	SAFB
ENSG00000253626	10	81272357	81276188	20	6	66612	0.1311	0.44785	EIF5AL1
ENSG00000129219	17	4710391	4726729	77	23	66612	0.13111	0.44785	PLD2
ENSG00000144566	3	19988571	20026667	233	38	66612	0.13108	0.44786	RAB5A
ENSG00000010438	9	33750515	33799230	211	40	66612	0.13106	0.44786	PRSS3
ENSG00000164451	6	116850174	116880031	105	20	66612	0.13101	0.44789	FAM26D
ENSG00000155100	8	92082424	92099323	49	16	66612	0.13089	0.44793	OTUD6B
ENSG00000101680	18	6941743	7117813	1041	161	66612	0.13089	0.44793	LAMA1
ENSG00000127780	17	3336164	3337135	5	2	66612	0.13075	0.44799	OR1E2
ENSG00000087470	12	32832134	32898486	416	19	66612	0.13042	0.44812	DNM1L
ENSG00000236311	10	102849078	102890883	189	31	66612	0.13033	0.44815	TLX1NB
ENSG00000171206	10	104404253	104418164	38	16	66612	0.13014	0.44823	TRIM8
ENSG00000137492	11	76061000	76092015	103	29	66612	0.1301	0.44824	PRKRIR
ENSG00000120341	1	177893091	177953438	334	54	66612	0.12975	0.44838	SEC16B
ENSG00000204790	9	69204538	69269662	6	2	66612	0.12959	0.44845	CBWD6
ENSG00000205744	19	6467218	6482568	72	17	66612	0.12913	0.44863	DENND1C
ENSG00000181610	17	55916842	55927417	56	20	66612	0.1291	0.44864	MRPS23
ENSG00000169902	7	65670186	65885530	774	34	66612	0.12891	0.44872	TPST1
ENSG00000184160	4	3768075	3770251	9	3	66612	0.12888	0.44873	ADRA2C
ENSG00000031003	5	137273649	137387650	451	36	66612	0.12823	0.44898	FAM13B
ENSG00000136379	15	80972025	81047962	436	52	66612	0.128	0.44907	ABHD17C
ENSG00000059758	12	96672039	96794338	560	46	66612	0.1276	0.44923	CDK17
ENSG00000105341	19	41937223	41946622	41	9	66612	0.12755	0.44925	ATP5SL
ENSG00000089177	20	16252749	16554078	1702	91	66612	0.12727	0.44936	KIF16B
ENSG00000173406	1	57460451	59012406	7912	391	66612	0.12721	0.44939	DAB1
ENSG00000170790	11	6890924	6891976	9	2	66612	0.1272	0.44939	OR10A2
ENSG00000224474	10	99179228	99185831	28	15	66612	0.1271	0.44943	AL355490.1
ENSG00000177721	5	43039335	43043272	15	10	66612	0.12705	0.44945	ANXA2R
ENSG00000166501	16	23847322	24231932	2006	154	66612	0.12701	0.44947	PRKCB
ENSG00000172831	16	66968347	66978999	31	16	66612	0.127	0.44947	CES2
ENSG00000138621	15	75315896	75409803	399	29	66612	0.1266	0.44963	PPCDC
ENSG00000173218	1	116184574	116240845	305	54	66612	0.12648	0.44968	VANGL1
ENSG00000240386	1	152748848	152749445	2	1	66612	0.12646	0.44968	LCE1F
ENSG00000177663	22	17565844	17596583	141	45	66612	0.12643	0.4497	IL17RA
ENSG00000160688	1	154955814	154965587	25	6	66612	0.12622	0.44978	FLAD1
ENSG00000173285	1	158435272	158436344	8	4	66612	0.12615	0.44981	OR10K1
ENSG00000137727	11	110447766	110583912	653	49	66612	0.12595	0.44988	ARHGAP20
ENSG00000111144	12	96394606	96437298	220	39	66612	0.12574	0.44997	LTA4H
ENSG00000182196	12	123464607	123467456	2	1	66612	0.12571	0.44998	ARL6IP4
ENSG00000183508	1	118148556	118170994	122	19	66612	0.12562	0.45002	FAM46C
ENSG00000227059	12	133794898	133812681	75	18	66612	0.12561	0.45002	ANHX
ENSG00000124532	6	24403153	24425810	194	26	66612	0.12543	0.45009	MRS2
ENSG00000100532	14	54976530	55005567	104	29	66612	0.12536	0.45012	CGRRF1
ENSG00000134539	12	10378657	10469850	492	36	66612	0.1253	0.45014	KLRD1
ENSG00000171530	5	76986991	77164604	1008	53	66612	0.1252	0.45018	TBCA
ENSG00000177511	18	55018044	55038962	96	23	66612	0.12512	0.45021	ST8SIA3
ENSG00000185156	17	8700436	8702667	9	5	66612	0.12506	0.45024	MFSD6L
ENSG00000140326	15	43015757	43029324	62	15	66612	0.12473	0.45037	CDAN1
ENSG00000145113	3	195473636	195539148	623	44	66612	0.12463	0.45041	MUC4
ENSG00000204220	6	33257079	33266178	19	6	66612	0.12457	0.45043	PFDN6
ENSG00000175356	11	9041071	9159661	530	71	66612	0.12455	0.45044	SCUBE2
ENSG00000128052	4	55944644	55991756	191	50	66612	0.12434	0.45052	KDR
ENSG00000170949	19	53569859	53606689	270	38	66612	0.12424	0.45056	ZNF160
ENSG00000100982	20	44563267	44576662	50	21	66612	0.12422	0.45057	PCIF1
ENSG00000164296	5	149372681	149380730	33	13	66612	0.12418	0.45059	TIGD6
ENSG00000174914	11	56467864	56468781	16	6	66612	0.12403	0.45065	OR9G1
ENSG00000104969	19	2754712	2783369	137	18	66612	0.12371	0.45077	SGTA
ENSG00000136731	2	128848774	128953251	472	45	66612	0.12361	0.45081	UGGT1
ENSG00000177151	1	248801588	248802559	1	1	66612	0.12288	0.4511	OR2T35
ENSG00000141499	17	7589389	7606820	84	20	66612	0.12247	0.45126	WRAP53
ENSG00000121797	3	46448654	46454488	20	5	66612	0.12225	0.45135	CCRL2
ENSG00000196378	8	145998499	146012730	63	11	66612	0.12217	0.45138	ZNF34
ENSG00000108924	17	53342373	53402426	227	57	66612	0.12202	0.45144	HLF
ENSG00000258677	8	74600926	74791089	711	64	66612	0.122	0.45145	RP11-463D19.2
ENSG00000107551	10	45454855	45491339	164	36	66612	0.12188	0.4515	RASSF4
ENSG00000106436	7	101256605	101272576	75	20	66612	0.12146	0.45166	MYL10
ENSG00000173302	2	131486643	131487909	4	2	66612	0.12102	0.45184	GPR148
ENSG00000100596	14	77972340	78083116	680	63	66612	0.12094	0.45187	SPTLC2
ENSG00000156103	8	89044237	89340254	1259	106	66612	0.12053	0.45203	MMP16
ENSG00000265352	18	69399851	69455364	405	26	66612	0.12054	0.45203	RP11-723G8.2
ENSG00000144867	3	133502877	133544616	176	37	66612	0.12049	0.45205	SRPRB
ENSG00000152939	5	68710939	68740157	86	13	66612	0.12042	0.45208	MARVELD2
ENSG00000116754	1	70671365	70718735	139	33	66612	0.12031	0.45212	SRSF11
ENSG00000163918	3	186507669	186524847	82	18	66612	0.12018	0.45217	RFC4
ENSG00000227450	17	36905613	36906969	5	3	66612	0.12001	0.45224	CTB-58E17.5
ENSG00000178719	8	145064226	145067583	6	2	66612	0.11968	0.45237	GRINA
ENSG00000162062	16	2510081	2514964	18	11	66612	0.11946	0.45245	C16orf59
ENSG00000109180	4	48807229	48863834	148	38	66612	0.11942	0.45247	OCIAD1
ENSG00000068078	4	1795034	1810599	87	24	66612	0.11924	0.45254	FGFR3
ENSG00000134690	1	38158090	38175391	75	16	66612	0.11909	0.4526	CDCA8
ENSG00000187013	17	59489112	59490641	3	1	66612	0.11909	0.4526	C17orf82
ENSG00000087008	4	8368009	8442450	445	39	66612	0.11886	0.45269	ACOX3
ENSG00000166169	10	103338639	103348027	27	6	66612	0.11853	0.45282	POLL
ENSG00000256825	12	133707570	133778955	298	20	66612	0.11817	0.45297	CTD-2140B24.4
ENSG00000247626	2	198570087	198573113	2	1	66612	0.1176	0.45319	MARS2
ENSG00000099364	16	30934376	30960104	51	11	66612	0.11756	0.45321	FBXL19
ENSG00000176029	11	8941623	8954553	58	14	66612	0.11743	0.45326	C11orf16
ENSG00000075429	17	64831235	64881603	275	57	66612	0.11718	0.45336	CACNG5
ENSG00000138381	2	190526111	190535557	39	13	66612	0.11709	0.45339	ASNSD1
ENSG00000148426	10	11865338	11914276	231	44	66612	0.1171	0.45339	PROSER2
ENSG00000089280	16	31191431	31203127	32	17	66612	0.11692	0.45346	FUS
ENSG00000120832	12	107371069	107380944	35	14	66612	0.11678	0.45352	MTERFD3
ENSG00000071205	4	148653214	148993931	1381	105	66612	0.11647	0.45364	ARHGAP10
ENSG00000151882	5	43376747	43412493	161	25	66612	0.11625	0.45373	CCL28
ENSG00000186847	17	39738531	39743173	21	6	66612	0.11616	0.45376	KRT14
ENSG00000095794	10	35415719	35501886	346	22	66612	0.11552	0.45402	CREM
ENSG00000170855	12	120881764	120884215	8	4	66612	0.1151	0.45418	TRIAP1
ENSG00000095110	11	114392437	114430617	170	16	66612	0.115	0.45422	NXPE1
ENSG00000176435	14	38723308	38725574	1	1	66612	0.1148	0.4543	CLEC14A
ENSG00000010932	1	171217638	171255117	182	46	66612	0.11466	0.45436	FMO1
ENSG00000167553	12	49582519	49667114	309	53	66612	0.11438	0.45447	TUBA1C
ENSG00000165669	10	120065401	120101840	133	47	66612	0.11434	0.45448	FAM204A
ENSG00000268163	19	57949338	57988904	245	29	66612	0.11386	0.45467	AC004076.9
ENSG00000172208	11	48266608	48267622	2	1	66612	0.11356	0.45479	OR4X2
ENSG00000204316	17	73894724	73905899	40	15	66612	0.11349	0.45482	MRPL38
ENSG00000080573	19	10070237	10121147	423	46	66612	0.1135	0.45482	COL5A3
ENSG00000104497	8	82711816	82755101	249	28	66612	0.11324	0.45492	SNX16
ENSG00000110680	11	14988214	14993900	20	13	66612	0.1127	0.45513	CALCA
ENSG00000072818	17	7239848	7254797	40	17	66612	0.11262	0.45516	ACAP1
ENSG00000100599	14	92980118	93155339	968	131	66612	0.11206	0.45539	RIN3
ENSG00000133640	12	85430092	85657002	653	47	66612	0.11202	0.4554	LRRIQ1
ENSG00000182851	8	144295068	144299044	29	9	66612	0.11201	0.45541	GPIHBP1
ENSG00000227057	6	33246885	33257304	60	21	66612	0.11196	0.45543	WDR46
ENSG00000140478	15	75575176	75586816	12	9	66612	0.11187	0.45546	GOLGA6D
ENSG00000008405	12	107385142	107487607	399	34	66612	0.11181	0.45549	CRY1
ENSG00000101052	20	42219571	42275936	266	24	66612	0.11175	0.45551	IFT52
ENSG00000114251	3	55499743	55523973	105	36	66612	0.11164	0.45556	WNT5A
ENSG00000185112	3	194406622	194409762	18	6	66612	0.11157	0.45558	FAM43A
ENSG00000159346	1	202909951	202927700	96	25	66612	0.1114	0.45565	ADIPOR1
ENSG00000124449	19	44220162	44224173	15	6	66612	0.11119	0.45573	IRGC
ENSG00000170276	11	111782966	111789574	21	10	66612	0.11094	0.45583	HSPB2
ENSG00000166845	18	51884287	51911588	154	15	66612	0.11095	0.45583	C18orf54
ENSG00000102699	13	24995064	25086948	794	25	66612	0.11075	0.45591	PARP4
ENSG00000136842	9	100263462	100364030	407	66	66612	0.11049	0.45601	TMOD1
ENSG00000267179	19	12035890	12090105	276	19	66612	0.11046	0.45602	ZNF763
ENSG00000165794	14	21467414	21470030	13	6	66612	0.10988	0.45625	SLC39A2
ENSG00000164619	7	33944523	34195484	993	118	66612	0.10986	0.45626	BMPER
ENSG00000104218	8	67974661	68108498	403	45	66612	0.10981	0.45628	CSPP1
ENSG00000125798	20	22561643	22566093	13	4	66612	0.10979	0.45629	FOXA2
ENSG00000218891	19	56088899	56092211	13	4	66612	0.10977	0.4563	ZNF579
ENSG00000154997	7	55861237	55930482	328	36	66612	0.10974	0.45631	2014-09-01
ENSG00000181885	17	7163222	7167302	11	5	66612	0.10974	0.45631	CLDN7
ENSG00000101473	20	44470360	44486045	89	31	66612	0.10962	0.45635	ACOT8
ENSG00000106948	9	117096436	117156685	208	43	66612	0.10933	0.45647	AKNA
ENSG00000188958	3	190984957	191048325	442	37	66612	0.10904	0.45658	UTS2B
ENSG00000104635	8	22224762	22291642	420	30	66612	0.10861	0.45676	SLC39A14
ENSG00000135423	12	56864736	56882198	42	15	66612	0.10859	0.45676	GLS2
ENSG00000197771	10	121588972	121652068	306	19	66612	0.10854	0.45678	MCMBP
ENSG00000087299	14	50704281	50779266	316	30	66612	0.10838	0.45685	L2HGDH
ENSG00000171502	1	86194916	86622626	2367	97	66612	0.10793	0.45703	COL24A1
ENSG00000135338	6	80194708	80247175	191	36	66612	0.10752	0.45719	LCA5
ENSG00000006432	14	71189243	71276251	475	40	66612	0.10719	0.45732	MAP3K9
ENSG00000204174	10	47083534	47088320	13	2	66612	0.10716	0.45733	NPY4R
ENSG00000130402	19	39138289	39222223	393	32	66612	0.10686	0.45745	ACTN4
ENSG00000115507	2	63277192	63284971	12	6	66612	0.10684	0.45746	OTX1
ENSG00000143155	1	168148171	168169950	103	18	66612	0.10682	0.45747	TIPRL
ENSG00000150433	11	124966398	124981659	82	22	66612	0.10676	0.45749	TMEM218
ENSG00000174307	1	201434620	201438365	21	10	66612	0.10668	0.45752	PHLDA3
ENSG00000178913	5	140698057	140700330	8	4	66612	0.10667	0.45752	TAF7
ENSG00000133104	13	36875775	36944317	320	27	66612	0.10652	0.45759	SPG20
ENSG00000103254	16	770581	772601	11	3	66612	0.10646	0.45761	FAM173A
ENSG00000123992	2	220238268	220264744	106	17	66612	0.10641	0.45763	DNPEP
ENSG00000178033	6	116832809	116845955	59	12	66612	0.1064	0.45763	FAM26E
ENSG00000147679	8	117778742	117861702	359	56	66612	0.10624	0.4577	UTP23
ENSG00000181323	17	7323679	7324951	7	4	66612	0.10616	0.45773	SPEM1
ENSG00000144366	2	189156396	189460653	1207	64	66612	0.10602	0.45778	GULP1
ENSG00000134748	1	52870236	52886511	37	18	66612	0.10597	0.4578	PRPF38A
ENSG00000134755	18	28645940	28682378	119	42	66612	0.10591	0.45783	DSC2
ENSG00000167552	12	49578579	49583107	15	6	66612	0.10585	0.45785	TUBA1A
ENSG00000255062	11	126164193	126174213	43	14	66612	0.10582	0.45786	RP11-712L6.5
ENSG00000167964	16	2190804	2204166	47	15	66612	0.10565	0.45793	RAB26
ENSG00000132740	11	68671310	68708070	194	30	66612	0.10554	0.45797	IGHMBP2
ENSG00000182631	5	33936491	33939023	3	2	66612	0.1055	0.45799	RXFP3
ENSG00000143368	1	149895209	149900236	15	3	66612	0.10544	0.45801	SF3B4
ENSG00000100711	14	104182067	104200005	76	25	66612	0.10506	0.45817	ZFYVE21
ENSG00000163788	3	43328004	43466256	429	69	66612	0.10503	0.45818	SNRK
ENSG00000138771	4	77356253	77704406	1550	84	66612	0.1049	0.45823	SHROOM3
ENSG00000106336	7	100181605	100198740	25	12	66612	0.10468	0.45832	FBXO24
ENSG00000115750	2	9983483	10074545	649	27	66612	0.10453	0.45838	TAF1B
ENSG00000215397	20	642240	656823	65	24	66612	0.10449	0.45839	SCRT2
ENSG00000103269	16	725666	728268	4	2	66612	0.10446	0.4584	RHBDL1
ENSG00000089225	12	114791736	114846247	279	52	66612	0.10443	0.45842	TBX5
ENSG00000064703	1	112297867	112310638	74	15	66612	0.10438	0.45843	DDX20
ENSG00000254667	11	123301058	123306427	25	8	66612	0.10434	0.45845	AP000783.1
ENSG00000137145	9	19230433	19374139	729	50	66612	0.10423	0.45849	DENND4C
ENSG00000178295	2	17935125	17966632	169	33	66612	0.10416	0.45852	GEN1
ENSG00000166329	17	55821842	55822673	5	2	66612	0.10408	0.45855	CCDC182
ENSG00000142556	19	52516018	52533493	75	20	66612	0.10403	0.45857	ZNF614
ENSG00000198090	17	39295685	39296739	9	5	66612	0.104	0.45858	KRTAP4-6
ENSG00000181626	18	12093852	12129748	171	18	66612	0.10382	0.45866	ANKRD62
ENSG00000158417	2	99953816	100017789	257	30	66612	0.10373	0.45869	EIF5B
ENSG00000066032	2	79412357	80875905	7767	415	66612	0.1036	0.45875	CTNNA2
ENSG00000026036	20	62290653	62330037	280	34	66612	0.10347	0.45879	RTEL1-TNFRSF6B
ENSG00000229676	19	22817126	22850472	321	12	66612	0.10341	0.45882	ZNF492
ENSG00000135314	6	73951037	74020088	403	28	66612	0.10327	0.45887	KHDC1
ENSG00000205220	16	67968405	67970990	5	3	66612	0.10328	0.45887	PSMB10
ENSG00000269237	19	21587961	21674068	457	33	66612	0.1032	0.4589	CTD-2561J22.3
ENSG00000224586	6	28493702	28502729	39	12	66612	0.10314	0.45893	GPX5
ENSG00000244617	2	70187226	70189397	5	2	66612	0.10293	0.45901	ASPRV1
ENSG00000163362	1	200860176	200884863	123	34	66612	0.10288	0.45903	C1orf106
ENSG00000184471	16	1140005	1146244	52	14	66612	0.10281	0.45906	C1QTNF8
ENSG00000221962	3	152057484	152058779	4	1	66612	0.10276	0.45907	TMEM14E
ENSG00000154511	1	93307724	93427057	396	27	66612	0.10276	0.45908	FAM69A
ENSG00000119408	9	127019885	127115586	386	42	66612	0.10272	0.45909	NEK6
ENSG00000204614	6	30103885	30116512	184	20	66612	0.10263	0.45913	TRIM40
ENSG00000255663	11	114271404	114314654	201	31	66612	0.10259	0.45915	RP11-212D19.4
ENSG00000206013	11	298200	299526	9	6	66612	0.10237	0.45923	IFITM5
ENSG00000080371	12	72148654	72184699	145	36	66612	0.10235	0.45924	RAB21
ENSG00000135365	11	45950871	46142985	609	37	66612	0.1022	0.4593	PHF21A
ENSG00000140553	15	91473410	91497323	119	21	66612	0.1017	0.4595	UNC45A
ENSG00000135144	12	113494514	113535833	247	55	66612	0.10154	0.45956	DTX1
ENSG00000149503	11	61891445	61920635	209	23	66612	0.10153	0.45957	INCENP
ENSG00000169488	14	20443603	20444818	14	3	66612	0.10138	0.45962	OR4K15
ENSG00000010030	6	36322419	36356164	225	61	66612	0.10135	0.45964	ETV7
ENSG00000146859	7	134832824	134850967	76	10	66612	0.10133	0.45964	TMEM140
ENSG00000165496	14	47120222	47121028	2	1	66612	0.10133	0.45964	RPL10L
ENSG00000023445	11	102188215	102210134	67	26	66612	0.10121	0.45969	BIRC3
ENSG00000147854	9	6413151	6507054	497	50	66612	0.10115	0.45972	UHRF2
ENSG00000121417	19	58141761	58154147	104	9	66612	0.1011	0.45974	ZNF211
ENSG00000101049	20	42187608	42216877	132	40	66612	0.10105	0.45976	SGK2
ENSG00000084693	2	27265232	27293490	84	27	66612	0.10102	0.45977	AGBL5
ENSG00000198128	1	248223984	248224922	10	2	66612	0.10063	0.45992	OR2L3
ENSG00000022277	20	55043647	55093943	205	28	66612	0.10038	0.46002	RTFDC1
ENSG00000100813	14	23527773	23564823	143	29	66612	0.1002	0.46009	ACIN1
ENSG00000151348	11	44117099	44266979	541	45	66612	0.10001	0.46017	EXT2
ENSG00000188483	9	131937835	131940540	5	2	66612	0.099757	0.46027	IER5L
ENSG00000105278	19	3804022	3869030	331	36	66612	0.099535	0.46036	ZFR2
ENSG00000122644	7	12726481	12730559	30	15	66612	0.099416	0.4604	ARL4A
ENSG00000106546	7	17338246	17385776	132	54	66612	0.099388	0.46041	AHR
ENSG00000179094	17	8043790	8059824	55	20	66612	0.099166	0.4605	PER1
ENSG00000184347	5	168088745	168728133	3536	260	66612	0.09907	0.46054	SLIT3
ENSG00000130377	19	6135258	6193112	389	29	66612	0.099014	0.46056	ACSBG2
ENSG00000131730	5	80529104	80562216	142	25	66612	0.098915	0.4606	CKMT2
ENSG00000128011	19	39797208	39805976	19	9	66612	0.09887	0.46062	LRFN1
ENSG00000115211	2	27587219	27593353	20	11	66612	0.098837	0.46063	EIF2B4
ENSG00000104435	8	80523049	80578410	255	28	66612	0.098776	0.46066	STMN2
ENSG00000184489	8	142402093	142441620	197	38	66612	0.098554	0.46075	PTP4A3
ENSG00000255168	1	145209145	145319796	50	26	66612	0.098452	0.46079	RP11-458D21.5
ENSG00000178934	19	39279851	39282389	8	3	66612	0.098093	0.46093	LGALS7B
ENSG00000133121	13	33677272	33924767	1175	101	66612	0.097939	0.46099	STARD13
ENSG00000197054	19	12035890	12091196	288	21	66612	0.097534	0.46115	ZNF763
ENSG00000172086	2	88326724	88355248	93	18	66612	0.097453	0.46118	KRCC1
ENSG00000162244	3	52027616	52029958	5	3	66612	0.097454	0.46118	RPL29
ENSG00000242689	11	58390146	58393198	17	11	66612	0.097198	0.46128	CNTF
ENSG00000079950	6	132767006	132834337	361	49	66612	0.097173	0.46129	STX7
ENSG00000180386	17	39431911	39432949	6	2	66612	0.096769	0.46145	KRTAP9-7
ENSG00000169375	15	75661720	75748183	207	42	66612	0.0967	0.46148	SIN3A
ENSG00000023191	11	494512	507300	99	16	66612	0.096666	0.4615	RNH1
ENSG00000175329	22	35462129	35483380	149	16	66612	0.096537	0.46155	ISX
ENSG00000260362	16	9760742	9770700	96	11	66612	0.096484	0.46157	RP11-297M9.1
ENSG00000173281	8	8993765	9009084	89	17	66612	0.096365	0.46162	PPP1R3B
ENSG00000222017	2	198557830	198639547	233	31	66612	0.095712	0.46187	AC011997.1
ENSG00000168300	8	52730140	52811735	462	25	66612	0.095454	0.46198	PCMTD1
ENSG00000233828	5	86512423	86534822	76	30	66612	0.095187	0.46208	AC008394.1
ENSG00000182185	14	68286496	69196935	3864	166	66612	0.095035	0.46214	RAD51B
ENSG00000068912	2	54014181	54045956	131	33	66612	0.094864	0.46221	ERLEC1
ENSG00000236294	7	113091127	113091457	1	1	66612	0.094641	0.4623	TSRM
ENSG00000267796	19	36239262	36245420	20	7	66612	0.0946	0.46232	LIN37
ENSG00000111269	12	12764761	12798042	127	26	66612	0.094574	0.46233	CREBL2
ENSG00000177169	12	132379196	132407712	123	28	66612	0.094497	0.46236	ULK1
ENSG00000123815	19	41197434	41224112	104	26	66612	0.09428	0.46244	ADCK4
ENSG00000169490	8	38846327	38854343	25	6	66612	0.094194	0.46248	TM2D2
ENSG00000165757	10	30301729	30404423	471	62	66612	0.094143	0.4625	KIAA1462
ENSG00000253117	8	133036467	133071627	228	32	66612	0.094094	0.46252	OC90
ENSG00000138587	15	56713742	56757335	181	36	66612	0.094023	0.46255	MNS1
ENSG00000196227	20	58508819	58523735	36	20	66612	0.093956	0.46257	FAM217B
ENSG00000138075	2	44039611	44066004	158	33	66612	0.093728	0.46266	ABCG5
ENSG00000118058	11	118307205	118397539	208	46	66612	0.093693	0.46268	KMT2A
ENSG00000113492	5	34998206	35048198	294	29	66612	0.093596	0.46272	AGXT2
ENSG00000223501	6	33218049	33239824	97	18	66612	0.093478	0.46276	VPS52
ENSG00000100697	14	95552565	95624347	227	56	66612	0.093276	0.46284	DICER1
ENSG00000135968	2	109065017	109125871	411	37	66612	0.092855	0.46301	GCC2
ENSG00000149930	16	29984962	30003582	41	10	66612	0.092798	0.46303	TAOK2
ENSG00000242247	22	43192508	43254112	328	22	66612	0.092572	0.46312	ARFGAP3
ENSG00000264116	18	73118967	73130995	61	19	66612	0.09249	0.46315	RP11-321M21.3
ENSG00000198892	1	201857808	201861434	11	6	66612	0.092303	0.46323	SHISA4
ENSG00000135502	12	58013310	58019934	17	11	66612	0.092177	0.46328	SLC26A10
ENSG00000153989	6	117996665	118031803	171	40	66612	0.092099	0.46331	NUS1
ENSG00000125864	20	17474550	17549865	409	69	66612	0.092018	0.46334	BFSP1
ENSG00000106125	7	30811033	30932002	647	41	66612	0.091798	0.46343	FAM188B
ENSG00000179930	1	182023705	182030847	18	7	66612	0.091555	0.46353	ZNF648
ENSG00000175764	9	124584207	124855885	1449	86	66612	0.091525	0.46354	TTLL11
ENSG00000005961	17	42449548	42466873	38	14	66612	0.091504	0.46355	ITGA2B
ENSG00000106524	7	16639401	16685442	278	34	66612	0.091481	0.46356	ANKMY2
ENSG00000171798	10	134973951	135039916	435	35	66612	0.09147	0.46356	KNDC1
ENSG00000197208	5	131630136	131679899	223	27	66612	0.091359	0.4636	SLC22A4
ENSG00000267981	11	129936836	129944012	53	8	66612	0.091351	0.46361	AP003041.2
ENSG00000178718	15	75246757	75249805	6	4	66612	0.09114	0.46369	RPP25
ENSG00000164933	8	104410863	104427417	84	15	66612	0.090899	0.46379	SLC25A32
ENSG00000185669	16	88744090	88752901	35	15	66612	0.090838	0.46381	SNAI3
ENSG00000217442	22	50989541	51001334	122	10	66612	0.090611	0.4639	SYCE3
ENSG00000133069	1	205197304	205242471	201	30	66612	0.090102	0.4641	TMCC2
ENSG00000173846	1	45265897	45271662	18	7	66612	0.089826	0.46421	PLK3
ENSG00000186439	6	123537483	123958238	2164	109	66612	0.089445	0.46436	TRDN
ENSG00000233932	15	48483736	48495953	4	2	66612	0.089171	0.46447	CTXN2
ENSG00000163463	1	155141884	155145951	12	4	66612	0.088792	0.46462	KRTCAP2
ENSG00000175029	10	126676421	126849739	1043	116	66612	0.088806	0.46462	CTBP2
ENSG00000129116	4	169418217	169849608	2255	190	66612	0.088745	0.46464	PALLD
ENSG00000090447	16	4307187	4323076	41	11	66612	0.088711	0.46466	TFAP4
ENSG00000091732	7	129658126	129691291	146	18	66612	0.088619	0.46469	ZC3HC1
ENSG00000118245	2	217724181	217724787	1	1	66612	0.0886	0.4647	TNP1
ENSG00000113327	5	161494546	161582542	305	51	66612	0.088575	0.46471	GABRG2
ENSG00000134769	18	32073254	32471808	1692	71	66612	0.088498	0.46474	DTNA
ENSG00000138061	2	38294116	38337044	286	39	66612	0.088461	0.46476	CYP1B1
ENSG00000100575	14	58875212	58894332	46	18	66612	0.088321	0.46481	TIMM9
ENSG00000176390	17	29096406	29151794	305	12	66612	0.088249	0.46484	CRLF3
ENSG00000156675	8	37716136	37756985	81	39	66612	0.088144	0.46488	RAB11FIP1
ENSG00000174279	2	176942200	176948641	25	14	66612	0.08812	0.46489	EVX2
ENSG00000076321	1	173684080	173755840	235	38	66612	0.088048	0.46492	KLHL20
ENSG00000214029	12	133694740	133707059	53	11	66612	0.087989	0.46494	ZNF891
ENSG00000138658	4	113460492	113558151	380	42	66612	0.087938	0.46496	C4orf21
ENSG00000108786	17	40701232	40707231	31	8	66612	0.087943	0.46496	HSD17B1
ENSG00000151360	2	3705785	3750261	263	28	66612	0.087885	0.46498	ALLC
ENSG00000143499	1	214454445	214510474	307	32	66612	0.087843	0.465	SMYD2
ENSG00000163915	3	185430316	185447575	43	20	66612	0.087612	0.46509	C3orf65
ENSG00000197557	2	178477720	178483694	43	9	66612	0.087535	0.46512	TTC30A
ENSG00000089737	14	94517266	94547591	160	22	66612	0.08732	0.46521	DDX24
ENSG00000124466	19	43964939	43969812	19	8	66612	0.087299	0.46522	LYPD3
ENSG00000008197	6	50681541	50740701	194	34	66612	0.086935	0.46536	TFAP2D
ENSG00000168065	11	64323098	64340347	49	14	66612	0.086466	0.46555	SLC22A11
ENSG00000133106	13	43460524	43566407	559	69	66612	0.086446	0.46556	EPSTI1
ENSG00000106991	9	130577291	130617035	142	40	66612	0.086373	0.46558	ENG
ENSG00000135643	12	70760056	70828072	383	45	66612	0.086316	0.46561	KCNMB4
ENSG00000109667	4	9772777	10056560	1752	53	66612	0.086282	0.46562	SLC2A9
ENSG00000136868	9	115983808	116028674	194	32	66612	0.086098	0.46569	SLC31A1
ENSG00000135847	1	180244515	180472089	1082	48	66612	0.086027	0.46572	ACBD6
ENSG00000125538	2	113587328	113594480	21	8	66612	0.085787	0.46582	IL1B
ENSG00000181031	17	62293	236045	1479	202	66612	0.085768	0.46583	RPH3AL
ENSG00000146842	7	129804555	129847610	170	35	66612	0.085643	0.46588	TMEM209
ENSG00000188611	10	51942538	52008370	92	14	66612	0.085602	0.46589	ASAH2
ENSG00000205268	8	66629745	66754557	571	41	66612	0.085424	0.46596	PDE7A
ENSG00000108651	17	30187923	30228784	177	30	66612	0.085426	0.46596	UTP6
ENSG00000124508	6	26383324	26395102	68	17	66612	0.0854	0.46597	BTN2A2
ENSG00000173068	9	16409501	16870841	2471	149	66612	0.085355	0.46599	BNC2
ENSG00000183495	12	132434508	132565005	466	50	66612	0.085275	0.46602	EP400
ENSG00000136717	2	127805603	127864931	348	40	66612	0.085067	0.4661	BIN1
ENSG00000114573	3	113465866	113530903	201	25	66612	0.084872	0.46618	ATP6V1A
ENSG00000122958	10	70883268	70932617	260	23	66612	0.084496	0.46633	VPS26A
ENSG00000116667	1	184356192	184598154	1077	70	66612	0.084369	0.46638	C1orf21
ENSG00000089220	12	118573663	118583389	48	18	66612	0.084166	0.46646	PEBP1
ENSG00000002549	4	17578815	17609595	118	11	66612	0.083962	0.46654	LAP3
ENSG00000203864	1	117236734	117249225	36	18	66612	0.083792	0.46661	C1orf137
ENSG00000138617	15	65526798	65592956	310	35	66612	0.083443	0.46675	PARP16
ENSG00000256500	14	104029299	104152261	531	40	66612	0.083409	0.46676	RP11-73M18.2
ENSG00000272325	6	34247456	34360451	524	36	66612	0.083368	0.46678	NUDT3
ENSG00000113231	5	76506274	76725632	946	72	66612	0.083323	0.4668	PDE8B
ENSG00000139797	13	98828039	98829519	6	2	66612	0.083327	0.4668	RNF113B
ENSG00000100362	22	37196728	37215523	96	19	66612	0.083206	0.46684	PVALB
ENSG00000030066	11	47799639	47870107	257	26	66612	0.083173	0.46686	NUP160
ENSG00000175538	11	74165886	74178774	63	20	66612	0.083005	0.46692	KCNE3
ENSG00000103154	16	84002237	84036381	409	39	66612	0.082974	0.46694	NECAB2
ENSG00000151552	4	17461884	17513857	366	41	66612	0.082942	0.46695	QDPR
ENSG00000005882	17	48172101	48189516	82	20	66612	0.082951	0.46695	PDK2
ENSG00000166987	12	57914493	57923931	18	6	66612	0.082724	0.46704	MBD6
ENSG00000152377	5	136310987	136934068	2817	147	66612	0.082599	0.46709	SPOCK1
ENSG00000269383	2	100986705	100987007	3	1	66612	0.082501	0.46712	AC012493.2
ENSG00000163239	1	154474695	154520623	222	18	66612	0.082485	0.46713	TDRD10
ENSG00000187866	9	71394964	71398609	16	8	66612	0.082455	0.46714	FAM122A
ENSG00000106804	9	123714616	123812554	359	34	66612	0.082339	0.46719	C5
ENSG00000064601	20	44518783	44527459	32	10	66612	0.082329	0.46719	CTSA
ENSG00000143543	1	153946745	153950164	3	2	66612	0.082215	0.46724	JTB
ENSG00000133789	11	9685624	9774538	588	33	66612	0.082126	0.46727	SWAP70
ENSG00000178971	17	8130191	8151362	97	25	66612	0.082023	0.46731	CTC1
ENSG00000102977	16	67691415	67694713	9	5	66612	0.081892	0.46737	ACD
ENSG00000178202	11	108342832	108369159	75	17	66612	0.081657	0.46746	KDELC2
ENSG00000187608	1	948803	949920	9	3	66612	0.081637	0.46747	ISG15
ENSG00000196663	14	102829300	102968818	645	31	66612	0.081585	0.46749	TECPR2
ENSG00000165832	10	116697952	116737430	163	31	66612	0.081536	0.46751	TRUB1
ENSG00000185306	12	64660217	64784972	576	48	66612	0.081518	0.46752	C12orf56
ENSG00000130876	19	33699570	33716756	77	33	66612	0.081467	0.46754	SLC7A10
ENSG00000072778	17	7120444	7128592	17	6	66612	0.08127	0.46761	ACADVL
ENSG00000108576	17	28521337	28563020	134	36	66612	0.081127	0.46767	SLC6A4
ENSG00000118307	12	25261354	25348096	513	34	66612	0.080948	0.46774	CASC1
ENSG00000139648	12	52937693	52946931	59	12	66612	0.080932	0.46775	KRT71
ENSG00000183908	11	56949221	56959191	43	12	66612	0.080725	0.46783	LRRC55
ENSG00000143157	1	166808681	166825581	49	15	66612	0.080635	0.46787	POGK
ENSG00000205456	16	32264040	32267240	3	2	66612	0.080338	0.46798	TP53TG3D
ENSG00000139405	12	113623331	113630173	20	6	66612	0.080068	0.46809	RITA1
ENSG00000137474	11	76839310	76926284	439	59	66612	0.080019	0.46811	MYO7A
ENSG00000156218	15	84322838	84708594	1724	82	66612	0.079904	0.46816	ADAMTSL3
ENSG00000176386	9	116018115	116037869	88	24	66612	0.079861	0.46817	CDC26
ENSG00000060566	19	4153598	4173051	96	23	66612	0.0798	0.4682	CREB3L3
ENSG00000186452	12	51236703	51281667	194	17	66612	0.079759	0.46821	TMPRSS12
ENSG00000170889	19	54704610	54752862	424	41	66612	0.079437	0.46834	RPS9
ENSG00000120645	12	175931	287626	579	75	66612	0.079334	0.46838	IQSEC3
ENSG00000164112	4	122680088	122686582	31	10	66612	0.079125	0.46847	TMEM155
ENSG00000185567	14	105403581	105444694	299	33	66612	0.078876	0.46857	AHNAK2
ENSG00000171126	2	42669157	42721237	253	40	66612	0.078747	0.46862	KCNG3
ENSG00000198055	5	176830205	176869902	119	40	66612	0.078715	0.46863	GRK6
ENSG00000114978	2	74379655	74406025	105	15	66612	0.078641	0.46866	MOB1A
ENSG00000099219	9	5765076	5833117	319	34	66612	0.078612	0.46867	ERMP1
ENSG00000146856	7	134671259	134832715	706	38	66612	0.078562	0.46869	AGBL3
ENSG00000006007	16	19513015	19533467	95	16	66612	0.078384	0.46876	GDE1
ENSG00000162620	1	74491699	74663871	581	52	66612	0.078054	0.46889	LRRIQ3
ENSG00000180083	20	44277202	44298909	134	17	66612	0.078024	0.4689	WFDC11
ENSG00000115593	2	88367299	88412906	256	34	66612	0.07792	0.46895	SMYD1
ENSG00000156574	10	72192071	72207707	63	16	66612	0.077865	0.46897	NODAL
ENSG00000160285	21	47608055	47648738	205	31	66612	0.077724	0.46902	LSS
ENSG00000103202	16	446725	460367	77	15	66612	0.077676	0.46904	NME4
ENSG00000184560	17	7328934	7330887	8	5	66612	0.077552	0.46909	C17orf74
ENSG00000183971	16	2059927	2070756	57	16	66612	0.077162	0.46925	NPW
ENSG00000166503	15	83784320	83876770	284	33	66612	0.077057	0.46929	HDGFRP3
ENSG00000197647	19	12125547	12146556	63	16	66612	0.076753	0.46941	ZNF433
ENSG00000136931	9	127243516	127269709	98	21	66612	0.076656	0.46945	NR5A1
ENSG00000106682	7	73588575	73611431	62	32	66612	0.076539	0.4695	EIF4H
ENSG00000162378	1	53192126	53293014	491	37	66612	0.076453	0.46953	ZYG11B
ENSG00000196374	6	27782822	27783267	2	1	66612	0.076401	0.46955	HIST1H2BM
ENSG00000166589	16	66942025	66952887	34	15	66612	0.076339	0.46957	CDH16
ENSG00000146049	6	24357131	24358512	7	4	66612	0.076268	0.4696	KAAG1
ENSG00000111726	12	22199108	22218608	75	18	66612	0.076206	0.46963	CMAS
ENSG00000178665	7	55955169	56009918	237	40	66612	0.076178	0.46964	ZNF713
ENSG00000162520	1	33145507	33169197	107	15	66612	0.076005	0.46971	SYNC
ENSG00000143772	1	226819391	226927024	357	61	66612	0.075999	0.46971	ITPKB
ENSG00000140092	14	92335756	92414331	418	60	66612	0.075886	0.46975	FBLN5
ENSG00000175857	5	57787262	57792917	27	16	66612	0.075822	0.46978	GAPT
ENSG00000129991	19	55663137	55669141	30	11	66612	0.075793	0.46979	TNNI3
ENSG00000100721	14	96176304	96180533	25	11	66612	0.075551	0.46989	TCL1A
ENSG00000188282	2	218899683	218955304	249	33	66612	0.075217	0.47002	RUFY4
ENSG00000172006	19	2819872	2835771	107	19	66612	0.075223	0.47002	ZNF554
ENSG00000120837	12	104510855	104532067	80	26	66612	0.075147	0.47005	NFYB
ENSG00000177483	2	238707032	238751451	190	38	66612	0.075007	0.4701	RBM44
ENSG00000092853	1	36185819	36235568	118	28	66612	0.07457	0.47028	CLSPN
ENSG00000108578	17	28575218	28619074	122	29	66612	0.074363	0.47036	BLMH
ENSG00000165973	11	20691117	21597227	5254	374	66612	0.074271	0.4704	NELL1
ENSG00000108298	17	37356536	37360980	11	6	66612	0.074159	0.47044	RPL19
ENSG00000143537	1	155023042	155035252	38	17	66612	0.073986	0.47051	ADAM15
ENSG00000125378	14	54416454	54425479	37	12	66612	0.073989	0.47051	BMP4
ENSG00000134146	15	35509546	35838394	1281	75	66612	0.073953	0.47052	DPH6
ENSG00000092929	17	73823306	73840798	111	21	66612	0.073899	0.47055	UNC13D
ENSG00000170417	2	103353367	103460352	368	33	66612	0.073607	0.47066	TMEM182
ENSG00000204610	6	30130993	30140473	86	14	66612	0.073464	0.47072	TRIM15
ENSG00000162373	1	49193195	49242641	119	28	66612	0.07343	0.47073	BEND5
ENSG00000111305	12	13236494	13256619	53	31	66612	0.073255	0.4708	GSG1
ENSG00000151388	5	33523640	33892297	1712	117	66612	0.073224	0.47081	ADAMTS12
ENSG00000065621	10	106028631	106064703	137	31	66612	0.073102	0.47086	GSTO2
ENSG00000135506	12	58087738	58115340	95	22	66612	0.072938	0.47093	OS9
ENSG00000179456	1	244214585	244220778	14	10	66612	0.072905	0.47094	ZBTB18
ENSG00000197312	1	15943995	15995539	197	18	66612	0.072659	0.47104	DDI2
ENSG00000066294	1	160510885	160549306	203	31	66612	0.072667	0.47104	CD84
ENSG00000111843	6	10723148	10731362	43	10	66612	0.072557	0.47108	TMEM14C
ENSG00000156802	8	124332090	124428590	297	86	66612	0.072515	0.4711	ATAD2
ENSG00000147894	9	27546544	27573864	166	29	66612	0.072423	0.47113	C9orf72
ENSG00000244038	1	20978270	20988000	44	11	66612	0.072332	0.47117	DDOST
ENSG00000180259	20	4711928	4721314	65	10	66612	0.072245	0.4712	PRNT
ENSG00000261427	16	19125324	19184900	231	47	66612	0.072232	0.47121	CTD-2349B8.1
ENSG00000114378	3	50337320	50349812	40	14	66612	0.071983	0.47131	HYAL1
ENSG00000142319	5	1392909	1445545	295	52	66612	0.071469	0.47151	SLC6A3
ENSG00000106526	7	149941005	150020814	334	22	66612	0.071487	0.47151	ACTR3C
ENSG00000128346	22	38339528	38349676	32	17	66612	0.071454	0.47152	C22orf23
ENSG00000213347	5	176728462	176739758	38	16	66612	0.07096	0.47171	MXD3
ENSG00000154529	9	43684902	43924049	12	5	66612	0.070887	0.47174	CNTNAP3B
ENSG00000214306	11	107643129	107647344	37	12	66612	0.070777	0.47179	AP001024.2
ENSG00000163902	3	128338817	128399918	279	26	66612	0.070746	0.4718	RPN1
ENSG00000095319	9	131709978	131769375	157	35	66612	0.070582	0.47187	NUP188
ENSG00000129170	11	19203578	19232120	157	42	66612	0.070567	0.47187	CSRP3
ENSG00000113594	5	38475065	38608456	438	54	66612	0.070553	0.47188	LIFR
ENSG00000114902	3	52738971	52742182	10	5	66612	0.070454	0.47192	SPCS1
ENSG00000204228	6	33172419	33174608	10	5	66612	0.0703	0.47198	HSD17B8
ENSG00000135446	12	58141510	58149796	30	16	66612	0.07028	0.47199	CDK4
ENSG00000173588	12	94700225	94853764	564	56	66612	0.070213	0.47201	CCDC41
ENSG00000140749	16	21652609	21663981	30	17	66612	0.0702	0.47202	IGSF6
ENSG00000113716	5	149379884	149432386	244	33	66612	0.070138	0.47204	HMGXB3
ENSG00000137106	9	37422663	37436987	52	22	66612	0.069509	0.47229	GRHPR
ENSG00000198856	4	109571740	109588976	79	8	66612	0.069477	0.4723	OSTC
ENSG00000167895	17	76126851	76139049	83	20	66612	0.069478	0.4723	TMC8
ENSG00000172519	19	15904761	15905892	17	7	66612	0.069366	0.47235	OR10H5
ENSG00000256162	6	131148546	131158275	62	16	66612	0.069274	0.47239	SMLR1
ENSG00000174136	5	98104354	98134347	119	26	66612	0.069168	0.47243	RGMB
ENSG00000174804	11	86656721	86666433	30	10	66612	0.069032	0.47248	FZD4
ENSG00000090612	12	133707570	133783698	323	21	66612	0.068909	0.47253	ZNF268
ENSG00000169840	13	28366780	28368905	3	2	66612	0.068845	0.47256	GSX1
ENSG00000167195	15	75550940	75562540	7	4	66612	0.068171	0.47282	GOLGA6C
ENSG00000188997	11	77882295	77899868	96	22	66612	0.067669	0.47302	KCTD21
ENSG00000069974	15	55495164	55611311	667	61	66612	0.067673	0.47302	RAB27A
ENSG00000145920	5	175223313	175311023	349	50	66612	0.067498	0.47309	CPLX2
ENSG00000173702	3	124624289	124672663	283	53	66612	0.06741	0.47313	MUC13
ENSG00000169575	22	22599087	22599927	10	5	66612	0.067331	0.47316	VPREB1
ENSG00000196366	9	139377947	139380518	6	4	66612	0.067165	0.47323	C9orf163
ENSG00000135778	1	233086351	233119628	119	19	66612	0.066787	0.47338	NTPCR
ENSG00000132703	1	159557615	159558655	3	2	66612	0.066491	0.47349	APCS
ENSG00000268265	21	34947431	34947645	1	1	66612	0.066475	0.4735	AP000304.1
ENSG00000187546	7	15239943	15601640	2221	139	66612	0.066425	0.47352	AGMO
ENSG00000127884	10	135175984	135187193	55	24	66612	0.066402	0.47353	ECHS1
ENSG00000175155	17	57409050	57479090	299	47	66612	0.066204	0.47361	YPEL2
ENSG00000072182	2	220378892	220403494	105	29	66612	0.066148	0.47363	ASIC4
ENSG00000148660	10	75572259	75634343	161	31	66612	0.066157	0.47363	CAMK2G
ENSG00000267508	19	44886459	44905774	182	19	66612	0.065854	0.47375	ZNF285
ENSG00000001167	6	41040684	41067715	107	26	66612	0.065458	0.4739	NFYA
ENSG00000108590	17	6546635	6554954	52	10	66612	0.065377	0.47394	MED31
ENSG00000162390	1	55007930	55104865	612	64	66612	0.065315	0.47396	ACOT11
ENSG00000215454	21	45993606	45994987	7	4	66612	0.065113	0.47404	KRTAP10-4
ENSG00000180921	8	144806103	144815971	50	11	66612	0.065075	0.47406	FAM83H
ENSG00000013441	2	201717732	201729422	55	24	66612	0.064968	0.4741	CLK1
ENSG00000044459	9	17134980	17503921	2447	48	66612	0.064182	0.47441	CNTLN
ENSG00000181523	17	78180515	78194722	89	15	66612	0.064096	0.47445	SGSH
ENSG00000130764	1	3696784	3713068	103	21	66612	0.063629	0.47463	LRRC47
ENSG00000116209	1	54497347	54519177	82	24	66612	0.063608	0.47464	TMEM59
ENSG00000206102	21	32410478	32410795	2	1	66612	0.063607	0.47464	KRTAP19-8
ENSG00000266714	17	73584139	73622929	268	32	66612	0.063474	0.47469	MYO15B
ENSG00000144029	2	95752952	95815179	107	38	66612	0.063396	0.47473	MRPS5
ENSG00000149313	11	105946228	105969437	71	21	66612	0.063315	0.47476	AASDHPPT
ENSG00000161270	19	36316866	36360189	145	34	66612	0.063304	0.47476	NPHS1
ENSG00000128694	2	190611386	190627953	52	21	66612	0.063158	0.47482	OSGEPL1
ENSG00000141505	17	7076750	7082883	47	18	66612	0.062893	0.47493	ASGR1
ENSG00000170419	7	54610018	54638773	145	32	66612	0.062706	0.475	VSTM2A
ENSG00000269430	21	45879814	45882078	10	5	66612	0.062528	0.47507	LRRC3DN
ENSG00000204049	10	79626633	79629368	11	6	66612	0.062448	0.4751	AL391421.1
ENSG00000125124	16	56500748	56554195	203	36	66612	0.062372	0.47513	BBS2
ENSG00000161973	17	8633252	8648537	72	13	66612	0.062271	0.47517	CCDC42
ENSG00000008324	3	42623332	42636606	57	16	66612	0.062169	0.47521	SS18L2
ENSG00000100591	14	77924213	77935817	84	15	66612	0.062178	0.47521	AHSA1
ENSG00000258366	20	62289163	62328416	270	32	66612	0.061883	0.47533	RTEL1
ENSG00000090975	12	123468027	123634562	430	51	66612	0.061672	0.47541	PITPNM2
ENSG00000169474	1	152956557	152958289	9	2	66612	0.061647	0.47542	SPRR1A
ENSG00000110911	12	51373184	51422349	185	22	66612	0.06166	0.47542	SLC11A2
ENSG00000205212	17	20739760	20799453	267	49	66612	0.061615	0.47543	CCDC144NL
ENSG00000109323	4	103552660	103682151	582	50	66612	0.061596	0.47544	MANBA
ENSG00000183696	7	48128225	48148330	68	20	66612	0.061246	0.47558	UPP1
ENSG00000085449	2	224720433	224810104	385	26	66612	0.061225	0.47559	WDFY1
ENSG00000170727	8	145486055	145515082	80	13	66612	0.06117	0.47561	BOP1
ENSG00000184144	1	205012325	205047627	187	27	66612	0.061126	0.47563	CNTN2
ENSG00000074266	11	85955586	85989855	172	33	66612	0.061137	0.47563	EED
ENSG00000135686	16	84682131	84701292	119	24	66612	0.061052	0.47566	KLHL36
ENSG00000204856	12	110906169	110928190	87	20	66612	0.060748	0.47578	FAM216A
ENSG00000112365	6	109783797	109804440	79	24	66612	0.06072	0.47579	ZBTB24
ENSG00000144045	2	74745258	74753463	25	18	66612	0.060427	0.47591	DQX1
ENSG00000120162	9	27325207	27529779	1171	118	66612	0.060287	0.47596	MOB3B
ENSG00000147509	8	54764368	54871863	419	72	66612	0.060211	0.47599	RGS20
ENSG00000166225	12	69864129	69973562	501	41	66612	0.060222	0.47599	FRS2
ENSG00000167202	15	78276378	78370066	535	41	66612	0.060132	0.47603	TBC1D2B
ENSG00000188076	11	193080	194573	6	3	66612	0.060084	0.47604	SCGB1C1
ENSG00000214562	10	89117425	89130452	21	8	66612	0.059959	0.47609	NUTM2D
ENSG00000197863	19	37308330	37341689	110	29	66612	0.059736	0.47618	ZNF790
ENSG00000158169	9	97861336	98079991	560	65	66612	0.059444	0.4763	FANCC
ENSG00000072840	4	5712924	5830772	925	85	66612	0.059356	0.47633	EVC
ENSG00000248483	5	93070508	93077343	15	7	66612	0.058978	0.47648	POU5F2
ENSG00000156113	10	78629359	79398353	3591	244	66612	0.058992	0.47648	KCNMA1
ENSG00000161940	17	6926339	6933609	21	7	66612	0.058782	0.47656	BCL6B
ENSG00000196326	10	5196335	5244449	387	30	66612	0.058548	0.47666	AKR1CL1
ENSG00000267228	18	44661027	44702652	219	28	66612	0.058449	0.4767	IER3IP1
ENSG00000151948	12	129337972	129469509	799	96	66612	0.058233	0.47678	GLT1D1
ENSG00000114686	3	131181056	131221827	164	36	66612	0.058182	0.4768	MRPL3
ENSG00000177465	14	74058410	74063200	22	9	66612	0.057759	0.47697	ACOT4
ENSG00000138434	2	182756560	182795465	132	27	66612	0.057551	0.47705	SSFA2
ENSG00000204209	6	33286335	33297046	39	14	66612	0.057559	0.47705	DAXX
ENSG00000113712	5	148871760	148931007	191	44	66612	0.057429	0.4771	CSNK1A1
ENSG00000159111	17	45900638	45908900	56	12	66612	0.056923	0.4773	MRPL10
ENSG00000125753	19	46009837	46030241	81	20	66612	0.056795	0.47735	VASP
ENSG00000168569	11	62539101	62559493	81	25	66612	0.056751	0.47737	TMEM223
ENSG00000176842	16	54964774	54968397	12	5	66612	0.056756	0.47737	IRX5
ENSG00000111335	12	113416200	113449528	146	27	66612	0.056691	0.4774	OAS2
ENSG00000198732	14	70320848	70499083	1031	95	66612	0.056649	0.47741	SMOC1
ENSG00000197879	17	1367392	1396106	176	61	66612	0.056663	0.47741	MYO1C
ENSG00000108984	17	67410839	67539472	545	80	66612	0.056594	0.47743	MAP2K6
ENSG00000138074	2	27422455	27435826	47	13	66612	0.056586	0.47744	SLC5A6
ENSG00000110077	11	59939081	59952139	52	14	66612	0.056515	0.47747	MS4A6A
ENSG00000146904	7	143087382	143105985	71	26	66612	0.056304	0.47755	EPHA1
ENSG00000149639	20	35405845	35492089	203	52	66612	0.05625	0.47757	SOGA1
ENSG00000135775	1	230778235	230829728	267	43	66612	0.056149	0.47761	COG2
ENSG00000114554	3	126707437	126756235	223	35	66612	0.056135	0.47762	PLXNA1
ENSG00000164129	4	164265091	164273086	38	10	66612	0.055985	0.47768	NPY5R
ENSG00000103313	16	3292028	3306627	79	15	66612	0.055955	0.47769	MEFV
ENSG00000126214	14	104028233	104167888	611	44	66612	0.055936	0.4777	KLC1
ENSG00000185294	17	43922256	43924438	21	4	66612	0.055929	0.4777	SPPL2C
ENSG00000137463	4	140187317	140201492	54	14	66612	0.055838	0.47774	MGARP
ENSG00000175548	12	38710380	38717784	33	10	66612	0.055633	0.47782	ALG10B
ENSG00000008853	8	22844930	22877712	133	33	66612	0.055573	0.47784	RHOBTB2
ENSG00000065615	6	84569362	84677143	381	34	66612	0.055536	0.47786	CYB5R4
ENSG00000164929	8	104152938	104242533	452	61	66612	0.055236	0.47798	BAALC
ENSG00000189067	16	11641853	11730237	540	63	66612	0.055173	0.478	LITAF
ENSG00000162415	1	45482071	45771881	986	47	66612	0.054947	0.47809	ZSWIM5
ENSG00000183978	17	40947165	40950722	6	3	66612	0.054925	0.4781	COA3
ENSG00000130201	19	45715879	45737469	150	16	66612	0.054898	0.47811	EXOC3L2
ENSG00000123933	4	2249159	2264021	50	8	66612	0.054783	0.47816	MXD4
ENSG00000204568	6	30585486	30594172	37	11	66612	0.05477	0.47816	MRPS18B
ENSG00000265590	21	33951132	33984591	153	27	66612	0.054747	0.47817	AP000275.65
ENSG00000180347	7	31553704	31698334	750	61	66612	0.054727	0.47818	CCDC129
ENSG00000101353	20	35729629	35807991	300	27	66612	0.054615	0.47822	MROH8
ENSG00000166352	11	36616051	36694823	469	26	66612	0.054545	0.47825	C11orf74
ENSG00000082196	5	34019553	34043937	105	15	66612	0.054511	0.47826	C1QTNF3
ENSG00000187079	11	12695969	12966298	998	88	66612	0.054209	0.47838	TEAD1
ENSG00000101246	20	62329996	62339377	28	8	66612	0.05413	0.47842	ARFRP1
ENSG00000253309	13	51909909	51938871	124	25	66612	0.053939	0.47849	SERPINE3
ENSG00000119401	9	119449581	119463579	44	13	66612	0.053781	0.47855	TRIM32
ENSG00000160551	17	27717482	27878922	533	32	66612	0.053371	0.47872	TAOK1
ENSG00000177489	1	247751662	247752615	6	4	66612	0.053294	0.47875	OR2G2
ENSG00000196091	12	101962131	102079796	725	70	66612	0.053129	0.47881	MYBPC1
ENSG00000249624	21	34619079	34655517	142	44	66612	0.053149	0.47881	AP000295.9
ENSG00000172771	3	129120164	129147494	159	17	66612	0.053026	0.47886	EFCAB12
ENSG00000250644	11	1768897	1780281	58	17	66612	0.05298	0.47887	RP11-295K3.1
ENSG00000184009	17	79476997	79490873	108	24	66612	0.052824	0.47894	ACTG1
ENSG00000167394	16	31072164	31085641	38	10	66612	0.052782	0.47895	ZNF668
ENSG00000156206	15	81299374	81441516	654	64	66612	0.052689	0.47899	C15orf26
ENSG00000189051	17	8294022	8301144	33	13	66612	0.052623	0.47902	RNF222
ENSG00000037637	1	16573334	16678949	375	26	66612	0.052394	0.47911	FBXO42
ENSG00000073146	22	50528308	50600119	560	25	66612	0.052359	0.47912	MOV10L1
ENSG00000176256	1	34326076	34330392	18	10	66612	0.052014	0.47926	HMGB4
ENSG00000162402	1	55532032	55680786	566	44	66612	0.051352	0.47952	USP24
ENSG00000125434	17	8191081	8198661	21	9	66612	0.05112	0.47961	SLC25A35
ENSG00000130313	19	17622438	17632097	48	14	66612	0.050872	0.47971	PGLS
ENSG00000112852	5	140474227	140476962	14	6	66612	0.050508	0.47986	PCDHB2
ENSG00000124406	4	42410390	42659122	1181	54	66612	0.050227	0.47997	ATP8A1
ENSG00000003989	8	17354597	17428082	612	86	66612	0.049991	0.48006	SLC7A2
ENSG00000151655	10	7745232	7791483	295	41	66612	0.050013	0.48006	ITIH2
ENSG00000180776	13	21950263	22033509	389	36	66612	0.049887	0.48011	ZDHHC20
ENSG00000106588	7	42956460	42971822	55	11	66612	0.049307	0.48034	PSMA2
ENSG00000114670	3	130745694	131069309	1275	58	66612	0.048958	0.48048	NEK11
ENSG00000101003	20	25388363	25433264	201	26	66612	0.048877	0.48051	GINS1
ENSG00000131051	20	34291531	34330234	183	18	66612	0.048875	0.48051	RBM39
ENSG00000112245	6	64231666	64293492	215	47	66612	0.048816	0.48053	PTP4A1
ENSG00000189184	4	138440072	138453648	61	18	66612	0.048765	0.48055	PCDH18
ENSG00000155660	7	148700154	148725733	117	16	66612	0.048747	0.48056	PDIA4
ENSG00000133636	12	86268073	86276770	37	8	66612	0.048728	0.48057	NTS
ENSG00000222007	2	236682499	236692031	57	8	66612	0.048426	0.48069	AC064874.1
ENSG00000131653	16	2205699	2228130	81	37	66612	0.048362	0.48071	TRAF7
ENSG00000163629	4	87515468	87736324	980	32	66612	0.048242	0.48076	PTPN13
ENSG00000135929	2	219646472	219680016	112	11	66612	0.04817	0.48079	CYP27A1
ENSG00000267942	12	66291518	66317967	77	26	66612	0.048072	0.48083	AC090673.2
ENSG00000204850	19	46997765	46999755	7	5	66612	0.048023	0.48085	AC011484.1
ENSG00000172789	12	54426637	54429142	7	3	66612	0.048002	0.48086	HOXC5
ENSG00000163521	2	220101328	220110200	34	15	66612	0.047718	0.48097	GLB1L
ENSG00000134438	18	56934267	56941318	28	7	66612	0.047631	0.481	RAX
ENSG00000116815	1	117057157	117113661	131	35	66612	0.047541	0.48104	CD58
ENSG00000172824	16	67022492	67043661	51	19	66612	0.047458	0.48107	CES4A
ENSG00000140464	15	74287014	74340153	220	32	66612	0.047394	0.4811	PML
ENSG00000180979	15	42834720	42841000	21	8	66612	0.047116	0.48121	LRRC57
ENSG00000106605	7	43798279	43846939	156	28	66612	0.047081	0.48122	BLVRA
ENSG00000122787	7	137687070	137802732	535	51	66612	0.047101	0.48122	AKR1D1
ENSG00000244405	3	185764097	185828107	200	39	66612	0.047061	0.48123	ETV5
ENSG00000175485	11	6220376	6221489	7	3	66612	0.046823	0.48133	OR52W1
ENSG00000149742	11	63137261	63177766	178	38	66612	0.046608	0.48141	SLC22A9
ENSG00000171241	16	46614466	46655538	81	39	66612	0.046514	0.48145	SHCBP1
ENSG00000100911	14	24612574	24616779	10	6	66612	0.04638	0.4815	PSME2
ENSG00000185518	15	91643180	91844539	1071	90	66612	0.046313	0.48153	SV2B
ENSG00000164684	8	81540686	81787016	744	53	66612	0.046248	0.48156	ZNF704
ENSG00000204291	9	101705461	101833069	566	70	66612	0.046215	0.48157	COL15A1
ENSG00000169372	12	94071151	94288616	984	105	66612	0.046153	0.48159	CRADD
ENSG00000243251	10	50723151	50747086	107	28	66612	0.046132	0.4816	PGBD3
ENSG00000135951	2	99613724	99771427	670	32	66612	0.04583	0.48172	TSGA10
ENSG00000085433	1	109512836	109584850	314	34	66612	0.045579	0.48182	WDR47
ENSG00000115641	2	105974169	106054970	418	74	66612	0.045256	0.48195	FHL2
ENSG00000171773	19	17566234	17571763	35	8	66612	0.045191	0.48198	NXNL1
ENSG00000079277	1	47023090	47082515	221	36	66612	0.045149	0.48199	MKNK1
ENSG00000141086	16	67961543	67966317	10	7	66612	0.045088	0.48202	CTRL
ENSG00000171509	4	159236463	159574524	1568	44	66612	0.044924	0.48208	RXFP1
ENSG00000188559	20	20370196	20693131	925	48	66612	0.04483	0.48212	RALGAPA2
ENSG00000113141	5	140026643	140042064	51	12	66612	0.044462	0.48227	IK
ENSG00000135625	2	73518058	73520833	4	2	66612	0.044432	0.48228	EGR4
ENSG00000144712	3	12837971	12913415	419	50	66612	0.044418	0.48229	CAND2
ENSG00000254726	1	156041804	156051789	22	10	66612	0.044257	0.48235	MEX3A
ENSG00000173626	6	116816152	116866773	223	27	66612	0.044145	0.48239	TRAPPC3L
ENSG00000213088	1	159173097	159176290	20	9	66612	0.044086	0.48242	DARC
ENSG00000104524	8	144686083	144691943	30	10	66612	0.043861	0.48251	PYCRL
ENSG00000120332	1	175036994	175117202	469	46	66612	0.043812	0.48253	TNN
ENSG00000256188	12	11285557	11287243	12	5	66612	0.043755	0.48255	TAS2R30
ENSG00000180806	12	54388679	54397121	21	7	66612	0.043731	0.48256	HOXC9
ENSG00000170788	10	82095861	82116511	98	29	66612	0.043201	0.48277	DYDC1
ENSG00000135903	2	223064607	223163715	512	69	66612	0.043125	0.4828	PAX3
ENSG00000085662	7	134127102	134144036	68	24	66612	0.042908	0.48289	AKR1B1
ENSG00000204880	17	39253233	39254393	25	5	66612	0.042863	0.48291	KRTAP4-8
ENSG00000109163	4	68605046	68620078	70	13	66612	0.042345	0.48311	GNRHR
ENSG00000147687	8	125500726	125551699	210	45	66612	0.042336	0.48312	TATDN1
ENSG00000183542	12	10559983	10562356	9	2	66612	0.042264	0.48314	KLRC4
ENSG00000105880	7	96649704	96654409	18	12	66612	0.042094	0.48321	DLX5
ENSG00000159784	7	143050493	143059863	24	13	66612	0.041938	0.48327	FAM131B
ENSG00000133216	1	23037332	23241818	834	111	66612	0.041895	0.48329	EPHB2
ENSG00000002933	7	150497491	150502208	46	11	66612	0.041841	0.48331	TMEM176A
ENSG00000162896	1	207101863	207119811	77	22	66612	0.041706	0.48337	PIGR
ENSG00000241322	17	15468798	15522826	319	42	66612	0.041564	0.48342	CDRT1
ENSG00000008988	8	56979854	56987069	69	17	66612	0.041535	0.48343	RPS20
ENSG00000182070	11	5172239	5207612	348	21	66612	0.04148	0.48346	OR52A1
ENSG00000164758	8	118532952	118552501	84	22	66612	0.041381	0.4835	MED30
ENSG00000100336	22	36585172	36600886	170	23	66612	0.041245	0.48355	APOL4
ENSG00000183718	5	180681417	180688119	28	12	66612	0.041044	0.48363	TRIM52
ENSG00000165516	14	50234326	50249909	37	14	66612	0.040898	0.48369	KLHDC2
ENSG00000171865	2	3592383	3606206	76	23	66612	0.040762	0.48374	RNASEH1
ENSG00000182931	20	44313292	44333658	95	13	66612	0.040776	0.48374	WFDC10B
ENSG00000198648	2	168810530	169104651	1625	81	66612	0.040586	0.48381	STK39
ENSG00000179562	7	127220672	127233665	63	20	66612	0.040564	0.48382	GCC1
ENSG00000250741	2	18736811	18770830	134	35	66612	0.040526	0.48384	NT5C1B-RDH14
ENSG00000185013	2	18737050	18770838	134	35	66612	0.040526	0.48384	NT5C1B
ENSG00000173930	5	101569690	101632253	352	36	66612	0.040425	0.48388	SLCO4C1
ENSG00000169340	16	20370492	20416059	209	34	66612	0.040277	0.48394	PDILT
ENSG00000101191	20	61509090	61569304	315	40	66612	0.040254	0.48395	DIDO1
ENSG00000165923	11	47681143	47736941	177	28	66612	0.040176	0.48398	AGBL2
ENSG00000214140	17	74523668	74549660	100	21	66612	0.039781	0.48413	PRCD
ENSG00000206052	18	67068291	67516323	2626	188	66612	0.039747	0.48415	DOK6
ENSG00000168818	4	4417469	4544073	562	39	66612	0.039592	0.48421	STX18
ENSG00000230062	6	46714654	46727243	42	16	66612	0.039546	0.48423	ANKRD66
ENSG00000244411	11	71238313	71239210	5	3	66612	0.039462	0.48426	KRTAP5-7
ENSG00000125861	20	3639939	3644046	25	10	66612	0.039242	0.48435	GFRA4
ENSG00000112851	5	65222303	65378377	444	53	66612	0.03921	0.48436	ERBB2IP
ENSG00000232040	6	28539407	28583989	168	36	66612	0.039116	0.4844	SCAND3
ENSG00000128606	7	102553438	102585396	94	26	66612	0.039036	0.48443	LRRC17
ENSG00000256870	12	101549271	101604185	266	30	66612	0.03903	0.48443	SLC5A8
ENSG00000178297	19	2389769	2426237	332	33	66612	0.038876	0.48449	TMPRSS9
ENSG00000133454	22	26138111	26427007	1591	152	66612	0.038767	0.48454	MYO18B
ENSG00000023839	10	101542489	101611949	346	34	66612	0.038539	0.48463	ABCC2
ENSG00000142669	1	26605667	26608007	9	4	66612	0.038439	0.48467	SH3BGRL3
ENSG00000174718	12	32112304	32146039	221	39	66612	0.038228	0.48475	KIAA1551
ENSG00000167768	12	53068520	53074191	24	9	66612	0.037987	0.48485	KRT1
ENSG00000117543	1	101455179	101491644	103	22	66612	0.03792	0.48488	DPH5
ENSG00000104974	19	55105047	55113555	81	10	66612	0.037791	0.48493	LILRA1
ENSG00000125375	14	50779044	50802276	132	17	66612	0.037682	0.48497	ATP5S
ENSG00000019505	11	45261852	45307870	221	36	66612	0.037671	0.48498	SYT13
ENSG00000169738	17	79993012	79995608	16	2	66612	0.037209	0.48516	DCXR
ENSG00000198482	19	53030905	53067717	266	24	66612	0.036765	0.48534	ZNF808
ENSG00000085511	6	161412759	161538417	603	44	66612	0.036729	0.48535	MAP3K4
ENSG00000113552	5	141371314	141392606	128	14	66612	0.036663	0.48538	GNPDA1
ENSG00000171564	4	155484108	155492238	39	10	66612	0.036403	0.48548	FGB
ENSG00000182545	14	20973696	20979328	22	9	66612	0.036289	0.48553	RNASE10
ENSG00000166171	10	103330317	103369425	115	19	66612	0.036265	0.48554	DPCD
ENSG00000119787	2	38522022	38604427	545	37	66612	0.03602	0.48563	ATL2
ENSG00000127578	16	679239	684116	28	7	66612	0.035887	0.48569	WFIKKN1
ENSG00000144218	2	100162323	100759201	2216	108	66612	0.035845	0.4857	AFF3
ENSG00000125266	13	107142079	107187462	184	49	66612	0.035507	0.48584	EFNB2
ENSG00000197721	1	207818458	207911761	603	36	66612	0.035422	0.48587	CR1L
ENSG00000204669	9	74666292	74687733	88	21	66612	0.035383	0.48589	C9orf57
ENSG00000213741	14	50043390	50065408	82	15	66612	0.035373	0.48589	RPS29
ENSG00000124659	6	42712219	42714558	8	5	66612	0.035266	0.48593	TBCC
ENSG00000100234	22	33197687	33259030	235	56	66612	0.035223	0.48595	TIMP3
ENSG00000172345	15	81601394	81616524	72	23	66612	0.035198	0.48596	STARD5
ENSG00000177694	3	174156363	175523428	8070	371	66612	0.035169	0.48597	NAALADL2
ENSG00000162775	1	110881128	110889299	26	13	66612	0.035136	0.48599	RBM15
ENSG00000130312	19	17403418	17417652	76	18	66612	0.035058	0.48602	MRPL34
ENSG00000171044	8	10753555	11058875	1854	65	66612	0.034789	0.48612	XKR6
ENSG00000166965	15	91498100	91506349	45	12	66612	0.034606	0.4862	RCCD1
ENSG00000118620	19	21203426	21242856	153	18	66612	0.034385	0.48629	ZNF430
ENSG00000112210	6	57053607	57087078	67	22	66612	0.034244	0.48634	RAB23
ENSG00000171942	19	15838834	15839862	7	3	66612	0.034127	0.48639	OR10H2
ENSG00000089009	12	112842994	112856642	27	13	66612	0.034093	0.4864	RPL6
ENSG00000214732	6	42123279	42131156	66	11	66612	0.034068	0.48641	RP1-139D8.6
ENSG00000175868	11	14926543	15103888	651	34	66612	0.033959	0.48645	CALCB
ENSG00000166478	11	9481866	9550071	278	35	66612	0.033608	0.48659	ZNF143
ENSG00000112902	5	9035138	9546187	2643	234	66612	0.033297	0.48672	SEMA5A
ENSG00000113389	5	32689176	32791819	467	60	66612	0.032845	0.4869	NPR3
ENSG00000123384	12	57522276	57607134	200	45	66612	0.032582	0.487	LRP1
ENSG00000162923	1	224572845	224624735	170	27	66612	0.032576	0.48701	WDR26
ENSG00000188452	2	182401403	182545392	683	62	66612	0.032571	0.48701	CERKL
ENSG00000137968	1	75667816	76076801	1810	75	66612	0.032553	0.48702	SLC44A5
ENSG00000174945	7	2719156	2815134	774	64	66612	0.032516	0.48703	AMZ1
ENSG00000005421	7	94926988	95025673	471	46	66612	0.032453	0.48706	PON1
ENSG00000148541	10	61005890	61122939	513	61	66612	0.032411	0.48707	FAM13C
ENSG00000158258	3	139654027	140296239	3174	237	66612	0.032195	0.48716	CLSTN2
ENSG00000177363	11	62453874	62457371	6	3	66612	0.032068	0.48721	LRRN4CL
ENSG00000268387	1	161190160	161192296	13	4	66612	0.031614	0.48739	AL590714.1
ENSG00000154822	3	16844159	17132086	1329	64	66612	0.031566	0.48741	PLCL2
ENSG00000130720	9	133777825	133814673	223	39	66612	0.031453	0.48745	FIBCD1
ENSG00000130182	16	3138891	3149318	45	13	66612	0.031449	0.48746	ZSCAN10
ENSG00000049249	1	7979907	8000926	83	19	66612	0.031368	0.48749	TNFRSF9
ENSG00000135678	12	69235977	69365350	659	85	66612	0.030836	0.4877	CPM
ENSG00000131475	17	40925454	40931617	18	10	66612	0.030828	0.4877	VPS25
ENSG00000228672	5	138727635	138730885	8	5	66612	0.030809	0.48771	PROB1
ENSG00000248098	19	41884215	41930910	211	17	66612	0.030758	0.48773	BCKDHA
ENSG00000178980	19	48281829	48287943	25	11	66612	0.030742	0.48774	SEPW1
ENSG00000097096	1	85622556	85666729	209	31	66612	0.030657	0.48777	SYDE2
ENSG00000146376	6	129897277	130031370	688	80	66612	0.03055	0.48781	ARHGAP18
ENSG00000185414	2	99797542	99814089	64	14	66612	0.030254	0.48793	MRPL30
ENSG00000149243	11	75133438	75141674	22	15	66612	0.030267	0.48793	KLHL35
ENSG00000141294	17	45908993	45915079	28	11	66612	0.030138	0.48798	LRRC46
ENSG00000103496	16	31044210	31054296	28	8	66612	0.030115	0.48799	STX4
ENSG00000040731	5	24487209	24645087	1009	53	66612	0.030092	0.488	CDH10
ENSG00000128791	18	9334765	9402418	336	30	66612	0.029978	0.48804	TWSG1
ENSG00000177994	2	54557171	54610879	210	41	66612	0.029921	0.48806	C2orf73
ENSG00000176473	14	100842755	100996640	512	66	66612	0.029877	0.48808	WDR25
ENSG00000142444	19	11039409	11044211	31	7	66612	0.029866	0.48809	C19orf52
ENSG00000035687	1	244571796	244615436	185	39	66612	0.029646	0.48817	ADSS
ENSG00000189030	1	156268415	156269428	3	2	66612	0.029483	0.48824	VHLL
ENSG00000185565	3	115521235	117716095	10966	459	66612	0.029467	0.48825	LSAMP
ENSG00000181135	8	144766622	144796068	127	27	66612	0.02924	0.48834	ZNF707
ENSG00000219073	1	22303514	22325135	312	27	66612	0.029003	0.48843	CELA3B
ENSG00000107130	9	132934857	132999583	354	50	66612	0.028874	0.48848	NCS1
ENSG00000132259	11	6255995	6265659	38	19	66612	0.028757	0.48853	CNGA4
ENSG00000165138	9	101493611	101559247	274	35	66612	0.028703	0.48855	ANKS6
ENSG00000144229	2	137523115	138435287	4909	157	66612	0.028459	0.48865	THSD7B
ENSG00000197147	1	89990395	90063423	282	24	66612	0.02844	0.48866	LRRC8B
ENSG00000158457	7	128784712	128808671	110	17	66612	0.028409	0.48867	TSPAN33
ENSG00000138430	2	174937175	175113426	834	36	66612	0.028365	0.48869	OLA1
ENSG00000172638	11	65633912	65641063	23	6	66612	0.028349	0.48869	EFEMP2
ENSG00000169302	5	146614526	146767415	985	75	66612	0.028112	0.48879	STK32A
ENSG00000139178	12	7242183	7261869	94	25	66612	0.028041	0.48881	C1RL
ENSG00000178852	17	45400656	45518678	547	26	66612	0.02789	0.48887	EFCAB13
ENSG00000140368	15	77285700	77329673	206	36	66612	0.027855	0.48889	PSTPIP1
ENSG00000173262	12	7965108	8043744	515	57	66612	0.027729	0.48894	SLC2A14
ENSG00000179580	16	2016824	2018976	13	3	66612	0.02738	0.48908	RNF151
ENSG00000165983	10	16478942	16555736	418	35	66612	0.02735	0.48909	PTER
ENSG00000066926	18	55215515	55254004	210	44	66612	0.027313	0.4891	FECH
ENSG00000197442	6	136878185	137113656	830	84	66612	0.027221	0.48914	MAP3K5
ENSG00000164520	6	150204511	150219238	91	7	66612	0.027077	0.4892	RAET1E
ENSG00000253368	1	27320198	27327389	19	8	66612	0.026917	0.48926	TRNP1
ENSG00000150045	12	9980077	9997606	73	19	66612	0.026814	0.4893	KLRF1
ENSG00000164530	6	36922209	36932613	57	16	66612	0.026631	0.48938	PI16
ENSG00000164751	8	77892494	77913280	85	22	66612	0.026441	0.48945	PEX2
ENSG00000178075	3	113547029	113666021	467	71	66612	0.026183	0.48956	GRAMD1C
ENSG00000172893	11	71139239	71163914	108	19	66612	0.026184	0.48956	DHCR7
ENSG00000152034	6	100367786	100442123	366	46	66612	0.026153	0.48957	MCHR2
ENSG00000254873	11	118267810	118272610	13	7	66612	0.026048	0.48961	RP11-770J1.5
ENSG00000174837	19	6887577	6940470	418	31	66612	0.025968	0.48964	EMR1
ENSG00000111245	12	111348623	111358526	52	9	66612	0.025828	0.4897	MYL2
ENSG00000138495	3	119373360	119396301	140	19	66612	0.025346	0.48989	COX17
ENSG00000136141	13	47127303	47327175	859	53	66612	0.025235	0.48993	LRCH1
ENSG00000003756	3	50126341	50156454	68	23	66612	0.025192	0.48995	RBM5
ENSG00000177425	12	79968759	80084877	342	43	66612	0.025133	0.48997	PAWR
ENSG00000261884	16	67963517	67969920	14	9	66612	0.025132	0.48997	CTC-479C5.12
ENSG00000163536	3	167453031	167543356	476	38	66612	0.025024	0.49002	SERPINI1
ENSG00000250151	3	9834766	9877085	207	31	66612	0.024934	0.49005	ARPC4-TTLL3
ENSG00000164934	8	104426942	104455681	132	23	66612	0.024943	0.49005	DCAF13
ENSG00000112319	6	133561736	133853258	1419	99	66612	0.024849	0.49009	EYA4
ENSG00000103310	16	21208773	21225831	66	22	66612	0.024851	0.49009	ZP2
ENSG00000123505	6	111195973	111216916	108	21	66612	0.024757	0.49012	AMD1
ENSG00000177885	17	73314157	73401790	344	18	66612	0.02475	0.49013	GRB2
ENSG00000079432	19	42772689	42799949	54	15	66612	0.024648	0.49017	CIC
ENSG00000186891	1	1138888	1142071	13	4	66612	0.024571	0.4902	TNFRSF18
ENSG00000106462	7	148504475	148581413	334	51	66612	0.024455	0.49024	EZH2
ENSG00000141564	17	78518619	78940171	2637	103	66612	0.024416	0.49026	RPTOR
ENSG00000146197	6	35182190	35220856	140	38	66612	0.024306	0.4903	SCUBE3
ENSG00000159450	1	152078793	152086556	23	15	66612	0.023888	0.49047	TCHH
ENSG00000170423	12	53231588	53242876	70	10	66612	0.023628	0.49057	KRT78
ENSG00000118946	13	58205944	58303445	354	50	66612	0.023627	0.49058	PCDH17
ENSG00000111670	12	102139275	102224716	381	41	66612	0.023596	0.49059	GNPTAB
ENSG00000135185	7	86825478	86849903	117	18	66612	0.023375	0.49068	TMEM243
ENSG00000164463	5	172483355	172566291	331	31	66612	0.023174	0.49076	CREBRF
ENSG00000164902	5	125935960	125962944	137	18	66612	0.023025	0.49082	PHAX
ENSG00000131697	1	5922871	6052533	637	38	66612	0.022765	0.49092	NPHP4
ENSG00000270033	17	60349848	60360276	77	14	66612	0.022482	0.49103	RP11-51L5.7
ENSG00000171033	8	79428374	79517502	332	31	66612	0.022418	0.49106	PKIA
ENSG00000130035	12	4829507	4960277	610	61	66612	0.022234	0.49113	GALNT8
ENSG00000186188	10	95326422	95364237	223	40	66612	0.022217	0.49114	FFAR4
ENSG00000159398	16	55880066	55989943	561	66	66612	0.021765	0.49132	CES5A
ENSG00000203995	1	53308183	53360670	237	26	66612	0.021615	0.49138	ZYG11A
ENSG00000215717	1	109632425	109639556	33	11	66612	0.02144	0.49145	TMEM167B
ENSG00000181744	3	143690640	143767561	378	38	66612	0.021207	0.49154	C3orf58
ENSG00000174695	5	82348665	82373682	132	24	66612	0.021201	0.49154	TMEM167A
ENSG00000068137	17	40819932	40829048	19	12	66612	0.0209	0.49166	PLEKHH3
ENSG00000226742	18	77724561	77730822	31	7	66612	0.020903	0.49166	HSBP1L1
ENSG00000125398	17	70117161	70122561	15	5	66612	0.020836	0.49169	SOX9
ENSG00000081692	1	227918126	227923112	25	13	66612	0.020469	0.49183	JMJD4
ENSG00000108591	17	17991200	18011285	66	17	66612	0.020464	0.49184	DRG2
ENSG00000105855	7	20370325	20455377	488	38	66612	0.0203	0.4919	ITGB8
ENSG00000262039	17	47448102	47554350	476	85	66612	0.019885	0.49207	RP11-81K2.1
ENSG00000146576	7	6629648	6648357	96	17	66612	0.019861	0.49208	C7orf26
ENSG00000204387	6	31802385	31807541	34	21	66612	0.019761	0.49212	C6orf48
ENSG00000063046	12	53399942	53435993	181	18	66612	0.01971	0.49214	EIF4B
ENSG00000197683	21	31691452	31692607	8	4	66612	0.01965	0.49216	KRTAP26-1
ENSG00000151164	12	110939460	110969891	124	22	66612	0.019579	0.49219	RAD9B
ENSG00000249034	5	140240341	140243224	18	9	66612	0.019526	0.49221	AC005609.1
ENSG00000268537	3	46927699	46930171	9	5	66612	0.019369	0.49227	AC109583.1
ENSG00000259132	14	23415479	23451467	111	22	66612	0.019381	0.49227	RP11-298I3.5
ENSG00000104356	8	99129525	99172062	238	27	66612	0.019167	0.49235	POP1
ENSG00000157766	15	89346674	89418585	406	75	66612	0.019103	0.49238	ACAN
ENSG00000136872	9	104182860	104198105	72	17	66612	0.019026	0.49241	ALDOB
ENSG00000203871	6	88106840	88109467	20	4	66612	0.019006	0.49242	C6orf164
ENSG00000108846	17	48712138	48769613	247	67	66612	0.01898	0.49243	ABCC3
ENSG00000159217	17	47074774	47133012	196	39	66612	0.018867	0.49247	IGF2BP1
ENSG00000124116	20	44376583	44420571	291	24	66612	0.01878	0.49251	WFDC3
ENSG00000184857	16	8874241	8891505	139	25	66612	0.018292	0.4927	TMEM186
ENSG00000136942	9	127620159	127624260	13	6	66612	0.018275	0.49271	RPL35
ENSG00000259207	17	45331212	45421658	421	43	66612	0.018236	0.49273	ITGB3
ENSG00000169019	4	47452885	47465736	45	15	66612	0.01814	0.49276	COMMD8
ENSG00000149100	11	32605344	32627808	106	25	66612	0.018127	0.49277	EIF3M
ENSG00000179055	9	107456660	107457766	8	3	66612	0.018062	0.49279	OR13D1
ENSG00000121381	12	10961693	10962767	3	2	66612	0.018063	0.49279	TAS2R9
ENSG00000176454	15	34651106	34659479	30	12	66612	0.017781	0.49291	LPCAT4
ENSG00000164949	8	95261481	95274578	67	20	66612	0.017336	0.49308	GEM
ENSG00000139567	12	52300692	52317145	69	20	66612	0.017248	0.49312	ACVRL1
ENSG00000144744	3	69103881	69129559	92	22	66612	0.017139	0.49316	UBA3
ENSG00000179761	17	27277531	27384234	324	67	66612	0.017049	0.4932	PIPOX
ENSG00000174844	3	57327727	57530071	1117	38	66612	0.017013	0.49321	DNAH12
ENSG00000170255	11	18955360	18961054	36	9	66612	0.016962	0.49323	MRGPRX1
ENSG00000259753	17	45331263	45421658	420	42	66612	0.016982	0.49323	ITGB3
ENSG00000124613	6	27342394	27371683	206	11	66612	0.016496	0.49342	ZNF391
ENSG00000125746	19	46110252	46148887	146	30	66612	0.016412	0.49345	EML2
ENSG00000170180	4	145030457	145061904	246	26	66612	0.016184	0.49354	GYPA
ENSG00000178201	19	57966542	57967854	4	2	66612	0.016173	0.49355	VN1R1
ENSG00000170549	5	3596168	3601517	26	9	66612	0.016141	0.49356	IRX1
ENSG00000187066	11	64852451	64856847	9	5	66612	0.016081	0.49358	TMEM262
ENSG00000110318	11	101785746	101871789	372	36	66612	0.015907	0.49365	KIAA1377
ENSG00000146112	6	30644166	30655672	44	12	66612	0.015817	0.49369	PPP1R18
ENSG00000083520	13	73329540	73356234	107	33	66612	0.015706	0.49373	DIS3
ENSG00000186792	3	50330262	50336899	17	7	66612	0.015562	0.49379	HYAL3
ENSG00000123307	12	55413729	55423798	36	9	66612	0.015569	0.49379	NEUROD4
ENSG00000143158	1	167885967	167906278	67	23	66612	0.015505	0.49381	MPC2
ENSG00000154856	18	10454625	10489945	179	32	66612	0.01543	0.49384	APCDD1
ENSG00000115541	2	198364718	198368181	8	5	66612	0.015397	0.49386	HSPE1
ENSG00000137876	15	55473004	55489265	96	19	66612	0.015248	0.49392	RSL24D1
ENSG00000140990	16	2009509	2011976	33	8	66612	0.015204	0.49393	NDUFB10
ENSG00000079459	8	11653082	11696818	472	51	66612	0.015093	0.49398	FDFT1
ENSG00000268656	2	27998851	28009186	38	20	66612	0.015018	0.49401	AC110084.1
ENSG00000145147	4	20254883	20622184	1736	180	66612	0.01491	0.49405	SLIT2
ENSG00000148826	10	134598297	134599556	2	1	66612	0.014599	0.49418	NKX6-2
ENSG00000172073	2	88824169	88829102	27	12	66612	0.014549	0.4942	TEX37
ENSG00000130638	22	46067678	46241187	777	47	66612	0.014516	0.49421	ATXN10
ENSG00000188215	16	20866247	20911706	132	27	66612	0.013834	0.49448	DCUN1D3
ENSG00000213999	19	19256377	19303400	239	22	66612	0.013756	0.49451	MEF2B
ENSG00000173511	11	64002010	64006259	18	9	66612	0.013713	0.49453	VEGFB
ENSG00000142541	19	49990811	49995565	23	9	66612	0.013636	0.49456	RPL13A
ENSG00000141933	19	507299	519654	86	25	66612	0.013357	0.49467	TPGS1
ENSG00000134644	1	31404353	31538838	554	42	66612	0.01321	0.49473	PUM1
ENSG00000164403	5	132157833	132166590	15	6	66612	0.01321	0.49473	SHROOM1
ENSG00000121022	8	67955314	67996018	146	29	66612	0.01316	0.49475	COPS5
ENSG00000133265	19	55773599	55791749	54	16	66612	0.013074	0.49478	HSPBP1
ENSG00000178445	9	6532464	6645650	787	89	66612	0.013021	0.49481	GLDC
ENSG00000117479	1	169433147	169455241	70	25	66612	0.012989	0.49482	SLC19A2
ENSG00000116161	1	174968300	174980851	44	20	66612	0.012983	0.49482	CACYBP
ENSG00000122641	7	41724712	41742706	48	25	66612	0.012878	0.49486	INHBA
ENSG00000249853	6	114376750	114664209	1052	111	66612	0.012857	0.49487	HS3ST5
ENSG00000184635	19	20011722	20046384	171	31	66612	0.012739	0.49492	ZNF93
ENSG00000154330	9	70943224	71145977	800	56	66612	0.01238	0.49506	PGM5
ENSG00000162873	1	205305220	205326218	128	22	66612	0.01226	0.49511	KLHDC8A
ENSG00000169291	1	154442248	154474589	88	24	66612	0.011657	0.49535	SHE
ENSG00000075234	22	46663858	46689905	128	17	66612	0.011503	0.49541	TTC38
ENSG00000196588	22	40806285	41032706	791	39	66612	0.011483	0.49542	MKL1
ENSG00000141434	18	29765032	29800367	179	33	66612	0.011376	0.49546	MEP1B
ENSG00000162753	1	173469603	173572233	399	26	66612	0.011281	0.4955	SLC9C2
ENSG00000120137	5	167975500	168006605	99	32	66612	0.01114	0.49556	PANK3
ENSG00000108292	17	36861795	36886056	57	32	66612	0.011085	0.49558	MLLT6
ENSG00000006210	16	57406370	57418960	70	23	66612	0.011047	0.49559	CX3CL1
ENSG00000196367	7	98475556	98610866	515	35	66612	0.011038	0.4956	TRRAP
ENSG00000149596	20	42740335	42816218	416	56	66612	0.010841	0.49568	JPH2
ENSG00000105143	19	15060846	15133802	659	61	66612	0.01071	0.49573	SLC1A6
ENSG00000108797	17	40834631	40851832	51	16	66612	0.010534	0.4958	CNTNAP1
ENSG00000148357	9	133046882	133309510	690	120	66612	0.010258	0.49591	HMCN2
ENSG00000175514	11	67218772	67220200	5	2	66612	0.010257	0.49591	GPR152
ENSG00000023892	6	35265595	35289548	97	22	66612	0.010217	0.49592	DEF6
ENSG00000047617	12	5641035	6055398	2204	181	66612	0.010213	0.49593	ANO2
ENSG00000258052	12	70195449	70249143	269	31	66612	0.0099001	0.49605	AC025263.3
ENSG00000198366	6	26020718	26021186	4	2	66612	0.009808	0.49609	HIST1H3A
ENSG00000165060	9	71650175	71715094	382	26	66612	0.0097016	0.49613	FXN
ENSG00000213424	17	38810917	38821433	41	11	66612	0.009706	0.49613	KRT222
ENSG00000212935	21	45977673	45978643	11	5	66612	0.0097041	0.49613	KRTAP10-3
ENSG00000175265	15	34671269	34880704	1174	36	66612	0.0095631	0.49618	GOLGA8A
ENSG00000100146	22	38366693	38383429	25	12	66612	0.0091903	0.49633	SOX10
ENSG00000153561	2	86947296	87005164	159	24	66612	0.009139	0.49635	RMND5A
ENSG00000222031	2	151857734	151905288	287	30	66612	0.0091319	0.49636	AC023469.1
ENSG00000198265	17	65066554	65242105	632	40	66612	0.009023	0.4964	HELZ
ENSG00000111886	6	89966927	90025018	329	59	66612	0.0089203	0.49644	GABRR2
ENSG00000157426	4	57204456	57253666	259	24	66612	0.0086978	0.49653	AASDH
ENSG00000158901	20	44179792	44207965	228	9	66612	0.0086655	0.49654	WFDC8
ENSG00000099622	19	1259384	1274879	42	14	66612	0.0081096	0.49676	CIRBP
ENSG00000039987	19	12862516	12869272	22	16	66612	0.008132	0.49676	BEST2
ENSG00000099875	19	2037470	2051243	59	22	66612	0.0080423	0.49679	MKNK2
ENSG00000149716	11	69467844	69490184	74	22	66612	0.0078671	0.49686	ORAOV1
ENSG00000163082	2	223289236	223425667	606	90	66612	0.0077571	0.49691	SGPP2
ENSG00000087152	17	42269173	42277481	19	13	66612	0.0074382	0.49703	ATXN7L3
ENSG00000171204	11	85339629	85347580	25	13	66612	0.0073798	0.49706	TMEM126B
ENSG00000100836	14	23790498	23795394	21	14	66612	0.0072311	0.49712	PABPN1
ENSG00000183255	21	46269500	46293752	186	41	66612	0.0069963	0.49721	PTTG1IP
ENSG00000107020	9	5357973	5437878	451	49	66612	0.0069201	0.49724	PLGRKT
ENSG00000139437	12	110338069	110421646	314	35	66612	0.0069276	0.49724	TCHP
ENSG00000132823	20	42825136	42839431	86	19	66612	0.0065927	0.49737	OSER1
ENSG00000255819	12	10524952	10562745	148	18	66612	0.0065107	0.4974	KLRC4-KLRK1
ENSG00000013561	5	141337893	141369856	159	26	66612	0.0065011	0.49741	RNF14
ENSG00000183742	7	20174278	20257027	459	47	66612	0.0063827	0.49745	MACC1
ENSG00000167046	20	61272071	61274656	9	3	66612	0.0063428	0.49747	RP11-93B14.6
ENSG00000155827	9	104296133	104325622	102	32	66612	0.005985	0.49761	RNF20
ENSG00000115946	2	68384976	68403370	78	17	66612	0.0058803	0.49765	PNO1
ENSG00000142513	19	51293672	51298481	28	7	66612	0.0058122	0.49768	ACPT
ENSG00000230000	7	62809239	62812151	7	2	66612	0.0052529	0.4979	AC006455.1
ENSG00000134058	5	68530668	68573250	188	26	66612	0.005134	0.49795	CDK7
ENSG00000161057	7	102984701	103009842	81	25	66612	0.0051315	0.49795	PSMC2
ENSG00000100554	14	67761088	67826982	355	21	66612	0.0051205	0.49796	ATP6V1D
ENSG00000175215	12	58213710	58240522	81	26	66612	0.0049741	0.49802	CTDSP2
ENSG00000198723	19	7557862	7573336	121	28	66612	0.0048641	0.49806	C19orf45
ENSG00000134049	18	44681413	44702745	89	15	66612	0.0046019	0.49816	IER3IP1
ENSG00000103152	16	127006	135852	46	10	66612	0.0045949	0.49817	MPG
ENSG00000139287	12	72332626	72580398	1066	60	66612	0.0045254	0.49819	TPH2
ENSG00000150867	10	22823778	23003484	970	57	66612	0.0045012	0.4982	PIP4K2A
ENSG00000163814	3	45123770	45187914	326	87	66612	0.0041992	0.49832	CDCP1
ENSG00000122194	6	161123270	161174347	269	30	66612	0.0041999	0.49832	PLG
ENSG00000258417	8	133036467	133097902	372	45	66612	0.004219	0.49832	OC90
ENSG00000127074	1	192605275	192629390	141	22	66612	0.0041702	0.49834	RGS13
ENSG00000214022	7	150065278	150071133	18	3	66612	0.0039648	0.49842	REPIN1
ENSG00000169692	9	139567595	139581875	65	21	66612	0.0039051	0.49844	AGPAT2
ENSG00000183833	3	119421869	119485949	260	35	66612	0.0037787	0.49849	MAATS1
ENSG00000164756	8	117962512	118188953	830	61	66612	0.0033658	0.49866	SLC30A8
ENSG00000135018	9	86274878	86323118	238	32	66612	0.0033376	0.49867	UBQLN1
ENSG00000125650	19	6375159	6379069	29	6	66612	0.0032857	0.49869	PSPN
ENSG00000126266	19	35842445	35843367	1	1	66612	0.0032586	0.4987	FFAR1
ENSG00000243729	6	29323007	29399744	694	45	66612	0.0031224	0.49875	OR5V1
ENSG00000181609	11	5509915	5510979	8	3	66612	0.0031212	0.49875	OR52D1
ENSG00000153060	16	10721358	10788802	633	64	66612	0.0028887	0.49885	TEKT5
ENSG00000258691	14	96671181	96730266	357	51	66612	0.0028249	0.49887	RP11-404P21.8
ENSG00000196712	17	29421945	29709134	816	30	66612	0.0028442	0.49887	NF1
ENSG00000196449	1	38268616	38273857	20	8	66612	0.0027825	0.49889	YRDC
ENSG00000101307	20	1544167	1600707	126	24	66612	0.0027942	0.49889	SIRPB1
ENSG00000116871	1	36621180	36646450	59	17	66612	0.0026769	0.49893	MAP7D1
ENSG00000144891	3	148415571	148460795	198	35	66612	0.0025001	0.499	AGTR1
ENSG00000167378	19	44088521	44100287	36	19	66612	0.0025191	0.499	IRGQ
ENSG00000180090	17	3194929	3195876	9	6	66612	0.0024821	0.49901	OR3A1
ENSG00000122728	9	32629452	32635667	16	11	66612	0.0023562	0.49906	TAF1L
ENSG00000164308	5	96211643	96255420	334	17	66612	0.0021003	0.49916	ERAP2
ENSG00000170967	11	103907308	103909922	11	5	66612	0.0020869	0.49917	DDI1
ENSG00000099937	22	21128167	21142008	68	14	66612	0.0019634	0.49922	SERPIND1
ENSG00000144115	2	88469835	88486146	74	24	66612	0.0019211	0.49923	THNSL2
ENSG00000157103	3	11034410	11080933	248	67	66612	0.0018124	0.49928	SLC6A1
ENSG00000198574	1	162365056	162381928	89	16	66612	0.0017755	0.49929	SH2D1B
ENSG00000188677	22	44395091	44568829	961	146	66612	0.0017212	0.49931	PARVB
ENSG00000198246	10	73079015	73123142	232	41	66612	0.0016974	0.49932	SLC29A3
ENSG00000243130	19	43511808	43530664	145	16	66612	0.0016581	0.49934	PSG11
ENSG00000258838	10	50723247	50747584	109	29	66612	0.0012994	0.49948	ERCC6-PGBD3
ENSG00000269035	19	17547420	17571613	113	19	66612	0.001307	0.49948	CTD-2521M24.10
ENSG00000112659	6	43149913	43192325	151	30	66612	0.00127	0.49949	CUL9
ENSG00000112855	5	140071011	140078889	24	10	66612	0.0012435	0.4995	HARS2
ENSG00000268805	21	46511596	46515493	23	8	66612	0.0011471	0.49954	PRED57
ENSG00000206181	18	44558943	44561988	25	9	66612	0.0010989	0.49956	TCEB3B
ENSG00000161381	17	37219556	37310647	476	49	66612	0.00079712	0.49968	PLXDC1
ENSG00000143748	1	224415036	224518089	392	52	66612	0.00060982	0.49976	NVL
ENSG00000149451	20	3648612	3662893	88	29	66612	0.0005892	0.49976	ADAM33
ENSG00000077312	19	41256542	41271294	55	19	66612	0.0004906	0.4998	SNRPA
ENSG00000154839	18	47901365	47920543	122	17	66612	0.00045271	0.49982	SKA1
ENSG00000134825	11	61535973	61560274	59	20	66612	0.00036426	0.49985	TMEM258
ENSG00000135604	6	144471663	144509507	152	37	66612	0.00020344	0.49992	STX11
ENSG00000139436	12	110367607	110434194	233	39	66612	-0.00010094	0.50004	GIT2
ENSG00000177992	9	90497741	90503814	31	11	66612	-0.00031575	0.50013	SPATA31E1
ENSG00000248487	3	52005442	52015212	19	11	66612	-0.00043514	0.50017	ABHD14A
ENSG00000268208	14	78227711	78228033	4	2	66612	-0.00051549	0.50021	AC008372.1
ENSG00000136404	15	83776159	83813606	84	24	66612	-0.000573	0.50023	TM6SF1
ENSG00000166257	11	123499895	123525952	154	33	66612	-0.00068289	0.50027	SCN3B
ENSG00000090554	19	49977464	49989488	63	11	66612	-0.00066544	0.50027	FLT3LG
ENSG00000185924	17	1837971	1928639	536	60	66612	-0.00074762	0.5003	RTN4RL1
ENSG00000177889	12	93799449	93836038	161	51	66612	-0.00088572	0.50035	UBE2N
ENSG00000212123	19	5782971	5784776	11	4	66612	-0.00087499	0.50035	PRR22
ENSG00000104979	19	13884982	13889276	35	6	66612	-0.00089169	0.50036	C19orf53
ENSG00000185043	15	90773207	90777279	23	6	66612	-0.0010246	0.50041	CIB1
ENSG00000101574	18	2537524	2571508	211	30	66612	-0.0011364	0.50045	METTL4
ENSG00000100351	22	40297086	40369725	186	56	66612	-0.0012013	0.50048	GRAP2
ENSG00000141384	18	23805900	23971649	782	49	66612	-0.0012684	0.50051	TAF4B
ENSG00000121988	2	135894486	136288806	1088	32	66612	-0.0013078	0.50052	ZRANB3
ENSG00000134057	5	68462837	68474072	54	10	66612	-0.0013373	0.50053	CCNB1
ENSG00000175309	5	177635498	177659792	145	29	66612	-0.0015127	0.5006	PHYKPL
ENSG00000108264	17	35766965	35839835	352	35	66612	-0.0015452	0.50062	TADA2A
ENSG00000099341	19	38865176	38874464	43	13	66612	-0.0018162	0.50072	PSMD8
ENSG00000187715	3	127634075	127706514	285	37	66612	-0.0018232	0.50073	KBTBD12
ENSG00000064489	19	19256376	19302967	237	22	66612	-0.0018474	0.50074	MEF2BNB-MEF2B
ENSG00000136839	9	107379529	107380485	6	2	66612	-0.0020019	0.5008	OR13C9
ENSG00000163701	3	9944296	9958086	64	9	66612	-0.0020375	0.50081	IL17RE
ENSG00000163606	3	112640056	112693969	304	30	66612	-0.0021498	0.50086	CD200R1
ENSG00000184986	14	105992940	105996539	6	3	66612	-0.0023141	0.50092	TMEM121
ENSG00000136697	2	113825547	113833427	62	15	66612	-0.0023747	0.50095	IL1F10
ENSG00000129535	14	24549316	24584223	101	35	66612	-0.0023999	0.50096	NRL
ENSG00000186440	1	158532441	158533394	8	5	66612	-0.0027446	0.50109	OR6P1
ENSG00000185359	17	79650356	79670168	132	21	66612	-0.0032131	0.50128	HGS
ENSG00000186143	2	27359723	27362278	11	7	66612	-0.0034138	0.50136	C2orf53
ENSG00000130382	19	6212966	6279959	295	25	66612	-0.0034587	0.50138	MLLT1
ENSG00000171863	2	3622795	3628509	39	12	66612	-0.0035131	0.5014	RPS7
ENSG00000121057	17	55162453	55198710	218	50	66612	-0.0035858	0.50143	AKAP1
ENSG00000115275	2	74688184	74692537	13	8	66612	-0.0036431	0.50145	MOGS
ENSG00000152332	1	162467041	162499419	145	15	66612	-0.0036926	0.50147	UHMK1
ENSG00000124091	20	55066548	55100981	153	24	66612	-0.0036985	0.50148	GCNT7
ENSG00000157219	7	154862034	154877459	128	26	66612	-0.0038023	0.50152	HTR5A
ENSG00000043143	5	133860003	133918918	252	39	66612	-0.0039143	0.50156	JADE2
ENSG00000205441	21	46020497	46022091	19	3	66612	-0.0039718	0.50158	KRTAP10-7
ENSG00000164032	4	100869243	100871545	13	7	66612	-0.0040612	0.50162	H2AFZ
ENSG00000109381	4	139949266	140098372	541	57	66612	-0.0042325	0.50169	ELF2
ENSG00000186910	14	94908801	94919127	62	15	66612	-0.0043191	0.50172	SERPINA11
ENSG00000166902	11	59573608	59578345	16	9	66612	-0.0043641	0.50174	MRPL16
ENSG00000099812	19	751126	764319	71	23	66612	-0.0044582	0.50178	MISP
ENSG00000167765	19	52095036	52097630	40	14	66612	-0.0044899	0.50179	AC018755.1
ENSG00000169314	22	24105208	24108048	8	4	66612	-0.0047257	0.50189	C22orf15
ENSG00000149499	11	62369690	62380237	36	10	66612	-0.0049548	0.50198	EML3
ENSG00000137801	15	39873280	39891667	62	15	66612	-0.0049515	0.50198	THBS1
ENSG00000146858	7	138710452	138720775	65	6	66612	-0.0050322	0.50201	ZC3HAV1L
ENSG00000198382	11	75526212	75854239	1147	53	66612	-0.0050776	0.50203	UVRAG
ENSG00000197965	1	167690429	167761156	332	49	66612	-0.0054187	0.50216	MPZL1
ENSG00000125505	19	54677107	54693733	100	32	66612	-0.0055389	0.50221	MBOAT7
ENSG00000139780	13	103338094	103346854	72	28	66612	-0.0058585	0.50234	METTL21C
ENSG00000117152	1	163038565	163046592	26	12	66612	-0.0058932	0.50235	RGS4
ENSG00000122884	10	74766975	74856732	359	21	66612	-0.0058949	0.50235	P4HA1
ENSG00000179950	8	144898514	144912029	43	15	66612	-0.0059746	0.50238	PUF60
ENSG00000064666	19	1026298	1039068	123	29	66612	-0.00605	0.50241	CNN2
ENSG00000100403	22	41697526	41756151	179	31	66612	-0.0063266	0.50252	ZC3H7B
ENSG00000160993	7	102096685	102105323	45	14	66612	-0.0063545	0.50254	ALKBH4
ENSG00000273266	12	54447661	54449814	10	7	66612	-0.0063684	0.50254	HOXC4
ENSG00000214215	12	93096619	93102325	18	11	66612	-0.0064173	0.50256	C12orf74
ENSG00000145868	5	147763498	147822399	181	30	66612	-0.0064347	0.50257	FBXO38
ENSG00000205923	16	2577081	2581420	11	7	66612	-0.0065043	0.50259	CEMP1
ENSG00000163354	1	154990996	155006257	46	17	66612	-0.0067703	0.5027	DCST2
ENSG00000179751	19	39693471	39694906	6	2	66612	-0.0070291	0.5028	SYCN
ENSG00000064300	17	47572655	47592379	95	34	66612	-0.007441	0.50297	NGFR
ENSG00000080189	20	44978167	44993043	33	13	66612	-0.0074469	0.50297	SLC35C2
ENSG00000180438	3	13978756	14124311	645	37	66612	-0.0075019	0.50299	TPRXL
ENSG00000269185	7	108540389	108540655	2	1	66612	-0.00756	0.50302	FLJ00325
ENSG00000111962	6	149068464	149398126	1705	165	66612	-0.0078002	0.50311	UST
ENSG00000054148	9	139743176	139745488	12	7	66612	-0.0077844	0.50311	PHPT1
ENSG00000108465	17	46045176	46059140	60	14	66612	-0.0077891	0.50311	CDK5RAP3
ENSG00000119640	14	75519924	75536186	56	12	66612	-0.007878	0.50314	ACYP1
ENSG00000116497	1	33282368	33324476	159	44	66612	-0.0079303	0.50316	S100PBP
ENSG00000095587	10	98124363	98273675	726	80	66612	-0.0079426	0.50317	TLL2
ENSG00000183888	1	16330731	16335302	24	10	66612	-0.007994	0.50319	C1orf64
ENSG00000197775	14	24407940	24409196	11	4	66612	-0.0082333	0.50328	DHRS4-AS1
ENSG00000175106	17	15341205	15466909	577	48	66612	-0.0084119	0.50336	TVP23C
ENSG00000214681	3	51907737	51909600	8	4	66612	-0.0088186	0.50352	IQCF5
ENSG00000162613	1	78409740	78444794	132	33	66612	-0.0089542	0.50357	FUBP1
ENSG00000116205	1	54519260	54578192	226	39	66612	-0.0090969	0.50363	TCEANC2
ENSG00000177191	19	41931264	41934635	13	5	66612	-0.0091276	0.50364	B3GNT8
ENSG00000167851	17	72462555	72480933	117	25	66612	-0.0091641	0.50366	CD300A
ENSG00000100422	22	47080308	47134158	306	52	66612	-0.0092358	0.50368	CERK
ENSG00000166734	15	44580927	44707956	357	26	66612	-0.0092568	0.50369	CASC4
ENSG00000189120	17	45922279	45933240	40	10	66612	-0.0092836	0.5037	SP6
ENSG00000108852	17	41952725	41987068	161	23	66612	-0.0094567	0.50377	MPP2
ENSG00000096080	6	43639040	43655528	74	19	66612	-0.0094815	0.50378	MRPS18A
ENSG00000166509	16	78056412	78100658	539	28	66612	-0.0099058	0.50395	CLEC3A
ENSG00000117632	1	26210672	26233482	50	14	66612	-0.010107	0.50403	STMN1
ENSG00000124107	20	43880880	43883205	14	5	66612	-0.010238	0.50408	SLPI
ENSG00000183086	7	74379083	74438803	27	12	66612	-0.010295	0.50411	GATSL1
ENSG00000215644	17	79762008	79771889	34	10	66612	-0.010681	0.50426	GCGR
ENSG00000117971	15	78916461	79020096	440	47	66612	-0.010866	0.50433	CHRNB4
ENSG00000180448	19	1065922	1086627	112	25	66612	-0.010861	0.50433	HMHA1
ENSG00000244122	2	234590584	234681945	529	32	66612	-0.011018	0.5044	UGT1A7
ENSG00000118046	19	1189406	1228428	190	45	66612	-0.01104	0.5044	STK11
ENSG00000164023	4	108745719	108836203	338	67	66612	-0.011091	0.50442	SGMS2
ENSG00000099840	19	2096380	2099592	19	8	66612	-0.011075	0.50442	IZUMO4
ENSG00000162068	16	2521500	2524146	4	2	66612	-0.011225	0.50448	NTN3
ENSG00000146216	6	43211418	43255997	198	37	66612	-0.011244	0.50449	TTBK1
ENSG00000263620	17	8054134	8066293	42	11	66612	-0.011252	0.50449	RP11-599B13.6
ENSG00000127511	19	16940211	16991164	182	39	66612	-0.011253	0.50449	SIN3B
ENSG00000135363	11	33880122	33913836	165	37	66612	-0.011354	0.50453	LMO2
ENSG00000205718	19	7037759	7040190	1	1	66612	-0.011531	0.5046	MBD3L4
ENSG00000162739	1	160454820	160493052	175	31	66612	-0.011573	0.50462	SLAMF6
ENSG00000170222	17	10600911	10614550	75	14	66612	-0.011691	0.50466	ADPRM
ENSG00000169710	17	80036214	80056208	74	21	66612	-0.011715	0.50467	FASN
ENSG00000122435	1	100598706	100616053	72	21	66612	-0.011783	0.5047	TRMT13
ENSG00000231389	6	33032346	33048552	445	15	66612	-0.01179	0.5047	HLA-DPA1
ENSG00000149654	20	44802372	44937137	534	77	66612	-0.011927	0.50476	CDH22
ENSG00000107951	10	30598730	30663377	321	33	66612	-0.012046	0.50481	MTPAP
ENSG00000186352	4	186317175	186321782	24	10	66612	-0.012238	0.50488	ANKRD37
ENSG00000124444	19	44100544	44105309	10	7	66612	-0.012255	0.50489	ZNF576
ENSG00000127220	19	17402940	17421045	97	20	66612	-0.012301	0.50491	ABHD8
ENSG00000163171	2	37869032	37965611	614	72	66612	-0.012382	0.50494	CDC42EP3
ENSG00000226757	4	122685740	122687962	12	5	66612	-0.012388	0.50494	AC079341.1
ENSG00000154917	3	133543083	133614680	366	88	66612	-0.012777	0.5051	RAB6B
ENSG00000196544	17	8091652	8093564	4	2	66612	-0.013203	0.50527	C17orf59
ENSG00000213215	7	143657027	143658108	6	3	66612	-0.013252	0.50529	OR2F1
ENSG00000180251	2	103089762	103150431	361	24	66612	-0.013279	0.5053	SLC9A4
ENSG00000154175	3	100468000	100712359	1240	96	66612	-0.013306	0.50531	ABI3BP
ENSG00000132549	8	100025494	100889808	3056	49	66612	-0.013386	0.50534	VPS13B
ENSG00000086102	9	33290509	33371155	262	46	66612	-0.013489	0.50538	NFX1
ENSG00000115325	2	74776153	74784681	26	10	66612	-0.013519	0.50539	DOK1
ENSG00000077463	19	4174106	4182601	32	12	66612	-0.013621	0.50543	SIRT6
ENSG00000168787	6	29364416	29365448	15	4	66612	-0.013794	0.5055	OR12D2
ENSG00000188211	11	17373273	17398888	108	24	66612	-0.013861	0.50553	NCR3LG1
ENSG00000183269	11	5877904	5878964	6	3	66612	-0.013882	0.50554	OR52E8
ENSG00000158793	1	161087876	161095235	20	11	66612	-0.013939	0.50556	NIT1
ENSG00000121104	17	47787694	47866542	194	65	66612	-0.014216	0.50567	FAM117A
ENSG00000161326	17	35849937	35873603	99	24	66612	-0.01518	0.50606	DUSP14
ENSG00000179388	8	22545172	22550815	16	11	66612	-0.015221	0.50607	EGR3
ENSG00000132846	5	76367897	76383148	81	23	66612	-0.015312	0.50611	ZBED3
ENSG00000188089	15	42273780	42343388	436	49	66612	-0.015763	0.50629	PLA2G4E
ENSG00000152904	1	235490665	235507847	85	21	66612	-0.01582	0.50631	GGPS1
ENSG00000198704	6	28471073	28495992	131	32	66612	-0.015914	0.50635	GPX6
ENSG00000102786	13	51928213	52028400	448	34	66612	-0.015971	0.50637	INTS6
ENSG00000059728	2	70124820	70170077	151	20	66612	-0.016271	0.50649	MXD1
ENSG00000134153	15	34376218	34394149	78	19	66612	-0.016495	0.50658	EMC7
ENSG00000142515	19	51358171	51364020	49	12	66612	-0.016493	0.50658	KLK3
ENSG00000108551	17	17397751	17399709	7	3	66612	-0.016646	0.50664	RASD1
ENSG00000198680	9	25676396	25678856	22	6	66612	-0.016741	0.50668	TUSC1
ENSG00000117595	1	209959036	209979465	95	17	66612	-0.016763	0.50669	IRF6
ENSG00000155329	5	132332677	132362296	145	17	66612	-0.016911	0.50675	ZCCHC10
ENSG00000074317	5	176047085	176057530	36	13	66612	-0.017035	0.5068	SNCB
ENSG00000267795	16	4838398	4846492	33	14	66612	-0.017105	0.50682	SMIM22
ENSG00000145779	5	118604387	118735383	756	58	66612	-0.017148	0.50684	TNFAIP8
ENSG00000148123	9	103790991	104087417	1592	96	66612	-0.017229	0.50687	LPPR1
ENSG00000177548	16	28915742	28947847	85	30	66612	-0.017331	0.50691	RABEP2
ENSG00000174791	11	66097713	66104311	27	9	66612	-0.017395	0.50694	RIN1
ENSG00000132004	19	12798867	12807457	34	4	66612	-0.017409	0.50694	FBXW9
ENSG00000089327	19	35645633	35660786	85	20	66612	-0.017678	0.50705	FXYD5
ENSG00000153904	1	85784164	86043933	1333	111	66612	-0.017689	0.50706	DDAH1
ENSG00000236637	9	21186617	21187598	6	3	66612	-0.018253	0.50728	IFNA4
ENSG00000180592	10	21802407	21814611	21	10	66612	-0.018248	0.50728	SKIDA1
ENSG00000128908	15	41271078	41408552	545	34	66612	-0.018252	0.50728	INO80
ENSG00000177558	19	35715703	35719632	25	10	66612	-0.018531	0.50739	FAM187B
ENSG00000106723	9	91003334	91093609	359	22	66612	-0.018605	0.50742	SPIN1
ENSG00000173431	14	21525981	21526614	2	1	66612	-0.018637	0.50743	RNASE8
ENSG00000116062	2	47922669	48037240	578	65	66612	-0.018737	0.50747	MSH6
ENSG00000160050	1	32665987	32670988	10	7	66612	-0.018815	0.50751	CCDC28B
ENSG00000187758	4	100197524	100212185	50	16	66612	-0.019224	0.50767	ADH1A
ENSG00000114124	3	141496990	141537332	183	38	66612	-0.019393	0.50774	GRK7
ENSG00000165821	14	21989232	22005350	55	15	66612	-0.019396	0.50774	SALL2
ENSG00000085733	11	70244510	70282690	151	28	66612	-0.019739	0.50787	CTTN
ENSG00000106078	7	51083909	51384515	1166	79	66612	-0.019865	0.50792	COBL
ENSG00000111783	12	106976685	107156581	648	47	66612	-0.020029	0.50799	RFX4
ENSG00000143228	1	163236366	163325554	582	42	66612	-0.020074	0.50801	NUF2
ENSG00000108417	17	39577005	39580775	25	6	66612	-0.020432	0.50815	KRT37
ENSG00000131323	14	103243813	103377837	521	38	66612	-0.020511	0.50818	TRAF3
ENSG00000198393	12	133562951	133589154	1	1	66612	-0.020556	0.5082	ZNF26
ENSG00000196131	19	53761545	53765090	22	7	66612	-0.020608	0.50822	VN1R2
ENSG00000168395	2	242641450	242668893	163	24	66612	-0.020797	0.5083	ING5
ENSG00000173237	11	66742748	66744475	4	2	66612	-0.020937	0.50835	C11orf86
ENSG00000128310	22	38219389	38221502	8	4	66612	-0.021064	0.5084	GALR3
ENSG00000074800	1	8921061	8939308	54	13	66612	-0.02113	0.50843	ENO1
ENSG00000244623	7	99473610	99474680	7	3	66612	-0.021122	0.50843	OR2AE1
ENSG00000139291	12	72079867	72097836	82	28	66612	-0.021266	0.50848	TMEM19
ENSG00000267168	17	74729060	74734604	20	9	66612	-0.0215	0.50858	RP11-318A15.7
ENSG00000143033	1	93544792	93604638	201	39	66612	-0.021651	0.50864	MTF2
ENSG00000136531	2	166095912	166248818	767	61	66612	-0.021667	0.50864	SCN2A
ENSG00000115523	2	85912298	85925977	84	14	66612	-0.02173	0.50867	GNLY
ENSG00000073584	17	38781214	38804760	87	32	66612	-0.021805	0.5087	SMARCE1
ENSG00000213132	3	187896331	187898598	14	4	66612	-0.022034	0.50879	AC022498.1
ENSG00000259305	8	124238431	124279627	92	38	66612	-0.022045	0.50879	ZHX1-C8ORF76
ENSG00000184261	2	47743720	47798078	206	61	66612	-0.022373	0.50892	KCNK12
ENSG00000170162	6	117586721	117594728	38	10	66612	-0.022611	0.50902	VGLL2
ENSG00000224420	19	50191921	50193832	5	3	66612	-0.022622	0.50902	ADM5
ENSG00000182315	19	7056220	7058651	5	3	66612	-0.022926	0.50915	MBD3L3
ENSG00000157330	1	12806163	12823847	85	19	66612	-0.023059	0.5092	C1orf158
ENSG00000111775	12	120875893	120878545	9	4	66612	-0.023168	0.50924	COX6A1
ENSG00000198301	4	76862103	76912115	216	43	66612	-0.023191	0.50925	SDAD1
ENSG00000146648	7	55086714	55324313	1231	144	66612	-0.023625	0.50942	EGFR
ENSG00000116560	1	35641979	35658749	75	14	66612	-0.023645	0.50943	SFPQ
ENSG00000137135	9	35658872	35675863	66	15	66612	-0.023954	0.50956	ARHGEF39
ENSG00000221888	1	247920676	247921982	7	4	66612	-0.024108	0.50962	OR1C1
ENSG00000115808	2	37070783	37193615	613	46	66612	-0.024112	0.50962	STRN
ENSG00000152767	13	98794816	99102027	1811	190	66612	-0.024126	0.50962	FARP1
ENSG00000108018	10	108333421	108924292	3032	198	66612	-0.024145	0.50963	SORCS1
ENSG00000151617	4	148402069	148466106	231	40	66612	-0.02449	0.50977	EDNRA
ENSG00000196511	7	144149034	144533488	1824	119	66612	-0.024524	0.50978	TPK1
ENSG00000101400	20	31995761	32031698	98	23	66612	-0.024717	0.50986	SNTA1
ENSG00000236334	1	143767144	143767881	1	1	66612	-0.024818	0.5099	PPIAL4G
ENSG00000125741	19	46030685	46105470	340	50	66612	-0.024871	0.50992	OPA3
ENSG00000158195	1	27730730	27816669	284	32	66612	-0.024888	0.50993	WASF2
ENSG00000055955	3	52846991	52865495	106	21	66612	-0.024944	0.50995	ITIH4
ENSG00000134853	4	55095264	55164414	247	30	66612	-0.024994	0.50997	PDGFRA
ENSG00000163161	2	128014866	128051752	142	35	66612	-0.025026	0.50998	ERCC3
ENSG00000100321	22	39745930	39781593	192	31	66612	-0.025137	0.51003	SYNGR1
ENSG00000188277	15	41062159	41064643	5	3	66612	-0.025357	0.51012	C15orf62
ENSG00000077232	2	183580999	183659191	344	34	66612	-0.025473	0.51016	DNAJC10
ENSG00000173950	3	194789008	194991896	1181	80	66612	-0.025496	0.51017	XXYLT1
ENSG00000121410	19	58856544	58864865	22	5	66612	-0.025534	0.51019	A1BG
ENSG00000039068	16	68771128	68869451	479	50	66612	-0.025728	0.51026	CDH1
ENSG00000148300	9	136271186	136283164	83	11	66612	-0.025877	0.51032	REXO4
ENSG00000230185	9	115196096	115249484	284	15	66612	-0.025996	0.51037	C9orf147
ENSG00000116711	1	186798085	186958113	824	71	66612	-0.026021	0.51038	PLA2G4A
ENSG00000137504	11	85370752	85393951	64	20	66612	-0.026059	0.51039	CREBZF
ENSG00000119888	2	47572297	47614740	241	51	66612	-0.02608	0.5104	EPCAM
ENSG00000198835	1	228337553	228347527	23	10	66612	-0.026085	0.51041	GJC2
ENSG00000170779	14	105475910	105487485	75	8	66612	-0.026466	0.51056	CDCA4
ENSG00000166532	12	8834196	8935691	415	41	66612	-0.026503	0.51057	RIMKLB
ENSG00000136098	13	52706775	52733996	111	19	66612	-0.026491	0.51057	NEK3
ENSG00000181467	3	152880029	152886265	19	12	66612	-0.026602	0.51061	RAP2B
ENSG00000101391	20	31946645	31989367	125	30	66612	-0.027157	0.51083	CDK5RAP1
ENSG00000104221	8	37700786	37707422	16	6	66612	-0.027291	0.51089	BRF2
ENSG00000153827	2	230628554	230787955	471	67	66612	-0.027316	0.5109	TRIP12
ENSG00000151612	4	146678779	146859787	660	82	66612	-0.027405	0.51093	ZNF827
ENSG00000100191	22	32614465	32651328	197	40	66612	-0.027462	0.51095	SLC5A4
ENSG00000131381	3	15111580	15140670	118	17	66612	-0.027881	0.51112	ZFYVE20
ENSG00000159184	17	46802125	46806540	13	7	66612	-0.028159	0.51123	HOXB13
ENSG00000115112	2	121974163	122042783	285	39	66612	-0.028367	0.51132	TFCP2L1
ENSG00000198477	22	22838767	22863505	132	16	66612	-0.028394	0.51133	ZNF280B
ENSG00000108001	10	131633547	131762105	489	124	66612	-0.028471	0.51136	EBF3
ENSG00000170248	3	33839844	33911194	382	23	66612	-0.028665	0.51143	PDCD6IP
ENSG00000153786	16	85007787	85045141	280	30	66612	-0.02877	0.51148	ZDHHC7
ENSG00000154025	17	18853658	18925908	230	61	66612	-0.028837	0.5115	SLC5A10
ENSG00000106105	7	30634297	30673649	162	31	66612	-0.028929	0.51154	GARS
ENSG00000182168	4	96083655	96470357	2128	189	66612	-0.029055	0.51159	UNC5C
ENSG00000182472	19	39220827	39260544	267	23	66612	-0.029611	0.51181	CAPN12
ENSG00000184056	15	91541646	91565833	128	25	66612	-0.029685	0.51184	VPS33B
ENSG00000074356	17	3714460	3749545	162	33	66612	-0.029745	0.51186	C17orf85
ENSG00000141506	17	8782233	8869029	349	61	66612	-0.029732	0.51186	PIK3R5
ENSG00000142892	1	77554675	77685115	545	32	66612	-0.029798	0.51189	PIGK
ENSG00000177058	5	54921673	55069022	988	45	66612	-0.029851	0.51191	SLC38A9
ENSG00000110171	11	6469843	6495689	78	22	66612	-0.030042	0.51198	TRIM3
ENSG00000188906	12	40590546	40763087	907	58	66612	-0.030034	0.51198	LRRK2
ENSG00000173335	20	23583047	23586513	11	4	66612	-0.030023	0.51198	CST9
ENSG00000143815	1	225589204	225616627	124	30	66612	-0.030115	0.51201	LBR
ENSG00000083123	6	80816364	81055987	1112	41	66612	-0.030108	0.51201	BCKDHB
ENSG00000119760	2	27873679	27886676	35	11	66612	-0.030361	0.51211	SUPT7L
ENSG00000145642	5	63986135	64013917	92	24	66612	-0.030459	0.51215	FAM159B
ENSG00000204709	6	28911654	28912314	5	3	66612	-0.030473	0.51216	C6orf100
ENSG00000267985	7	72459478	72464996	1	1	66612	-0.030586	0.5122	AC005488.1
ENSG00000213316	5	179220981	179223648	10	5	66612	-0.03064	0.51222	LTC4S
ENSG00000164713	7	97881691	97937162	245	25	66612	-0.030729	0.51226	BRI3
ENSG00000172955	4	100123795	100140694	55	17	66612	-0.030838	0.5123	ADH6
ENSG00000154358	1	228395831	228566577	751	46	66612	-0.030922	0.51233	OBSCN
ENSG00000196843	2	97202480	97218375	40	18	66612	-0.030981	0.51236	ARID5A
ENSG00000066455	14	93260576	93306308	297	23	66612	-0.031035	0.51238	GOLGA5
ENSG00000124159	20	43922085	43937169	72	13	66612	-0.031294	0.51248	MATN4
ENSG00000117090	1	160577890	160617085	177	36	66612	-0.03146	0.51255	SLAMF1
ENSG00000115963	2	151324709	151395525	294	42	66612	-0.031952	0.51274	RND3
ENSG00000071575	2	12857015	12882860	117	27	66612	-0.032149	0.51282	TRIB2
ENSG00000182208	11	1490687	1522477	150	21	66612	-0.032322	0.51289	MOB2
ENSG00000066279	1	197053258	197115824	199	29	66612	-0.032362	0.51291	ASPM
ENSG00000005189	16	20817751	20860987	102	26	66612	-0.032358	0.51291	AC004381.6
ENSG00000158764	1	160914815	160924589	53	16	66612	-0.03243	0.51294	ITLN2
ENSG00000143771	1	224544552	224567161	81	18	66612	-0.032617	0.51301	CNIH4
ENSG00000266956	17	34310692	34317306	24	5	66612	-0.032641	0.51302	CTB-186H2.3
ENSG00000139350	12	97301001	97347129	181	27	66612	-0.032918	0.51313	NEDD1
ENSG00000269679	18	77275812	77276057	2	1	66612	-0.033008	0.51317	AC018445.1
ENSG00000270299	20	627270	656444	136	49	66612	-0.033076	0.51319	RP5-850E9.3
ENSG00000006744	17	12895708	12921504	223	15	66612	-0.033212	0.51325	ELAC2
ENSG00000213265	7	130353488	130372268	73	21	66612	-0.033269	0.51327	TSGA13
ENSG00000136603	3	170075466	170114623	174	25	66612	-0.033375	0.51331	SKIL
ENSG00000127081	9	95607874	95640304	140	27	66612	-0.033383	0.51332	ZNF484
ENSG00000178053	3	158288952	158325041	181	22	66612	-0.033579	0.51339	MLF1
ENSG00000138356	2	201450591	201541787	420	53	66612	-0.033782	0.51347	AOX1
ENSG00000068097	17	58120555	58156292	90	18	66612	-0.033771	0.51347	HEATR6
ENSG00000205189	8	81397854	81438500	174	38	66612	-0.033792	0.51348	ZBTB10
ENSG00000204130	10	70100864	70167051	270	22	66612	-0.033973	0.51355	RUFY2
ENSG00000054611	22	47158518	47571336	2417	146	66612	-0.033964	0.51355	TBC1D22A
ENSG00000179399	13	92050929	93519490	7403	328	66612	-0.034033	0.51357	GPC5
ENSG00000187764	9	91975702	92113045	804	72	66612	-0.03417	0.51363	SEMA4D
ENSG00000013583	12	13127798	13153207	106	21	66612	-0.034169	0.51363	HEBP1
ENSG00000181619	14	59895740	59932060	209	28	66612	-0.03426	0.51366	GPR135
ENSG00000114204	3	167159577	167196792	196	29	66612	-0.034386	0.51372	SERPINI2
ENSG00000177575	12	7623409	7656489	124	37	66612	-0.034404	0.51372	CD163
ENSG00000181830	11	45825623	45834566	36	12	66612	-0.03446	0.51374	SLC35C1
ENSG00000110852	12	10005583	10022735	90	20	66612	-0.034566	0.51379	CLEC2B
ENSG00000186868	17	43971748	44105700	957	10	66612	-0.034747	0.51386	MAPT
ENSG00000254685	1	74663896	74699770	157	17	66612	-0.03485	0.5139	FPGT
ENSG00000167754	19	51446559	51456349	59	21	66612	-0.034856	0.5139	KLK5
ENSG00000165863	10	118423207	118429775	24	10	66612	-0.034872	0.51391	C10orf82
ENSG00000259024	17	15339338	15466875	582	50	66612	-0.034947	0.51394	TVP23C-CDRT4
ENSG00000241973	22	21061979	21213705	709	31	66612	-0.034961	0.51394	PI4KA
ENSG00000161243	19	39481354	39523425	273	21	66612	-0.035023	0.51397	FBXO27
ENSG00000157884	2	26804070	26864236	259	35	66612	-0.035086	0.51399	CIB4
ENSG00000101445	20	37434348	37551667	480	81	66612	-0.035413	0.51412	PPP1R16B
ENSG00000203837	10	118187379	118237469	226	34	66612	-0.035493	0.51416	PNLIPRP3
ENSG00000183090	4	144498455	144621828	554	44	66612	-0.035912	0.51432	FREM3
ENSG00000204478	1	13736907	13747803	1	1	66612	-0.036103	0.5144	PRAMEF20
ENSG00000156689	11	58601542	58671688	478	25	66612	-0.036108	0.5144	GLYATL2
ENSG00000147813	8	144656955	144660819	25	7	66612	-0.03619	0.51443	NAPRT1
ENSG00000147654	8	110551940	110578225	78	27	66612	-0.037064	0.51478	EBAG9
ENSG00000011021	1	11866207	11903201	272	20	66612	-0.037467	0.51494	CLCN6
ENSG00000131951	14	60386431	60530277	536	34	66612	-0.037499	0.51496	LRRC9
ENSG00000171209	4	71108305	71117145	84	8	66612	-0.03758	0.51499	CSN3
ENSG00000164405	5	132202252	132203723	8	5	66612	-0.037638	0.51501	UQCRQ
ENSG00000131844	5	70883115	70954531	255	23	66612	-0.037646	0.51502	MCCC2
ENSG00000144227	2	139428342	139537918	519	70	66612	-0.037758	0.51506	NXPH2
ENSG00000131966	14	58666798	58701750	129	27	66612	-0.038197	0.51523	ACTR10
ENSG00000183671	2	207040040	207082771	188	37	66612	-0.038219	0.51524	GPR1
ENSG00000139053	12	15125956	15134799	43	12	66612	-0.038254	0.51526	PDE6H
ENSG00000149115	11	57067112	57092426	96	19	66612	-0.038592	0.51539	TNKS1BP1
ENSG00000166407	11	8245851	8290263	296	48	66612	-0.038604	0.5154	LMO1
ENSG00000133318	11	63448918	63527363	202	37	66612	-0.038726	0.51545	RTN3
ENSG00000114473	3	197615946	197687013	310	24	66612	-0.039037	0.51557	IQCG
ENSG00000168703	20	43752066	43753106	4	2	66612	-0.039061	0.51558	WFDC12
ENSG00000053254	14	89591215	90085493	2393	242	66612	-0.039128	0.51561	FOXN3
ENSG00000137434	6	10671651	10695030	83	19	66612	-0.039196	0.51563	C6orf52
ENSG00000177082	15	85185999	85197574	45	12	66612	-0.03926	0.51566	WDR73
ENSG00000101624	18	12661832	12702776	191	25	66612	-0.039269	0.51566	CEP76
ENSG00000189143	7	73213872	73247014	128	15	66612	-0.039541	0.51577	CLDN4
ENSG00000171747	19	39292311	39304004	61	21	66612	-0.039672	0.51582	LGALS4
ENSG00000110958	12	57057127	57082159	92	22	66612	-0.03969	0.51583	PTGES3
ENSG00000242715	13	36801182	36871977	476	15	66612	-0.039714	0.51584	CCDC169
ENSG00000205531	11	2965667	3013607	273	29	66612	-0.039761	0.51586	NAP1L4
ENSG00000204128	2	231902205	231914434	57	16	66612	-0.040314	0.51608	C2orf72
ENSG00000182054	15	90626277	90645736	97	22	66612	-0.040323	0.51608	IDH2
ENSG00000152422	5	82373317	82649606	1358	57	66612	-0.040473	0.51614	XRCC4
ENSG00000205279	5	126984736	126994322	44	20	66612	-0.040632	0.51621	CTXN3
ENSG00000137288	6	33662070	33679504	102	15	66612	-0.040914	0.51632	UQCC2
ENSG00000268750	19	58331087	58370309	235	48	66612	-0.040926	0.51632	CTD-2583A14.10
ENSG00000183379	14	74872596	74892805	91	18	66612	-0.041118	0.5164	SYNDIG1L
ENSG00000184113	22	19510547	19515068	20	7	66612	-0.041131	0.5164	CLDN5
ENSG00000087460	20	57414773	57486247	307	65	66612	-0.041188	0.51643	GNAS
ENSG00000117597	1	210001352	210030910	158	23	66612	-0.041239	0.51645	DIEXF
ENSG00000052802	4	166248775	166264312	111	27	66612	-0.041388	0.51651	MSMO1
ENSG00000162849	1	245318287	245872733	3495	301	66612	-0.041609	0.51659	KIF26B
ENSG00000112759	6	44187242	44201888	43	21	66612	-0.041811	0.51668	SLC29A1
ENSG00000114503	3	196662273	196669468	40	11	66612	-0.041885	0.5167	NCBP2
ENSG00000111678	12	7052141	7055166	23	14	66612	-0.041869	0.5167	C12orf57
ENSG00000132604	16	69389464	69442474	151	35	66612	-0.04191	0.51671	TERF2
ENSG00000067167	8	71485677	71520622	142	30	66612	-0.0422	0.51683	TRAM1
ENSG00000109445	4	142142041	142155851	45	11	66612	-0.042258	0.51685	ZNF330
ENSG00000205047	16	87731749	87739290	57	16	66612	-0.042639	0.51701	FLJ00104
ENSG00000137198	6	16238811	16295780	269	37	66612	-0.042706	0.51703	GMPR
ENSG00000181638	8	144328991	144344875	72	16	66612	-0.042937	0.51712	ZFP41
ENSG00000170921	17	61086917	61505060	1376	69	66612	-0.042997	0.51715	TANC2
ENSG00000169605	2	69201705	69208106	42	9	66612	-0.04331	0.51727	GKN1
ENSG00000203724	1	197871777	197876497	13	9	66612	-0.043382	0.5173	C1orf53
ENSG00000162396	1	55222571	55230187	37	11	66612	-0.043774	0.51746	PARS2
ENSG00000134216	1	111833484	111863188	285	29	66612	-0.043814	0.51747	CHIA
ENSG00000118733	1	102268130	102462586	1052	128	66612	-0.043901	0.51751	OLFM3
ENSG00000064115	12	27126128	27167367	175	40	66612	-0.04398	0.51754	TM7SF3
ENSG00000163155	1	151132224	151138424	19	6	66612	-0.044068	0.51757	LYSMD1
ENSG00000268635	11	77184416	77188074	19	10	66612	-0.044155	0.51761	DKFZP434E1119
ENSG00000206422	18	7231123	7232045	3	2	66612	-0.044244	0.51764	LRRC30
ENSG00000182606	3	42055294	42267381	1009	79	66612	-0.044338	0.51768	TRAK1
ENSG00000180785	11	4664650	4676718	92	20	66612	-0.044596	0.51779	OR51E1
ENSG00000101405	20	3052266	3053163	3	2	66612	-0.044805	0.51787	OXT
ENSG00000174928	3	155480401	155524140	192	33	66612	-0.044977	0.51794	C3orf33
ENSG00000157916	1	2323267	2336883	64	23	66612	-0.045028	0.51796	RER1
ENSG00000268358	5	111755280	111756310	9	5	66612	-0.045142	0.518	EPB41L4A-AS2
ENSG00000118518	6	127587755	127609712	72	16	66612	-0.045214	0.51803	RNF146
ENSG00000241468	7	99046098	99063954	68	17	66612	-0.045451	0.51813	ATP5J2
ENSG00000145335	4	90645250	90759466	609	43	66612	-0.045533	0.51816	SNCA
ENSG00000175283	9	131707809	131709898	7	5	66612	-0.045696	0.51822	DOLK
ENSG00000198000	9	95059640	95087918	106	20	66612	-0.04606	0.51837	NOL8
ENSG00000127249	3	193119866	193310900	928	89	66612	-0.046163	0.51841	ATP13A4
ENSG00000108932	17	66263167	66287408	117	29	66612	-0.046262	0.51845	SLC16A6
ENSG00000268091	12	131514221	131514769	9	2	66612	-0.046403	0.51851	AC078925.1
ENSG00000132437	7	50526134	50633154	768	39	66612	-0.046517	0.51855	DDC
ENSG00000124459	19	44416781	44439430	121	20	66612	-0.04652	0.51855	ZNF45
ENSG00000182177	2	237102095	237173052	436	36	66612	-0.046581	0.51858	ASB18
ENSG00000113504	5	1050499	1112150	399	63	66612	-0.046619	0.51859	SLC12A7
ENSG00000146067	5	176946789	176981542	92	18	66612	-0.046691	0.51862	FAM193B
ENSG00000111701	12	7801996	7818499	104	20	66612	-0.046934	0.51872	APOBEC1
ENSG00000244537	17	39333698	39334460	8	4	66612	-0.047116	0.51879	KRTAP4-2
ENSG00000004809	6	110745890	110797844	327	50	66612	-0.047611	0.51899	SLC22A16
ENSG00000165025	9	93564069	93660831	671	80	66612	-0.047806	0.51906	SYK
ENSG00000156804	8	124510129	124553446	200	50	66612	-0.047852	0.51908	FBXO32
ENSG00000050130	14	59951161	59972128	123	19	66612	-0.047861	0.51909	JKAMP
ENSG00000176049	5	146967990	147162338	846	53	66612	-0.047896	0.5191	JAKMIP2
ENSG00000072518	11	63606400	63678491	237	34	66612	-0.047889	0.5191	MARK2
ENSG00000128165	22	50919985	50924869	24	14	66612	-0.048022	0.51915	ADM2
ENSG00000188373	10	85933494	85945050	61	18	66612	-0.048325	0.51927	C10orf99
ENSG00000182473	17	74077087	74117657	204	22	66612	-0.048587	0.51938	EXOC7
ENSG00000133246	19	8554940	8567996	53	15	66612	-0.048625	0.51939	PRAM1
ENSG00000138592	15	50716577	50793280	374	30	66612	-0.048674	0.51941	USP8
ENSG00000169635	22	21771693	21805752	27	11	66612	-0.048777	0.51945	HIC2
ENSG00000198586	2	171847333	172087824	1041	40	66612	-0.048899	0.5195	TLK1
ENSG00000104381	8	75233365	75401107	728	62	66612	-0.048983	0.51953	GDAP1
ENSG00000165028	9	107526438	107539738	77	22	66612	-0.049111	0.51958	NIPSNAP3B
ENSG00000215217	5	7830491	7851603	126	24	66612	-0.049235	0.51963	C5orf49
ENSG00000168269	5	169532901	169536727	26	11	66612	-0.049447	0.51972	FOXI1
ENSG00000170604	19	46386866	46389376	7	4	66612	-0.049762	0.51984	IRF2BP1
ENSG00000085415	18	12947132	12987535	210	37	66612	-0.049805	0.51986	SEH1L
ENSG00000151532	10	114206756	114578503	1481	170	66612	-0.04992	0.51991	VTI1A
ENSG00000196236	22	41253081	41363838	284	54	66612	-0.049954	0.51992	XPNPEP3
ENSG00000116199	1	178994939	179045697	274	30	66612	-0.050087	0.51997	FAM20B
ENSG00000153071	5	39371780	39462402	494	64	66612	-0.050127	0.51999	DAB2
ENSG00000162624	1	75594119	75627218	117	31	66612	-0.050278	0.52005	LHX8
ENSG00000258512	14	102196774	102198859	10	2	66612	-0.050366	0.52008	RP11-796G6.2
ENSG00000082212	18	48405419	48474691	248	39	66612	-0.050395	0.5201	ME2
ENSG00000172493	4	87856154	88062206	865	56	66612	-0.050428	0.52011	AFF1
ENSG00000257207	2	111160511	111230652	12	8	66612	-0.050781	0.52025	LIMS3
ENSG00000084754	2	26413504	26467594	160	12	66612	-0.050819	0.52026	HADHA
ENSG00000163617	3	113682984	113775460	266	44	66612	-0.050899	0.5203	KIAA1407
ENSG00000048540	12	16701307	16763528	164	63	66612	-0.050924	0.52031	LMO3
ENSG00000112079	6	36461669	36515247	270	22	66612	-0.051046	0.52036	STK38
ENSG00000125871	20	17949556	17971765	102	16	66612	-0.051083	0.52037	MGME1
ENSG00000196748	6	35744371	35747329	13	6	66612	-0.051249	0.52044	CLPSL2
ENSG00000108830	17	41177258	41184057	17	5	66612	-0.051259	0.52044	RND2
ENSG00000169131	5	178138593	178157703	117	10	66612	-0.051535	0.52055	ZNF354A
ENSG00000135744	1	230838269	230850043	78	20	66612	-0.05157	0.52056	AGT
ENSG00000268223	5	115387163	115395815	105	10	66612	-0.051564	0.52056	ARL14EPL
ENSG00000130726	19	59055458	59062089	16	9	66612	-0.051719	0.52062	TRIM28
ENSG00000127530	19	14909958	14911023	7	3	66612	-0.051796	0.52065	OR7C1
ENSG00000189171	1	153591263	153606568	49	10	66612	-0.051888	0.52069	S100A13
ENSG00000164743	8	13424352	13425796	8	5	66612	-0.051933	0.52071	C8orf48
ENSG00000136541	2	158175137	158184225	23	10	66612	-0.052142	0.52079	ERMN
ENSG00000120686	13	38923986	38937140	44	10	66612	-0.052156	0.5208	UFM1
ENSG00000130881	19	33668509	33698694	140	30	66612	-0.052209	0.52082	LRP3
ENSG00000197110	19	39734246	39735646	15	7	66612	-0.052241	0.52083	IFNL3
ENSG00000143756	1	224301789	224349749	276	28	66612	-0.052773	0.52104	FBXO28
ENSG00000160803	1	156005092	156023585	50	21	66612	-0.052838	0.52107	UBQLN4
ENSG00000135324	6	84743475	84800600	266	32	66612	-0.052866	0.52108	MRAP2
ENSG00000160326	9	136336217	136344259	39	17	66612	-0.052942	0.52111	SLC2A6
ENSG00000091137	7	107301080	107358254	212	44	66612	-0.053202	0.52121	SLC26A4
ENSG00000235162	12	105629068	105789875	898	67	66612	-0.053373	0.52128	C12orf75
ENSG00000100519	14	53173890	53195305	67	24	66612	-0.053357	0.52128	PSMC6
ENSG00000135097	12	120779133	120806983	99	17	66612	-0.053402	0.52129	MSI1
ENSG00000147804	8	145635126	145642279	36	18	66612	-0.053436	0.52131	SLC39A4
ENSG00000162300	11	64851695	64855870	4	2	66612	-0.053621	0.52138	ZFPL1
ENSG00000175573	11	65684279	65686588	9	3	66612	-0.05382	0.52146	C11orf68
ENSG00000060688	1	31732417	31769662	170	19	66612	-0.054041	0.52155	SNRNP40
ENSG00000141646	18	48494410	48611415	348	51	66612	-0.054052	0.52155	SMAD4
ENSG00000135631	2	73300510	73383849	376	38	66612	-0.054172	0.5216	RAB11FIP5
ENSG00000072415	14	67707826	67802536	472	25	66612	-0.05417	0.5216	MPP5
ENSG00000122224	1	160765864	160798051	135	18	66612	-0.054538	0.52175	LY9
ENSG00000150990	12	125431371	125473668	376	46	66612	-0.054631	0.52178	DHX37
ENSG00000007944	6	16129356	16148479	75	28	66612	-0.054849	0.52187	MYLIP
ENSG00000174775	11	532242	537287	36	9	66612	-0.054973	0.52192	HRAS
ENSG00000063180	19	49141199	49149569	21	6	66612	-0.055217	0.52202	CA11
ENSG00000186665	17	65987217	65989765	6	3	66612	-0.055444	0.52211	C17orf58
ENSG00000166479	18	66340925	66382535	234	26	66612	-0.055445	0.52211	TMX3
ENSG00000116030	2	203070903	203103331	103	21	66612	-0.055632	0.52218	SUMO1
ENSG00000175946	8	124657767	124665190	57	12	66612	-0.055834	0.52226	KLHL38
ENSG00000047578	16	27561454	27791690	615	46	66612	-0.055932	0.5223	KIAA0556
ENSG00000048707	1	12290124	12572099	963	53	66612	-0.055968	0.52232	VPS13D
ENSG00000267303	19	10426147	10431354	26	10	66612	-0.056131	0.52238	CTD-2369P2.12
ENSG00000129810	3	20202085	20227784	140	25	66612	-0.056375	0.52248	SGOL1
ENSG00000133056	1	204391756	204463852	342	38	66612	-0.056539	0.52254	PIK3C2B
ENSG00000082397	18	5392383	5630699	1221	138	66612	-0.056732	0.52262	EPB41L3
ENSG00000134339	11	18260770	18270190	54	21	66612	-0.056809	0.52265	SAA2
ENSG00000162757	1	209955661	209957904	6	4	66612	-0.056893	0.52268	C1orf74
ENSG00000196975	2	69871557	70053596	781	57	66612	-0.056914	0.52269	ANXA4
ENSG00000126262	19	35934809	35942669	36	14	66612	-0.056922	0.5227	FFAR2
ENSG00000165105	9	85594500	85678092	289	32	66612	-0.057136	0.52278	RASEF
ENSG00000177427	17	18163848	18169866	23	12	66612	-0.057192	0.5228	MIEF2
ENSG00000163218	1	153302596	153321316	115	13	66612	-0.057262	0.52283	PGLYRP4
ENSG00000166676	16	10854776	10912651	268	61	66612	-0.057391	0.52288	TVP23A
ENSG00000074771	6	155716504	155777037	338	86	66612	-0.057663	0.52299	NOX3
ENSG00000182197	8	118806729	119124092	1430	109	66612	-0.057724	0.52302	EXT1
ENSG00000064270	16	84402133	84497793	1044	108	66612	-0.057752	0.52303	ATP2C2
ENSG00000166140	15	41099284	41106767	33	7	66612	-0.057917	0.52309	ZFYVE19
ENSG00000174343	4	40337346	40357234	142	16	66612	-0.057936	0.5231	CHRNA9
ENSG00000079332	10	71907045	71930279	143	29	66612	-0.057929	0.5231	SAR1A
ENSG00000136848	9	124329336	124547809	791	110	66612	-0.05841	0.52329	DAB2IP
ENSG00000121270	16	48200821	48281479	358	30	66612	-0.058822	0.52345	ABCC11
ENSG00000104299	8	28625178	28747759	411	49	66612	-0.058901	0.52348	INTS9
ENSG00000183474	5	68856035	68890550	26	14	66612	-0.058959	0.52351	GTF2H2C
ENSG00000108950	17	66531254	66597530	275	50	66612	-0.058991	0.52352	FAM20A
ENSG00000179938	15	30375158	30385702	6	3	66612	-0.059171	0.52359	GOLGA8J
ENSG00000161904	6	33738979	33756913	104	17	66612	-0.059497	0.52372	LEMD2
ENSG00000069345	16	46989299	47007699	35	16	66612	-0.059531	0.52374	DNAJA2
ENSG00000263203	16	69152757	69154331	5	3	66612	-0.059534	0.52374	CHTF8
ENSG00000103187	16	84599200	84651683	389	65	66612	-0.059621	0.52377	COTL1
ENSG00000124302	19	34112861	34264414	849	103	66612	-0.059653	0.52378	CHST8
ENSG00000157353	16	70488324	70514177	86	17	66612	-0.059759	0.52383	FUK
ENSG00000129235	17	6544078	6547861	22	7	66612	-0.059768	0.52383	TXNDC17
ENSG00000186141	1	145592605	145611025	45	13	66612	-0.05987	0.52387	POLR3C
ENSG00000173020	11	67033881	67054027	41	15	66612	-0.059914	0.52389	ADRBK1
ENSG00000021488	19	33321415	33360672	252	26	66612	-0.059991	0.52392	SLC7A9
ENSG00000152778	10	91174343	91180758	45	17	66612	-0.060065	0.52395	IFIT5
ENSG00000163067	2	95831177	95850065	36	15	66612	-0.060089	0.52396	ZNF2
ENSG00000131981	14	55590828	55612126	90	16	66612	-0.060201	0.524	LGALS3
ENSG00000221890	22	39214457	39239987	126	23	66612	-0.060326	0.52405	NPTXR
ENSG00000161179	22	21982378	21984353	4	2	66612	-0.060517	0.52413	YDJC
ENSG00000163399	1	116915290	116952883	128	21	66612	-0.060844	0.52426	ATP1A1
ENSG00000163320	3	88101094	88199035	413	23	66612	-0.061211	0.5244	CGGBP1
ENSG00000188130	22	50683879	50700254	86	17	66612	-0.06124	0.52442	MAPK12
ENSG00000160752	1	155278539	155290457	28	8	66612	-0.061411	0.52448	FDPS
ENSG00000147872	9	19108373	19149288	240	55	66612	-0.061666	0.52459	PLIN2
ENSG00000108953	17	1247566	1303672	428	52	66612	-0.061702	0.5246	YWHAE
ENSG00000138750	4	77035812	77069668	312	11	66612	-0.061767	0.52463	NUP54
ENSG00000115657	2	220074490	220083712	19	11	66612	-0.061804	0.52464	ABCB6
ENSG00000132478	17	73780681	73821886	181	35	66612	-0.061951	0.5247	UNK
ENSG00000090339	19	10381511	10397291	68	25	66612	-0.061999	0.52472	ICAM1
ENSG00000130844	19	54024235	54083523	426	47	66612	-0.062136	0.52477	ZNF331
ENSG00000168843	4	162305049	163085187	4639	167	66612	-0.06216	0.52478	FSTL5
ENSG00000070785	1	45316450	45452282	621	30	66612	-0.062224	0.52481	EIF2B3
ENSG00000124507	6	34433916	34503006	303	47	66612	-0.06222	0.52481	PACSIN1
ENSG00000171729	1	15479028	15546976	459	38	66612	-0.062501	0.52492	TMEM51
ENSG00000112578	6	41888926	41900784	38	18	66612	-0.062566	0.52494	BYSL
ENSG00000183067	21	41117334	41174023	462	27	66612	-0.062703	0.525	IGSF5
ENSG00000106346	7	6144515	6201195	321	38	66612	-0.062955	0.5251	USP42
ENSG00000068383	10	134351324	134596979	1227	61	66612	-0.062953	0.5251	INPP5A
ENSG00000198915	10	43689983	43762367	392	38	66612	-0.063156	0.52518	RASGEF1A
ENSG00000176769	10	132890654	133109984	1646	181	66612	-0.063356	0.52526	TCERG1L
ENSG00000255730	19	41856758	41930906	308	26	66612	-0.063355	0.52526	CTC-435M10.3
ENSG00000120088	17	43699267	43913194	1327	15	66612	-0.063506	0.52532	CRHR1
ENSG00000196118	16	30768744	30774031	15	11	66612	-0.06354	0.52533	C16orf93
ENSG00000136698	2	131350339	131357123	4	2	66612	-0.0638	0.52544	CFC1
ENSG00000243444	9	112403068	112713755	1820	134	66612	-0.063948	0.52549	PALM2
ENSG00000269403	19	51853627	51871353	130	25	66612	-0.063932	0.52549	CTD-2616J11.11
ENSG00000125450	17	73201754	73231853	131	26	66612	-0.064012	0.52552	NUP85
ENSG00000229544	10	126135592	126138753	15	3	66612	-0.064069	0.52554	NKX1-2
ENSG00000224531	6	11094266	11138964	265	26	66612	-0.064295	0.52563	SMIM13
ENSG00000134954	11	128328656	128457453	517	90	66612	-0.064427	0.52568	ETS1
ENSG00000100416	22	46726772	46753237	99	23	66612	-0.064465	0.5257	TRMU
ENSG00000141030	17	17150141	17184607	166	22	66612	-0.064622	0.52576	COPS3
ENSG00000130595	11	1940792	1959936	116	29	66612	-0.064682	0.52579	TNNT3
ENSG00000132958	13	19997017	20110903	556	40	66612	-0.064852	0.52585	TPTE2
ENSG00000172164	8	121547985	121825513	1243	87	66612	-0.064899	0.52587	SNTB1
ENSG00000213281	1	115247090	115259515	36	16	66612	-0.065054	0.52593	NRAS
ENSG00000121289	19	33369902	33462897	577	34	66612	-0.065075	0.52594	CEP89
ENSG00000109920	11	47738072	47788995	189	33	66612	-0.065478	0.5261	FNBP4
ENSG00000136710	2	131095814	131099922	9	6	66612	-0.06558	0.52614	CCDC115
ENSG00000140386	15	76640526	77197785	1939	48	66612	-0.0656	0.52615	SCAPER
ENSG00000262304	17	3468738	3539543	453	61	66612	-0.065724	0.5262	SHPK
ENSG00000006704	7	73868120	74016931	567	62	66612	-0.06579	0.52623	GTF2IRD1
ENSG00000131808	11	30252563	30256808	16	3	66612	-0.06579	0.52623	FSHB
ENSG00000166926	11	60102304	60164069	244	34	66612	-0.065858	0.52625	MS4A6E
ENSG00000113593	5	64859063	64883376	115	17	66612	-0.065867	0.52626	PPWD1
ENSG00000185100	14	105190523	105213662	105	21	66612	-0.066081	0.52634	ADSSL1
ENSG00000177257	8	7272382	7274385	1	1	66612	-0.066223	0.5264	DEFB4B
ENSG00000137273	6	1390069	1395832	26	11	66612	-0.066274	0.52642	FOXF2
ENSG00000205176	8	86568695	86575726	5	3	66612	-0.066279	0.52642	REXO1L1P
ENSG00000112701	6	76311225	76427997	572	43	66612	-0.066297	0.52643	SENP6
ENSG00000139767	12	119419300	119600856	1045	75	66612	-0.066468	0.5265	SRRM4
ENSG00000137818	15	69745123	69748255	16	11	66612	-0.066696	0.52659	RPLP1
ENSG00000204659	5	179105584	179107975	12	7	66612	-0.066765	0.52662	CBY3
ENSG00000197535	15	52599480	52821247	1100	40	66612	-0.067011	0.52671	MYO5A
ENSG00000173908	17	38948455	38956211	45	18	66612	-0.06702	0.52672	KRT28
ENSG00000163453	4	57896939	57976551	575	52	66612	-0.067158	0.52677	IGFBP7
ENSG00000133063	1	203181955	203242769	279	49	66612	-0.067197	0.52679	CHIT1
ENSG00000127989	7	91321323	91510034	674	53	66612	-0.067226	0.5268	MTERF
ENSG00000212673	1	32379174	32380745	3	2	66612	-0.067414	0.52687	AL136115.1
ENSG00000223547	19	12175514	12192380	69	11	66612	-0.06744	0.52688	ZNF844
ENSG00000134871	13	110958159	111165374	1538	141	66612	-0.067661	0.52697	COL4A2
ENSG00000169439	8	97505579	97624000	605	79	66612	-0.067844	0.52705	SDC2
ENSG00000119547	18	55102917	55158529	318	47	66612	-0.068051	0.52713	ONECUT2
ENSG00000114023	3	122103023	122131181	132	26	66612	-0.068255	0.52721	FAM162A
ENSG00000137672	11	101322295	101743293	2720	80	66612	-0.068459	0.52729	TRPC6
ENSG00000085788	8	38082736	38133076	106	27	66612	-0.068475	0.5273	DDHD2
ENSG00000185899	7	143140546	143141502	4	2	66612	-0.068555	0.52733	TAS2R60
ENSG00000164778	7	155250824	155257526	42	13	66612	-0.06858	0.52734	EN2
ENSG00000088682	16	57481337	57495187	51	20	66612	-0.06869	0.52738	COQ9
ENSG00000154438	7	117003276	117068177	174	41	66612	-0.068841	0.52744	ASZ1
ENSG00000133026	17	8377523	8534079	586	43	66612	-0.068867	0.52745	MYH10
ENSG00000126653	17	28442539	28513493	261	32	66612	-0.068894	0.52746	NSRP1
ENSG00000104643	8	11141925	11185646	240	35	66612	-0.069264	0.52761	MTMR9
ENSG00000187860	22	30752624	30774647	109	16	66612	-0.06967	0.52777	CCDC157
ENSG00000187689	4	71384257	71398459	112	14	66612	-0.069758	0.52781	AMTN
ENSG00000160746	3	43396351	43733086	1206	81	66612	-0.069827	0.52783	ANO10
ENSG00000137513	11	78147007	78285919	655	23	66612	-0.069831	0.52784	NARS2
ENSG00000158470	20	48249482	48330415	322	29	66612	-0.069888	0.52786	B4GALT5
ENSG00000133243	19	1985447	2034880	341	48	66612	-0.069927	0.52787	BTBD2
ENSG00000101109	20	43595115	43708600	464	40	66612	-0.069958	0.52789	STK4
ENSG00000115419	2	191745553	191830278	277	48	66612	-0.070038	0.52792	GLS
ENSG00000109133	4	41937137	41962589	120	18	66612	-0.070206	0.52798	TMEM33
ENSG00000186714	11	32623792	32816204	910	39	66612	-0.070245	0.528	CCDC73
ENSG00000142227	19	48824766	48833810	53	15	66612	-0.07053	0.52811	EMP3
ENSG00000101457	20	44420576	44440066	83	18	66612	-0.070534	0.52812	DNTTIP1
ENSG00000118004	2	3642426	3692048	394	41	66612	-0.07057	0.52813	COLEC11
ENSG00000185250	6	109711418	109762374	209	27	66612	-0.070932	0.52827	PPIL6
ENSG00000099385	16	30844947	30906281	143	28	66612	-0.070968	0.52829	BCL7C
ENSG00000121680	11	45931220	45940363	33	10	66612	-0.071021	0.52831	PEX16
ENSG00000172115	7	25159710	25164980	24	13	66612	-0.07121	0.52838	CYCS
ENSG00000138111	10	104221149	104236802	82	10	66612	-0.07126	0.5284	TMEM180
ENSG00000121741	13	20532810	20665968	548	37	66612	-0.071312	0.52843	ZMYM2
ENSG00000198252	14	53196898	53241716	180	35	66612	-0.071717	0.52859	STYX
ENSG00000135222	4	70820974	70826725	20	7	66612	-0.071903	0.52866	CSN2
ENSG00000158481	1	158259576	158263420	14	8	66612	-0.072042	0.52872	CD1C
ENSG00000173876	10	92828	120103	123	20	66612	-0.072258	0.5288	TUBB8
ENSG00000256525	17	62473902	62493154	68	9	66612	-0.072272	0.52881	POLG2
ENSG00000107562	10	44793038	44881941	533	60	66612	-0.072562	0.52892	CXCL12
ENSG00000178828	1	20140523	20141771	8	5	66612	-0.072797	0.52902	RNF186
ENSG00000060656	1	29563028	29653325	350	48	66612	-0.072798	0.52902	PTPRU
ENSG00000168619	8	39442008	39587583	561	51	66612	-0.072831	0.52903	ADAM18
ENSG00000167291	17	77906142	78009647	571	114	66612	-0.073087	0.52913	TBC1D16
ENSG00000006625	7	30536237	30591095	226	32	66612	-0.073104	0.52914	GGCT
ENSG00000177462	1	248084320	248085258	26	9	66612	-0.073145	0.52915	OR2T8
ENSG00000132854	1	62702651	62785085	508	37	66612	-0.073445	0.52927	KANK4
ENSG00000142409	19	56598732	56632649	180	22	66612	-0.073462	0.52928	ZNF787
ENSG00000100368	22	37309670	37336491	180	25	66612	-0.073547	0.52931	CSF2RB
ENSG00000251184	9	131703757	131719300	46	15	66612	-0.073751	0.5294	RP11-101E3.5
ENSG00000119965	10	124690419	124713919	73	23	66612	-0.073855	0.52944	C10orf88
ENSG00000263155	15	57884139	57977562	601	45	66612	-0.073898	0.52945	MYZAP
ENSG00000171428	8	18027986	18081198	444	60	66612	-0.074032	0.52951	NAT1
ENSG00000084110	12	96366440	96390143	150	26	66612	-0.074476	0.52968	HAL
ENSG00000165655	10	77157588	77161664	12	7	66612	-0.07472	0.52978	ZNF503
ENSG00000169504	1	25071848	25170815	283	46	66612	-0.074814	0.52982	CLIC4
ENSG00000006576	7	77428122	77586818	591	46	66612	-0.074814	0.52982	PHTF2
ENSG00000161542	17	74305567	74380602	390	51	66612	-0.074815	0.52982	PRPSAP1
ENSG00000130592	11	1874200	1913497	253	34	66612	-0.07497	0.52988	LSP1
ENSG00000168101	16	4743695	4745860	9	5	66612	-0.075245	0.52999	NUDT16L1
ENSG00000112562	6	168841831	169073984	1480	140	66612	-0.075719	0.53018	SMOC2
ENSG00000100346	22	39966758	40085742	471	53	66612	-0.07585	0.53023	CACNA1I
ENSG00000181722	3	114056941	114866118	3015	184	66612	-0.075876	0.53024	ZBTB20
ENSG00000156564	6	40359325	40555204	1138	83	66612	-0.076055	0.53031	LRFN2
ENSG00000156599	11	57435219	57468659	95	24	66612	-0.076165	0.53036	ZDHHC5
ENSG00000185345	6	161768452	163148803	8286	361	66612	-0.076265	0.5304	PARK2
ENSG00000173193	3	122399465	122449687	258	33	66612	-0.076299	0.53041	PARP14
ENSG00000254445	11	111783460	111797595	49	15	66612	-0.076414	0.53046	HSPB2-C11orf52
ENSG00000120314	5	140044261	140053709	33	12	66612	-0.076561	0.53051	WDR55
ENSG00000132361	17	2592680	2615957	78	19	66612	-0.076671	0.53056	CLUH
ENSG00000221972	3	133646992	133648656	6	4	66612	-0.076894	0.53065	C3orf36
ENSG00000220891	22	22901750	22909007	54	5	66612	-0.076914	0.53065	LL22NC03-63E9.3
ENSG00000136144	13	50106082	50159719	394	22	66612	-0.076922	0.53066	RCBTB1
ENSG00000109684	4	10488019	10686489	1145	59	66612	-0.077036	0.5307	CLNK
ENSG00000152558	11	102267063	102341115	296	49	66612	-0.077065	0.53071	TMEM123
ENSG00000242220	21	33948862	33959683	54	11	66612	-0.077124	0.53074	TCP10L
ENSG00000112280	6	70924764	71012786	564	51	66612	-0.077186	0.53076	COL9A1
ENSG00000196734	1	152784447	152785585	2	1	66612	-0.077255	0.53079	LCE1B
ENSG00000153902	19	35615417	35633355	79	13	66612	-0.077276	0.5308	LGI4
ENSG00000100142	22	38348614	38437922	223	44	66612	-0.077376	0.53084	POLR2F
ENSG00000186654	22	45064593	45133561	524	81	66612	-0.077474	0.53088	PRR5
ENSG00000133020	17	10293639	10325267	102	20	66612	-0.077512	0.53089	MYH8
ENSG00000154710	7	66147151	66276451	668	32	66612	-0.077613	0.53093	RABGEF1
ENSG00000133812	11	9800214	10315754	2915	68	66612	-0.077628	0.53094	SBF2
ENSG00000037280	5	180028506	180076624	364	52	66612	-0.077677	0.53096	FLT4
ENSG00000172795	5	112312399	112356667	238	44	66612	-0.077759	0.53099	DCP2
ENSG00000108231	10	95517566	95557916	200	38	66612	-0.07775	0.53099	LGI1
ENSG00000135720	16	66754796	66785701	110	15	66612	-0.077911	0.53105	DYNC1LI2
ENSG00000135299	6	90142889	90343553	728	65	66612	-0.07797	0.53107	ANKRD6
ENSG00000118557	16	72146056	72210777	270	33	66612	-0.078064	0.53111	PMFBP1
ENSG00000111647	12	100422233	100536626	539	44	66612	-0.078327	0.53122	UHRF1BP1L
ENSG00000269343	19	58331099	58370018	232	47	66612	-0.078361	0.53123	ZNF587B
ENSG00000136068	3	57994127	58157982	649	53	66612	-0.078436	0.53126	FLNB
ENSG00000113811	3	53918437	53926015	35	11	66612	-0.078875	0.53143	SELK
ENSG00000163568	1	159032274	159116886	319	53	66612	-0.079086	0.53152	AIM2
ENSG00000121892	4	39824483	39979576	681	49	66612	-0.07925	0.53158	PDS5A
ENSG00000166446	16	80631803	80838226	1428	101	66612	-0.079319	0.53161	CDYL2
ENSG00000168497	2	192699028	192711981	39	17	66612	-0.079348	0.53162	SDPR
ENSG00000114547	3	125687987	125702297	53	22	66612	-0.079426	0.53165	ROPN1B
ENSG00000174015	13	46276446	46288694	68	20	66612	-0.079545	0.5317	SPERT
ENSG00000135439	12	58118980	58135940	51	21	66612	-0.079635	0.53174	AGAP2
ENSG00000121446	1	182419256	182529734	608	42	66612	-0.079781	0.53179	RGSL1
ENSG00000198440	19	56909335	56947404	147	29	66612	-0.079818	0.53181	ZNF583
ENSG00000155111	6	110931181	111137161	787	42	66612	-0.079883	0.53183	CDK19
ENSG00000124356	2	74056086	74100786	206	41	66612	-0.079889	0.53184	STAMBP
ENSG00000047936	6	117609463	117747018	684	72	66612	-0.080009	0.53189	ROS1
ENSG00000182909	19	54972981	54974894	13	7	66612	-0.080084	0.53191	LENG9
ENSG00000107882	10	104263744	104393292	474	29	66612	-0.080333	0.53201	SUFU
ENSG00000249931	15	32684983	32695396	23	13	66612	-0.080353	0.53202	GOLGA8K
ENSG00000160055	1	32680073	32687972	21	10	66612	-0.080374	0.53203	TMEM234
ENSG00000126778	14	61110133	61124977	37	15	66612	-0.080543	0.5321	SIX1
ENSG00000109321	4	75310851	75320726	6	3	66612	-0.080635	0.53213	AREG
ENSG00000168875	3	137483579	137484396	2	1	66612	-0.080851	0.53222	SOX14
ENSG00000107643	10	49514698	49647403	550	46	66612	-0.081015	0.53228	MAPK8
ENSG00000165383	10	50117528	50143242	191	33	66612	-0.081234	0.53237	LRRC18
ENSG00000163251	2	208627310	208634287	27	15	66612	-0.081282	0.53239	FZD5
ENSG00000111863	6	11712287	11807279	487	65	66612	-0.081282	0.53239	ADTRP
ENSG00000120669	13	36742345	36871979	744	43	66612	-0.081486	0.53247	SOHLH2
ENSG00000269267	5	60411538	60411762	1	1	66612	-0.081556	0.5325	AC008498.1
ENSG00000136110	13	53277399	53313947	158	23	66612	-0.081594	0.53252	LECT1
ENSG00000167332	11	4701401	4719084	108	27	66612	-0.082727	0.53297	OR51E2
ENSG00000168928	16	75237994	75241083	15	8	66612	-0.082846	0.53301	CTRB2
ENSG00000173706	3	124684554	124774802	453	48	66612	-0.082912	0.53304	HEG1
ENSG00000178057	3	49057892	49060928	4	2	66612	-0.083112	0.53312	NDUFAF3
ENSG00000124256	20	56178902	56195632	73	26	66612	-0.083214	0.53316	ZBP1
ENSG00000137558	8	75736772	75767264	132	28	66612	-0.083357	0.53322	PI15
ENSG00000149179	11	46958240	47185936	641	47	66612	-0.083554	0.53329	C11orf49
ENSG00000172819	12	53604354	53626764	64	20	66612	-0.083624	0.53332	RARG
ENSG00000179253	20	60292562	60294804	22	10	66612	-0.083655	0.53333	RP11-429E11.3
ENSG00000125386	4	2626988	2734292	545	50	66612	-0.083694	0.53335	FAM193A
ENSG00000092199	14	21677295	21737653	271	33	66612	-0.083809	0.5334	HNRNPC
ENSG00000169021	19	29698173	29704448	37	11	66612	-0.083983	0.53346	UQCRFS1
ENSG00000217702	2	74361599	74362521	7	4	66612	-0.08401	0.53348	MGC10955
ENSG00000158747	1	19967048	19984945	106	35	66612	-0.084079	0.5335	NBL1
ENSG00000185811	7	50343720	50472799	379	72	66612	-0.084095	0.53351	IKZF1
ENSG00000100263	22	29655841	29664198	25	17	66612	-0.084117	0.53352	RHBDD3
ENSG00000142178	21	44834395	44847008	70	11	66612	-0.084288	0.53359	SIK1
ENSG00000258405	19	52956829	53015407	497	39	66612	-0.084549	0.53369	ZNF578
ENSG00000185900	8	42948658	42978577	99	31	66612	-0.084651	0.53373	POMK
ENSG00000165806	10	115438942	115490662	232	33	66612	-0.084638	0.53373	CASP7
ENSG00000187720	15	71389291	72075722	3531	259	66612	-0.084658	0.53373	THSD4
ENSG00000134532	12	23682440	24103966	1971	198	66612	-0.084775	0.53378	SOX5
ENSG00000011295	17	15902694	15948329	184	22	66612	-0.085103	0.53391	TTC19
ENSG00000179532	11	6518490	6614988	441	69	66612	-0.085169	0.53394	DNHD1
ENSG00000099810	9	21802542	21931646	659	78	66612	-0.085271	0.53398	MTAP
ENSG00000181826	4	37592422	37687998	521	75	66612	-0.085315	0.53399	RELL1
ENSG00000160208	21	45079429	45115958	108	18	66612	-0.085363	0.53401	RRP1B
ENSG00000178055	3	46871032	46875585	11	4	66612	-0.085433	0.53404	PRSS42
ENSG00000162670	1	190066792	190446759	1432	81	66612	-0.085831	0.5342	BRINP3
ENSG00000267950	11	1295809	1296033	1	1	66612	-0.085832	0.5342	AC136297.1
ENSG00000143545	1	153954127	153958834	9	6	66612	-0.085978	0.53426	RAB13
ENSG00000221838	7	99699172	99707968	34	11	66612	-0.086195	0.53434	AP4M1
ENSG00000142065	19	36827162	36870101	140	18	66612	-0.086276	0.53438	ZFP14
ENSG00000103707	15	65294845	65321977	140	32	66612	-0.086373	0.53441	MTFMT
ENSG00000196747	6	27775899	27776429	2	1	66612	-0.086531	0.53448	HIST1H2AI
ENSG00000151576	3	113724680	113807269	265	40	66612	-0.086557	0.53449	QTRTD1
ENSG00000204767	5	169291268	169407744	532	90	66612	-0.086561	0.53449	FAM196B
ENSG00000213471	15	90792762	90808199	97	12	66612	-0.086608	0.53451	TTLL13
ENSG00000118873	1	220321635	220445796	460	47	66612	-0.086804	0.53459	RAB3GAP2
ENSG00000141194	17	56232494	56233517	6	3	66612	-0.087385	0.53482	OR4D1
ENSG00000254959	7	30791753	30931696	767	51	66612	-0.087497	0.53486	INMT-FAM188B
ENSG00000187730	1	1950780	1962192	44	13	66612	-0.087567	0.53489	GABRD
ENSG00000089123	20	13246709	13619587	1758	95	66612	-0.087558	0.53489	TASP1
ENSG00000166595	16	66965959	66968326	7	4	66612	-0.087666	0.53493	FAM96B
ENSG00000241878	22	32014477	32058418	220	27	66612	-0.087884	0.53502	PISD
ENSG00000122218	1	160259063	160313190	160	42	66612	-0.087999	0.53506	COPA
ENSG00000128917	15	41221538	41231237	22	10	66612	-0.088058	0.53508	DLL4
ENSG00000163412	3	71724567	71803924	411	60	66612	-0.088481	0.53525	EIF4E3
ENSG00000101166	20	57608200	57617964	35	18	66612	-0.088467	0.53525	SLMO2
ENSG00000134780	11	61447905	61514473	231	46	66612	-0.088543	0.53528	DAGLA
ENSG00000181689	11	56085783	56086721	3	2	66612	-0.088579	0.53529	OR8K3
ENSG00000164066	4	128544426	128647892	361	39	66612	-0.08866	0.53532	INTU
ENSG00000178287	8	7705398	7726389	6	1	66612	-0.088643	0.53532	SPAG11A
ENSG00000121775	1	32537632	32568467	83	20	66612	-0.088729	0.53535	TMEM39B
ENSG00000139572	12	54756229	54758271	4	2	66612	-0.08874	0.53536	GPR84
ENSG00000104205	8	67624653	67774257	552	43	66612	-0.088836	0.53539	SGK3
ENSG00000156482	8	99037079	99058697	92	22	66612	-0.088856	0.5354	RPL30
ENSG00000137409	6	36935917	36954074	116	18	66612	-0.088942	0.53544	MTCH1
ENSG00000130702	20	60883011	60942368	440	44	66612	-0.089068	0.53549	LAMA5
ENSG00000100473	14	31343720	31364271	76	28	66612	-0.089323	0.53559	COCH
ENSG00000164543	7	43622357	43666385	224	26	66612	-0.089442	0.53563	STK17A
ENSG00000203666	1	245133007	245290466	745	57	66612	-0.089607	0.5357	EFCAB2
ENSG00000148848	10	127700950	128077024	2240	180	66612	-0.089832	0.53579	ADAM12
ENSG00000183137	6	109416313	109485135	197	42	66612	-0.089899	0.53582	CEP57L1
ENSG00000160111	19	17003758	17137625	696	103	66612	-0.08998	0.53585	CPAMD8
ENSG00000250709	13	36742931	36871979	743	43	66612	-0.090027	0.53587	CCDC169-SOHLH2
ENSG00000056050	4	170650616	170679104	117	26	66612	-0.090237	0.53595	C4orf27
ENSG00000115297	2	74740590	74744274	1	1	66612	-0.090361	0.536	TLX2
ENSG00000092345	3	16628299	16711813	550	68	66612	-0.090586	0.53609	DAZL
ENSG00000205358	16	56703726	56705041	17	7	66612	-0.0906	0.53609	MT1H
ENSG00000055208	6	149539777	149732749	1055	70	66612	-0.090764	0.53616	TAB2
ENSG00000130045	9	91150016	91199189	221	42	66612	-0.090795	0.53617	NXNL2
ENSG00000167644	19	38794801	38795649	6	3	66612	-0.090914	0.53622	C19orf33
ENSG00000122592	7	27193335	27197555	16	9	66612	-0.091243	0.53635	HOXA7
ENSG00000145721	5	96427574	96478576	135	31	66612	-0.09139	0.53641	LIX1
ENSG00000224361	2	23729913	23747214	86	22	66612	-0.091534	0.53647	AC011239.1
ENSG00000148356	9	130213765	130265780	215	23	66612	-0.091675	0.53652	LRSAM1
ENSG00000068001	3	50355221	50360337	10	6	66612	-0.091701	0.53653	HYAL2
ENSG00000142449	19	8130286	8214730	633	71	66612	-0.091708	0.53653	FBN3
ENSG00000102575	19	11685475	11689823	16	7	66612	-0.091696	0.53653	ACP5
ENSG00000260836	15	83208783	83224682	57	22	66612	-0.091736	0.53655	RP11-152F13.10
ENSG00000151224	10	82031576	82049440	82	19	66612	-0.092052	0.53667	MAT1A
ENSG00000175766	5	176057683	176073642	48	17	66612	-0.092081	0.53668	EIF4E1B
ENSG00000155511	5	152869175	153193429	1763	93	66612	-0.092286	0.53676	GRIA1
ENSG00000157570	11	44748015	44953972	1043	108	66612	-0.092298	0.53677	TSPAN18
ENSG00000135452	12	58131796	58143994	33	19	66612	-0.092426	0.53682	TSPAN31
ENSG00000184163	1	1177826	1182102	16	5	66612	-0.092448	0.53683	FAM132A
ENSG00000148175	9	124101355	124132531	128	32	66612	-0.092556	0.53687	STOM
ENSG00000095752	19	55875757	55881831	33	11	66612	-0.092736	0.53694	IL11
ENSG00000165091	9	75136717	75451267	1444	48	66612	-0.092763	0.53695	TMC1
ENSG00000128253	22	32586422	32600718	85	16	66612	-0.093384	0.5372	RFPL2
ENSG00000214999	17	7982800	7984883	10	6	66612	-0.093659	0.53731	AC129492.6
ENSG00000167123	9	131174030	131199626	107	12	66612	-0.093689	0.53732	CERCAM
ENSG00000082258	2	135675805	135716912	150	22	66612	-0.093749	0.53735	CCNT2
ENSG00000141934	19	281040	291393	62	18	66612	-0.093786	0.53736	PPAP2C
ENSG00000255529	15	57884231	58074960	1181	107	66612	-0.093973	0.53743	POLR2M
ENSG00000092330	14	24708849	24711880	6	4	66612	-0.094226	0.53754	TINF2
ENSG00000126001	20	34042985	34099804	159	19	66612	-0.09423	0.53754	CEP250
ENSG00000198715	1	156259880	156265463	20	9	66612	-0.094444	0.53762	C1orf85
ENSG00000170632	7	102715328	102740205	87	26	66612	-0.094678	0.53771	ARMC10
ENSG00000163743	4	76404247	76439974	156	28	66612	-0.094963	0.53783	RCHY1
ENSG00000131236	1	40505905	40538321	173	18	66612	-0.095045	0.53786	CAP1
ENSG00000236279	7	139208602	139229730	70	20	66612	-0.095083	0.53788	CLEC2L
ENSG00000154309	1	222988406	223179337	947	63	66612	-0.095165	0.53791	DISP1
ENSG00000103335	16	88781751	88851619	636	73	66612	-0.095234	0.53794	PIEZO1
ENSG00000167775	19	8367011	8373240	55	8	66612	-0.09524	0.53794	CD320
ENSG00000185507	11	612553	615999	26	6	66612	-0.095311	0.53797	IRF7
ENSG00000176136	18	13824154	13826861	24	6	66612	-0.095333	0.53797	MC5R
ENSG00000182004	1	203830731	203839678	50	8	66612	-0.095455	0.53802	SNRPE
ENSG00000205327	12	55886147	55887100	7	4	66612	-0.095583	0.53807	OR6C68
ENSG00000149573	11	118124118	118135251	66	12	66612	-0.095717	0.53813	MPZL2
ENSG00000186212	4	77816082	77819002	8	3	66612	-0.095773	0.53815	SOWAHB
ENSG00000104447	8	116420724	116821899	1279	79	66612	-0.096078	0.53827	TRPS1
ENSG00000152430	2	198591603	198651486	163	33	66612	-0.096374	0.53839	BOLL
ENSG00000059769	9	114393632	114432508	213	33	66612	-0.096443	0.53842	DNAJC25
ENSG00000244115	9	114393666	114432509	213	33	66612	-0.096443	0.53842	DNAJC25-GNG10
ENSG00000182938	17	72931814	72946087	74	23	66612	-0.096455	0.53842	OTOP3
ENSG00000203784	1	153175919	153177596	3	2	66612	-0.096673	0.53851	LELP1
ENSG00000163950	4	1694527	1714282	92	25	66612	-0.097193	0.53871	SLBP
ENSG00000140374	15	76507696	76603813	362	29	66612	-0.09721	0.53872	ETFA
ENSG00000213922	19	39930212	39932082	10	4	66612	-0.097477	0.53883	AC011500.1
ENSG00000135355	6	90604188	90605839	8	5	66612	-0.097705	0.53892	GJA10
ENSG00000142627	1	16450832	16482582	97	29	66612	-0.097815	0.53896	EPHA2
ENSG00000186297	15	27111510	27194354	397	69	66612	-0.097958	0.53902	GABRA5
ENSG00000151006	16	31094746	31100949	15	4	66612	-0.097954	0.53902	PRSS53
ENSG00000121068	17	59477257	59486827	50	9	66612	-0.098247	0.53913	TBX2
ENSG00000255994	14	70037483	70038032	2	1	66612	-0.098382	0.53919	CCDC177
ENSG00000123999	2	220433884	220440435	37	14	66612	-0.098418	0.5392	INHA
ENSG00000129317	12	44122410	44152620	153	22	66612	-0.098478	0.53922	PUS7L
ENSG00000187889	1	57184477	57285369	525	80	66612	-0.098656	0.53929	C1orf168
ENSG00000106077	7	73150424	73153197	8	4	66612	-0.098787	0.53935	ABHD11
ENSG00000167702	8	145691426	145699585	23	12	66612	-0.098849	0.53937	KIFC2
ENSG00000001629	7	91875548	92030698	423	63	66612	-0.098948	0.53941	ANKIB1
ENSG00000203836	1	147574428	147634886	5	2	66612	-0.099232	0.53952	NBPF24
ENSG00000254505	14	24678789	24683075	17	10	66612	-0.099252	0.53953	CHMP4A
ENSG00000181215	4	5958845	5991545	299	42	66612	-0.099423	0.5396	C4orf50
ENSG00000025800	1	32573639	32642169	185	37	66612	-0.099737	0.53972	KPNA6
ENSG00000175505	11	67131639	67141648	31	7	66612	-0.099751	0.53973	CLCF1
ENSG00000188508	19	35978226	35986460	36	11	66612	-0.10005	0.53985	KRTDAP
ENSG00000073417	15	85523671	85682376	844	40	66612	-0.10018	0.5399	PDE8A
ENSG00000114439	3	107241783	107530171	1088	77	66612	-0.10034	0.53996	BBX
ENSG00000169213	1	52373628	52456436	285	36	66612	-0.1004	0.53999	RAB3B
ENSG00000182557	17	4336983	4391503	430	54	66612	-0.10041	0.53999	SPNS3
ENSG00000125304	13	100153671	100216260	244	47	66612	-0.10044	0.54	TM9SF2
ENSG00000092421	5	115779312	115910630	772	120	66612	-0.10046	0.54001	SEMA6A
ENSG00000185038	2	234684370	234742069	357	72	66612	-0.10048	0.54002	MROH2A
ENSG00000166930	11	60197062	60222687	156	23	66612	-0.10049	0.54002	MS4A5
ENSG00000155957	12	66517709	66563852	194	28	66612	-0.10056	0.54005	TMBIM4
ENSG00000243696	3	52847298	52869745	132	23	66612	-0.10081	0.54015	RP5-966M1.6
ENSG00000143514	1	223967601	224033674	276	31	66612	-0.10087	0.54017	TP53BP2
ENSG00000197701	4	53179	88099	91	22	66612	-0.10092	0.54019	ZNF595
ENSG00000116218	1	179519674	179545087	139	22	66612	-0.10106	0.54025	NPHS2
ENSG00000177239	9	139981379	140003635	1	1	66612	-0.10119	0.5403	MAN1B1
ENSG00000149452	11	62756626	62783311	69	30	66612	-0.10152	0.54043	SLC22A8
ENSG00000089847	19	4183351	4224811	272	36	66612	-0.10155	0.54044	ANKRD24
ENSG00000129515	14	35030300	35099389	303	27	66612	-0.10159	0.54046	SNX6
ENSG00000111727	12	104458235	104498639	158	34	66612	-0.10165	0.54048	HCFC2
ENSG00000075624	7	5566782	5603415	226	59	66612	-0.1017	0.5405	ACTB
ENSG00000117507	1	171106879	171130707	140	17	66612	-0.10208	0.54065	FMO6P
ENSG00000176601	2	135722061	135805038	338	31	66612	-0.1021	0.54066	MAP3K19
ENSG00000119471	9	115142217	115234690	471	32	66612	-0.10209	0.54066	HSDL2
ENSG00000214113	6	5102827	5261172	969	65	66612	-0.10217	0.54069	LYRM4
ENSG00000176695	19	107471	111696	1	1	66612	-0.1022	0.5407	OR4F17
ENSG00000260916	15	55632230	55700708	403	34	66612	-0.10236	0.54076	CCPG1
ENSG00000130173	19	11348178	11352619	13	5	66612	-0.10253	0.54083	C19orf80
ENSG00000261272	6	30978251	31003179	505	35	66612	-0.10257	0.54085	MUC22
ENSG00000119537	18	60994959	61034743	130	23	66612	-0.1026	0.54086	KDSR
ENSG00000084234	11	129939732	130014699	420	40	66612	-0.10266	0.54088	APLP2
ENSG00000186777	4	264464	299110	194	25	66612	-0.10276	0.54092	ZNF732
ENSG00000229729	3	88108424	88188123	334	18	66612	-0.10282	0.54095	RP11-159G9.5
ENSG00000114423	3	105374305	105588396	940	49	66612	-0.10305	0.54104	CBLB
ENSG00000099834	11	616565	626078	58	16	66612	-0.10316	0.54108	CDHR5
ENSG00000150394	16	61681146	62070939	1724	116	66612	-0.1032	0.5411	CDH8
ENSG00000119203	2	9563697	9613230	202	30	66612	-0.1033	0.54114	CPSF3
ENSG00000188674	2	209030067	209054797	152	30	66612	-0.10357	0.54124	C2orf80
ENSG00000113441	5	96271098	96373219	464	33	66612	-0.10359	0.54125	LNPEP
ENSG00000139514	13	30083547	30169825	380	42	66612	-0.10358	0.54125	SLC7A1
ENSG00000101251	20	13829893	13977089	674	72	66612	-0.10397	0.5414	SEL1L2
ENSG00000147576	8	67342420	67383836	225	33	66612	-0.10424	0.54151	ADHFE1
ENSG00000256061	15	55702723	55800432	557	43	66612	-0.10451	0.54162	DYX1C1
ENSG00000151466	4	129786076	130014764	907	54	66612	-0.10458	0.54165	SCLT1
ENSG00000169228	5	176728199	176730745	8	4	66612	-0.10465	0.54167	RAB24
ENSG00000196074	20	58438618	58508710	284	20	66612	-0.10474	0.54171	SYCP2
ENSG00000180440	13	37248049	37271976	81	19	66612	-0.10483	0.54174	SERTM1
ENSG00000163820	3	45959396	46037316	346	31	66612	-0.10522	0.5419	FYCO1
ENSG00000084734	2	27719709	27746554	87	23	66612	-0.1055	0.54201	GCKR
ENSG00000078237	12	4430371	4462338	148	27	66612	-0.10552	0.54202	C12orf5
ENSG00000239305	2	86830516	86850989	91	21	66612	-0.10632	0.54234	RNF103
ENSG00000178074	2	200775979	200820658	163	29	66612	-0.10638	0.54236	C2orf69
ENSG00000135537	6	108616098	108847999	733	53	66612	-0.10648	0.5424	LACE1
ENSG00000135517	12	56843286	56862950	69	24	66612	-0.10661	0.54245	MIP
ENSG00000085644	16	3179778	3192806	50	18	66612	-0.10665	0.54247	ZNF213
ENSG00000140839	16	74442529	74455368	22	12	66612	-0.10672	0.54249	CLEC18B
ENSG00000255346	15	69222864	69355083	382	46	66612	-0.10701	0.54261	NOX5
ENSG00000139194	12	7276280	7281538	15	6	66612	-0.10722	0.54269	RBP5
ENSG00000122565	7	26240782	26252976	59	23	66612	-0.10727	0.54271	CBX3
ENSG00000077809	7	74071994	74175026	239	52	66612	-0.10731	0.54273	GTF2I
ENSG00000132142	17	35441923	35766909	1056	72	66612	-0.10736	0.54275	ACACA
ENSG00000101194	20	61584052	61599949	80	24	66612	-0.10776	0.54291	SLC17A9
ENSG00000105523	19	49104067	49118111	59	16	66612	-0.10804	0.54302	FAM83E
ENSG00000140471	15	101099574	101143435	332	26	66612	-0.10836	0.54314	LINS
ENSG00000083842	19	58790317	58807254	86	15	66612	-0.10835	0.54314	ZNF8
ENSG00000273439	19	58790318	58807254	86	15	66612	-0.10835	0.54314	ZNF8
ENSG00000136235	7	23275586	23314727	184	19	66612	-0.10852	0.54321	GPNMB
ENSG00000162391	1	55074855	55089229	79	26	66612	-0.10874	0.5433	FAM151A
ENSG00000163590	3	160473390	160796695	1306	54	66612	-0.10875	0.5433	PPM1L
ENSG00000130713	9	133569108	133580248	43	21	66612	-0.10875	0.5433	EXOSC2
ENSG00000179088	12	103631369	103889749	1110	75	66612	-0.10881	0.54332	C12orf42
ENSG00000197937	19	53627325	53662328	202	45	66612	-0.10879	0.54332	ZNF347
ENSG00000101082	20	35240721	35274619	86	49	66612	-0.10883	0.54333	SLA2
ENSG00000198816	19	7580178	7585912	22	11	66612	-0.10902	0.54341	ZNF358
ENSG00000168679	1	110905470	110933704	117	30	66612	-0.10912	0.54345	SLC16A4
ENSG00000128242	22	30950622	30970574	103	41	66612	-0.10918	0.54347	GAL3ST1
ENSG00000108700	17	32646055	32648421	9	4	66612	-0.10931	0.54352	CCL8
ENSG00000172840	16	66912492	66929657	70	18	66612	-0.11052	0.544	PDP2
ENSG00000164741	8	12940870	13373167	3496	128	66612	-0.11063	0.54404	DLC1
ENSG00000099960	22	21383007	21387129	21	9	66612	-0.11061	0.54404	SLC7A4
ENSG00000149782	11	64018995	64036622	53	25	66612	-0.11069	0.54407	PLCB3
ENSG00000163586	2	88422510	88427635	15	8	66612	-0.11073	0.54409	FABP1
ENSG00000148516	10	31607424	31818742	673	43	66612	-0.11077	0.5441	ZEB1
ENSG00000008513	8	134467091	134584183	649	102	66612	-0.11086	0.54413	ST3GAL1
ENSG00000244731	6	31949801	31970458	5	3	66612	-0.11095	0.54417	C4A
ENSG00000176555	11	48327775	48328704	5	2	66612	-0.11102	0.5442	OR4S1
ENSG00000146223	6	42847356	42857663	58	16	66612	-0.11126	0.5443	RPL7L1
ENSG00000259680	16	33647044	33647696	1	1	66612	-0.11127	0.5443	RP11-812E19.9
ENSG00000104321	8	72932152	72987852	352	30	66612	-0.11134	0.54433	TRPA1
ENSG00000167103	9	130683158	130693076	23	7	66612	-0.1114	0.54435	PIP5KL1
ENSG00000130943	22	46651560	46659219	37	5	66612	-0.11149	0.54438	PKDREJ
ENSG00000164663	6	41757634	41863099	352	45	66612	-0.1116	0.54443	USP49
ENSG00000168393	2	242615157	242626406	80	14	66612	-0.11163	0.54444	DTYMK
ENSG00000140577	15	91073157	91188577	617	45	66612	-0.11182	0.54452	CRTC3
ENSG00000135245	7	128095903	128098472	11	5	66612	-0.11229	0.5447	HILPDA
ENSG00000267848	20	62585007	62585495	3	2	66612	-0.11263	0.54484	AL118506.1
ENSG00000171793	1	41445007	41478235	141	36	66612	-0.1128	0.54491	CTPS1
ENSG00000267849	6	44400472	44400720	3	2	66612	-0.113	0.54499	AL133262.1
ENSG00000253873	5	140800762	140891835	430	47	66612	-0.11311	0.54503	PCDHGA11
ENSG00000142046	19	41856816	41889988	122	21	66612	-0.11313	0.54504	TMEM91
ENSG00000130762	1	3370990	3397677	138	22	66612	-0.11367	0.54525	ARHGEF16
ENSG00000229937	7	18066405	18067486	5	3	66612	-0.11369	0.54526	PRPS1L1
ENSG00000100242	22	39130730	39190148	208	49	66612	-0.11368	0.54526	SUN2
ENSG00000149972	11	98891683	100229616	9068	327	66612	-0.11384	0.54532	CNTN5
ENSG00000139874	14	38677204	38682272	21	10	66612	-0.11418	0.54545	SSTR1
ENSG00000011590	19	36195429	36207940	49	18	66612	-0.11425	0.54548	ZBTB32
ENSG00000197603	5	37106330	37249530	397	49	66612	-0.11429	0.5455	C5orf42
ENSG00000100749	14	97263641	97398059	583	44	66612	-0.11429	0.5455	VRK1
ENSG00000213953	2	187361840	187365393	17	7	66612	-0.11442	0.54555	AC018867.1
ENSG00000169856	15	53049637	53083273	169	49	66612	-0.11459	0.54561	ONECUT1
ENSG00000137831	15	70946893	71055932	350	58	66612	-0.11478	0.54569	UACA
ENSG00000269071	5	138852108	138852506	1	1	66612	-0.1148	0.5457	AC138517.1
ENSG00000166246	16	4784273	4799397	89	11	66612	-0.11482	0.5457	C16orf71
ENSG00000158604	7	44617493	44621886	22	9	66612	-0.11482	0.54571	TMED4
ENSG00000253506	17	59667794	59668563	5	2	66612	-0.11482	0.54571	NACA2
ENSG00000147421	8	28747911	28922281	534	55	66612	-0.11485	0.54572	HMBOX1
ENSG00000183423	4	110769358	110793471	109	24	66612	-0.11487	0.54573	LRIT3
ENSG00000090971	19	55996371	55998935	10	5	66612	-0.11489	0.54573	NAT14
ENSG00000105254	19	36605191	36616849	50	15	66612	-0.11521	0.54586	TBCB
ENSG00000197903	6	27106073	27114619	38	16	66612	-0.11572	0.54606	HIST1H2BK
ENSG00000164190	5	36876861	37066515	591	66	66612	-0.11626	0.54628	NIPBL
ENSG00000163746	3	146109208	146213778	512	28	66612	-0.11634	0.54631	PLSCR2
ENSG00000147570	8	66933795	67012751	404	66	66612	-0.1168	0.54649	DNAJC5B
ENSG00000133115	13	39540062	39565203	136	29	66612	-0.11695	0.54655	STOML3
ENSG00000006025	17	45884738	45899200	69	15	66612	-0.11697	0.54656	OSBPL7
ENSG00000188467	15	48413169	48434869	25	7	66612	-0.11709	0.54661	SLC24A5
ENSG00000164603	7	112459202	112579971	426	69	66612	-0.11722	0.54666	C7orf60
ENSG00000268485	2	242167319	242168850	6	4	66612	-0.11734	0.5467	AC104841.2
ENSG00000155975	8	17104080	17159936	334	46	66612	-0.11746	0.54675	VPS37A
ENSG00000104369	8	75146935	75233563	391	58	66612	-0.11745	0.54675	JPH1
ENSG00000125522	20	62737173	62738524	5	2	66612	-0.11773	0.54686	NPBWR2
ENSG00000123636	2	160175490	160473203	1416	93	66612	-0.11775	0.54687	BAZ2B
ENSG00000151726	4	185676749	185747972	374	41	66612	-0.11776	0.54687	ACSL1
ENSG00000196547	15	91445448	91465814	104	25	66612	-0.11789	0.54692	MAN2A2
ENSG00000130167	19	11406824	11437672	133	25	66612	-0.11807	0.54699	TSPAN16
ENSG00000115307	2	74753772	74757066	6	3	66612	-0.1181	0.54701	AUP1
ENSG00000088448	13	111530887	111567416	195	28	66612	-0.11824	0.54706	ANKRD10
ENSG00000187527	3	192992579	193096632	557	45	66612	-0.11829	0.54708	ATP13A5
ENSG00000110427	11	33563618	33695648	567	56	66612	-0.11829	0.54708	KIAA1549L
ENSG00000185624	17	79801035	79818570	67	11	66612	-0.11847	0.54715	P4HB
ENSG00000124693	6	26031817	26032288	3	2	66612	-0.11857	0.54719	HIST1H3B
ENSG00000118961	2	20883788	21022882	566	65	66612	-0.11859	0.5472	C2orf43
ENSG00000113905	3	186378005	186396029	122	22	66612	-0.11861	0.54721	HRG
ENSG00000009709	1	18957500	19075360	603	110	66612	-0.11868	0.54724	PAX7
ENSG00000116750	1	192981380	193029237	124	22	66612	-0.11868	0.54724	UCHL5
ENSG00000164659	7	86506222	86689015	739	44	66612	-0.11883	0.54729	KIAA1324L
ENSG00000186666	12	50231573	50236912	18	7	66612	-0.11896	0.54734	BCDIN3D
ENSG00000118193	1	200520628	200589862	373	36	66612	-0.11903	0.54737	KIF14
ENSG00000168763	2	97481982	97499648	43	12	66612	-0.1191	0.5474	CNNM3
ENSG00000184226	13	66876967	67804468	3867	218	66612	-0.11923	0.54745	PCDH9
ENSG00000156502	10	70939988	70968855	146	27	66612	-0.11949	0.54756	SUPV3L1
ENSG00000170820	2	49189296	49381676	1246	66	66612	-0.11952	0.54757	FSHR
ENSG00000259371	14	24590560	24601038	33	7	66612	-0.11976	0.54766	RP11-468E2.6
ENSG00000146250	6	84222194	84235423	61	14	66612	-0.11981	0.54768	PRSS35
ENSG00000183722	13	39917029	40177665	1421	122	66612	-0.11987	0.54771	LHFP
ENSG00000198015	12	93861264	93897545	203	26	66612	-0.11997	0.54775	MRPL42
ENSG00000055813	2	56411258	56613308	1088	112	66612	-0.12012	0.54781	CCDC85A
ENSG00000029534	8	41510739	41754280	1216	115	66612	-0.12021	0.54784	ANK1
ENSG00000134324	2	11817721	11967535	794	77	66612	-0.12069	0.54803	LPIN1
ENSG00000162951	2	80515483	80531874	53	21	66612	-0.12094	0.54813	LRRTM1
ENSG00000228144	12	66517697	66563765	191	27	66612	-0.12107	0.54818	TMBIM4
ENSG00000103150	16	83932731	83949787	154	18	66612	-0.12111	0.5482	MLYCD
ENSG00000170485	2	101436614	101613291	834	92	66612	-0.12119	0.54823	NPAS2
ENSG00000234560	11	123900297	123901341	4	2	66612	-0.12119	0.54823	OR10G8
ENSG00000010270	7	38217824	38270272	254	30	66612	-0.12127	0.54826	STARD3NL
ENSG00000105205	19	40221890	40228668	76	7	66612	-0.12138	0.54831	CLC
ENSG00000118507	6	131456806	131604675	614	58	66612	-0.12159	0.54839	AKAP7
ENSG00000123171	13	52436117	52440366	14	4	66612	-0.12166	0.54842	CCDC70
ENSG00000183580	5	15500305	15939900	1801	95	66612	-0.12182	0.54848	FBXL7
ENSG00000231738	12	85408094	85430055	63	20	66612	-0.12193	0.54852	TSPAN19
ENSG00000166582	17	16245848	16256970	33	9	66612	-0.12196	0.54853	CENPV
ENSG00000213638	19	1905377	1913444	56	13	66612	-0.12195	0.54853	ADAT3
ENSG00000157110	8	30241944	30429778	683	64	66612	-0.12199	0.54855	RBPMS
ENSG00000161847	19	10426888	10444316	85	20	66612	-0.1224	0.54871	RAVER1
ENSG00000100304	22	43562628	43583139	160	35	66612	-0.12261	0.54879	TTLL12
ENSG00000253159	5	140810185	140892546	380	44	66612	-0.12279	0.54887	PCDHGA12
ENSG00000198821	1	167399877	167487847	456	93	66612	-0.12315	0.54901	CD247
ENSG00000158411	2	99777890	99797521	73	14	66612	-0.12347	0.54913	MITD1
ENSG00000205856	22	32544993	32555309	78	18	66612	-0.12355	0.54916	C22orf42
ENSG00000214788	11	59705928	59712807	16	10	66612	-0.12362	0.54919	OOSP1
ENSG00000167098	20	31571579	31592239	136	14	66612	-0.12369	0.54922	SUN5
ENSG00000140632	16	4853204	4897343	259	45	66612	-0.12394	0.54932	GLYR1
ENSG00000142512	19	51913275	51921057	45	13	66612	-0.12422	0.54943	SIGLEC10
ENSG00000169946	8	106330920	106816760	1984	180	66612	-0.12444	0.54952	ZFPM2
ENSG00000100360	22	37154246	37172300	65	12	66612	-0.12446	0.54952	IFT27
ENSG00000137259	6	26033320	26033796	5	3	66612	-0.12451	0.54955	HIST1H2AB
ENSG00000116171	1	53392901	53517375	730	43	66612	-0.12456	0.54956	SCP2
ENSG00000270898	2	53897430	54087297	915	47	66612	-0.12466	0.5496	ASB3
ENSG00000205809	12	10579453	10594899	77	12	66612	-0.12469	0.54962	KLRC2
ENSG00000148634	10	69681665	69835105	555	40	66612	-0.12472	0.54963	HERC4
ENSG00000266953	19	34887220	34900269	43	17	66612	-0.12477	0.54965	RP11-618P17.4
ENSG00000260914	16	69333585	69354614	74	19	66612	-0.12492	0.54971	RP11-343C2.11
ENSG00000168004	11	63228876	63258666	87	20	66612	-0.12505	0.54976	HRASLS5
ENSG00000176563	17	40950810	40963605	31	21	66612	-0.12513	0.54979	CNTD1
ENSG00000152495	5	110559351	110830584	1243	73	66612	-0.12515	0.5498	CAMK4
ENSG00000269494	6	82262307	82262537	2	1	66612	-0.12532	0.54987	AL359693.1
ENSG00000173273	8	9413424	9639856	1427	40	66612	-0.12535	0.54988	TNKS
ENSG00000140743	16	22357257	22448486	191	54	66612	-0.12552	0.54994	CDR2
ENSG00000166220	10	72530995	72545157	103	31	66612	-0.12574	0.55003	TBATA
ENSG00000178690	18	52254988	52266724	33	13	66612	-0.12588	0.55009	DYNAP
ENSG00000152380	5	79783788	79838382	234	53	66612	-0.126	0.55014	FAM151B
ENSG00000156414	14	104394799	104519004	632	31	66612	-0.126	0.55014	TDRD9
ENSG00000158246	1	27331511	27339327	20	8	66612	-0.12609	0.55017	FAM46B
ENSG00000007923	1	6694228	6761984	277	33	66612	-0.12632	0.55026	DNAJC11
ENSG00000115687	2	242045514	242089679	328	36	66612	-0.12653	0.55034	PASK
ENSG00000089094	12	121866900	122018920	520	61	66612	-0.12655	0.55035	KDM2B
ENSG00000077327	10	22634399	22743153	364	38	66612	-0.12658	0.55036	SPAG6
ENSG00000176438	14	95883831	95942173	427	68	66612	-0.1267	0.55041	SYNE3
ENSG00000225526	3	12556433	12602558	256	25	66612	-0.12682	0.55046	C3orf83
ENSG00000182107	14	61744088	61748558	14	8	66612	-0.12684	0.55047	TMEM30B
ENSG00000171119	19	5823813	5828335	20	10	66612	-0.12695	0.55051	NRTN
ENSG00000118579	4	17616254	17635728	97	12	66612	-0.12708	0.55056	MED28
ENSG00000261652	15	55700746	55710962	69	15	66612	-0.1272	0.55061	C15orf65
ENSG00000149823	11	64856796	64879332	64	24	66612	-0.12733	0.55066	VPS51
ENSG00000169087	3	122458846	122512671	284	24	66612	-0.12737	0.55067	HSPBAP1
ENSG00000105287	19	47177532	47220384	162	32	66612	-0.12741	0.55069	PRKD2
ENSG00000159409	1	151674880	151689290	40	11	66612	-0.12746	0.55071	CELF3
ENSG00000248905	15	33057747	33486897	3117	191	66612	-0.12745	0.55071	FMN1
ENSG00000078070	3	182733006	182833863	373	38	66612	-0.12766	0.55079	MCCC1
ENSG00000023171	11	123396344	123498482	571	82	66612	-0.12766	0.55079	GRAMD1B
ENSG00000096996	19	18169805	18209754	216	30	66612	-0.12765	0.55079	IL12RB1
ENSG00000122133	9	138453602	138458801	33	12	66612	-0.12773	0.55082	PAEP
ENSG00000137834	15	66994566	67074338	381	51	66612	-0.12786	0.55087	SMAD6
ENSG00000180209	16	30382255	30389312	13	5	66612	-0.12813	0.55098	MYLPF
ENSG00000100354	22	40440821	40731812	1034	56	66612	-0.12834	0.55106	TNRC6B
ENSG00000254827	11	2909010	2924970	90	35	66612	-0.12844	0.5511	SLC22A18AS
ENSG00000104129	15	41060067	41099675	136	29	66612	-0.12855	0.55114	DNAJC17
ENSG00000163975	3	196715492	196756687	209	51	66612	-0.12859	0.55116	MFI2
ENSG00000170917	4	123809852	123844123	221	38	66612	-0.12859	0.55116	NUDT6
ENSG00000149507	11	59807748	59815517	37	15	66612	-0.1288	0.55124	OOSP2
ENSG00000167996	11	61727190	61735132	33	17	66612	-0.12926	0.55142	FTH1
ENSG00000178685	8	145051321	145086940	107	15	66612	-0.12929	0.55143	PARP10
ENSG00000130299	19	17445729	17453544	38	9	66612	-0.12927	0.55143	GTPBP3
ENSG00000197723	17	40274756	40275371	2	1	66612	-0.12934	0.55146	HSPB9
ENSG00000211456	3	45730548	45786916	300	16	66612	-0.12938	0.55147	SACM1L
ENSG00000148677	10	92671853	92681033	39	16	66612	-0.12957	0.55155	ANKRD1
ENSG00000178538	8	61099906	61193971	508	45	66612	-0.12978	0.55163	CA8
ENSG00000141568	17	80477589	80602538	820	73	66612	-0.13009	0.55175	FOXK2
ENSG00000075420	3	171757418	172119455	1612	162	66612	-0.13012	0.55176	FNDC3B
ENSG00000141026	17	17380300	17396540	57	16	66612	-0.13013	0.55177	MED9
ENSG00000105429	19	42829761	42882921	139	25	66612	-0.13019	0.55179	MEGF8
ENSG00000145555	5	16665395	16936372	1604	186	66612	-0.13036	0.55186	MYO10
ENSG00000240720	7	91741473	91808845	215	27	66612	-0.13044	0.55189	LRRD1
ENSG00000114993	2	74652963	74669549	40	18	66612	-0.13068	0.55198	RTKN
ENSG00000115009	2	228678558	228682272	14	6	66612	-0.13077	0.55202	CCL20
ENSG00000107863	10	24872538	25012597	464	55	66612	-0.1308	0.55203	ARHGAP21
ENSG00000253719	12	74931551	74935223	17	8	66612	-0.13127	0.55222	ATXN7L3B
ENSG00000204577	19	54720147	54746602	256	28	66612	-0.13129	0.55223	LILRB3
ENSG00000225614	16	88493879	88507165	57	24	66612	-0.13161	0.55236	ZNF469
ENSG00000100652	14	70242134	70264006	94	23	66612	-0.13183	0.55244	SLC10A1
ENSG00000145040	3	48599160	48601206	6	3	66612	-0.13199	0.5525	UCN2
ENSG00000116151	1	2252692	2323146	450	58	66612	-0.13201	0.55251	MORN1
ENSG00000188760	2	220408385	220415317	30	13	66612	-0.13201	0.55251	TMEM198
ENSG00000179873	19	56296770	56348166	432	68	66612	-0.13208	0.55254	NLRP11
ENSG00000170903	11	105866350	105893130	76	18	66612	-0.13229	0.55262	MSANTD4
ENSG00000165526	11	126071993	126081587	44	17	66612	-0.13253	0.55272	RPUSD4
ENSG00000182175	15	93586636	93632433	324	52	66612	-0.13264	0.55276	RGMA
ENSG00000138769	4	76503215	76555900	222	31	66612	-0.13291	0.55287	CDKL2
ENSG00000129911	19	1852399	1863567	46	11	66612	-0.13291	0.55287	KLF16
ENSG00000174944	3	150929905	150996255	304	34	66612	-0.1331	0.55294	P2RY14
ENSG00000172995	3	35680437	35835988	631	68	66612	-0.13315	0.55296	ARPP21
ENSG00000085831	1	51752930	51810788	180	45	66612	-0.13318	0.55298	TTC39A
ENSG00000131023	6	149979289	150039392	165	20	66612	-0.1332	0.55298	LATS1
ENSG00000178217	10	82297658	82406316	686	71	66612	-0.13357	0.55313	SH2D4B
ENSG00000179698	8	145162629	145173218	34	8	66612	-0.13359	0.55314	KIAA1875
ENSG00000141338	17	66863433	66951533	332	39	66612	-0.13395	0.55328	ABCA8
ENSG00000138166	10	112257596	112271302	66	23	66612	-0.13404	0.55331	DUSP5
ENSG00000006638	19	3594504	3606838	79	14	66612	-0.13404	0.55332	TBXA2R
ENSG00000079335	1	100810584	100985833	579	46	66612	-0.13421	0.55338	CDC14A
ENSG00000221859	21	46057273	46058370	24	7	66612	-0.13422	0.55338	KRTAP10-10
ENSG00000186300	19	2841433	2860482	86	17	66612	-0.13426	0.5534	ZNF555
ENSG00000146700	7	76018651	76039012	123	19	66612	-0.13456	0.55352	SRCRB4D
ENSG00000163535	2	201374731	201448505	260	33	66612	-0.13515	0.55375	SGOL2
ENSG00000241119	2	234580499	234681946	603	40	66612	-0.13515	0.55375	UGT1A9
ENSG00000152620	5	36192694	36242381	181	30	66612	-0.13516	0.55376	NADK2
ENSG00000167634	19	55434877	55477680	305	54	66612	-0.13545	0.55387	NLRP7
ENSG00000248369	4	133356957	133368390	40	14	66612	-0.13557	0.55392	RP11-62N21.1
ENSG00000150776	11	111944810	111955874	37	18	66612	-0.13562	0.55394	C11orf57
ENSG00000186009	13	114303119	114312501	30	14	66612	-0.13634	0.55423	ATP4B
ENSG00000105058	19	16296191	16302857	23	8	66612	-0.13665	0.55434	FAM32A
ENSG00000184602	16	11762270	11773015	61	11	66612	-0.13666	0.55435	SNN
ENSG00000165733	10	43278249	43330385	258	28	66612	-0.13677	0.55439	BMS1
ENSG00000155974	12	66741211	67197966	2462	168	66612	-0.13677	0.5544	GRIP1
ENSG00000104549	8	126010739	126034525	130	17	66612	-0.13684	0.55442	SQLE
ENSG00000225950	19	49559050	49568333	39	16	66612	-0.13684	0.55442	NTF4
ENSG00000103489	16	17195626	17564738	2062	172	66612	-0.137	0.55448	XYLT1
ENSG00000180011	18	72907063	72921303	55	16	66612	-0.13734	0.55462	ZADH2
ENSG00000139722	12	123349882	123380991	85	22	66612	-0.13762	0.55473	VPS37B
ENSG00000134775	18	33877677	34360018	2132	171	66612	-0.13762	0.55473	FHOD3
ENSG00000080166	13	95089558	95131936	211	31	66612	-0.13764	0.55474	DCT
ENSG00000072682	5	131527531	131631008	457	44	66612	-0.1377	0.55476	P4HA2
ENSG00000164418	6	101846664	102517958	3505	202	66612	-0.13795	0.55486	GRIK2
ENSG00000177873	3	40518604	40531727	54	21	66612	-0.13797	0.55487	ZNF619
ENSG00000121067	17	47676246	47755596	211	64	66612	-0.13798	0.55487	SPOP
ENSG00000131737	17	39533902	39538655	20	10	66612	-0.13811	0.55492	KRT34
ENSG00000204764	5	170288874	170727019	1683	48	66612	-0.13812	0.55493	RANBP17
ENSG00000105699	19	35739233	35758867	91	23	66612	-0.13818	0.55495	LSR
ENSG00000182083	2	240968841	240969906	4	2	66612	-0.13871	0.55516	OR6B2
ENSG00000164327	5	38938021	39074510	563	34	66612	-0.13892	0.55524	RICTOR
ENSG00000134744	1	52873954	53019159	428	37	66612	-0.13894	0.55525	ZCCHC11
ENSG00000120594	10	20105168	20578785	3069	133	66612	-0.13894	0.55525	PLXDC2
ENSG00000170962	11	103777914	104035107	1452	107	66612	-0.13895	0.55526	PDGFD
ENSG00000123454	9	136501482	136524466	163	34	66612	-0.13899	0.55527	DBH
ENSG00000176495	11	59131885	59132921	4	2	66612	-0.13923	0.55537	OR5AN1
ENSG00000134321	2	7005937	7038370	105	31	66612	-0.13947	0.55546	RSAD2
ENSG00000183513	2	99215773	99224978	27	5	66612	-0.13953	0.55549	COA5
ENSG00000145979	6	13266774	13328815	409	24	66612	-0.13958	0.55551	TBC1D7
ENSG00000260970	9	122257653	122286403	176	26	66612	-0.13977	0.55558	RP11-295D22.1
ENSG00000166897	22	37764000	37823505	335	44	66612	-0.13976	0.55558	ELFN2
ENSG00000243452	1	148555979	148596267	15	1	66612	-0.14051	0.55587	NBPF15
ENSG00000181472	6	151685252	151712683	106	28	66612	-0.14053	0.55588	ZBTB2
ENSG00000173064	12	112597992	112819896	559	39	66612	-0.14084	0.556	HECTD4
ENSG00000165682	12	10138241	10166023	212	28	66612	-0.14085	0.55601	CLEC1B
ENSG00000022976	14	102783714	102809044	99	26	66612	-0.14098	0.55606	ZNF839
ENSG00000171199	4	71263599	71275911	69	19	66612	-0.14115	0.55613	PROL1
ENSG00000108773	17	40265126	40273376	30	8	66612	-0.14128	0.55618	KAT2A
ENSG00000168913	9	34521038	34523039	8	5	66612	-0.14131	0.55619	ENHO
ENSG00000079263	2	231067826	231223762	729	57	66612	-0.14141	0.55623	SP140
ENSG00000110696	11	16634679	16778428	479	54	66612	-0.14144	0.55624	C11orf58
ENSG00000188306	3	169539710	169555563	79	21	66612	-0.14159	0.5563	LRRIQ4
ENSG00000143493	1	212113741	212208884	483	31	66612	-0.14171	0.55635	INTS7
ENSG00000173264	11	64037534	64056972	61	30	66612	-0.14205	0.55648	GPR137
ENSG00000158874	1	161192082	161193421	5	3	66612	-0.14237	0.55661	APOA2
ENSG00000205020	17	34538310	34540280	2	1	66612	-0.14263	0.55671	CCL4L1
ENSG00000257704	19	47778142	47778979	5	2	66612	-0.14267	0.55672	PRR24
ENSG00000178403	4	113434672	113437328	8	5	66612	-0.14282	0.55679	NEUROG2
ENSG00000117602	1	24829387	24867530	196	33	66612	-0.14286	0.5568	RCAN3
ENSG00000169696	17	79934683	79975282	157	42	66612	-0.14285	0.5568	ASPSCR1
ENSG00000176879	11	4944531	4945637	13	5	66612	-0.14315	0.55691	OR51G1
ENSG00000169717	1	2938046	2939465	8	4	66612	-0.14323	0.55694	ACTRT2
ENSG00000168484	8	22014426	22021992	41	16	66612	-0.14322	0.55694	SFTPC
ENSG00000119392	9	131266979	131304567	130	27	66612	-0.14327	0.55696	GLE1
ENSG00000161267	3	197236654	197300194	377	43	66612	-0.14352	0.55706	BDH1
ENSG00000174373	14	36007558	36278510	787	44	66612	-0.14368	0.55712	RALGAPA1
ENSG00000167380	19	44669226	44682534	60	17	66612	-0.14366	0.55712	ZNF226
ENSG00000140750	16	24930706	25026987	403	44	66612	-0.14374	0.55715	ARHGAP17
ENSG00000101752	18	19284918	19450918	515	49	66612	-0.14387	0.5572	MIB1
ENSG00000109184	4	52709166	52783003	223	45	66612	-0.14393	0.55722	DCUN1D4
ENSG00000271723	1	55107459	55207981	634	62	66612	-0.14397	0.55724	MROH7-TTC4
ENSG00000102743	13	41363548	41384247	120	22	66612	-0.14417	0.55732	SLC25A15
ENSG00000112584	6	170599791	170716153	539	36	66612	-0.14462	0.55749	FAM120B
ENSG00000173585	3	45927996	45944667	64	21	66612	-0.14469	0.55752	CCR9
ENSG00000088986	12	120907653	120936296	126	23	66612	-0.14476	0.55755	DYNLL1
ENSG00000198176	13	114239013	114295785	211	31	66612	-0.14486	0.55759	TFDP1
ENSG00000151490	12	15475331	15750333	1283	108	66612	-0.14491	0.55761	PTPRO
ENSG00000134308	2	9724101	9771143	209	39	66612	-0.14501	0.55765	YWHAQ
ENSG00000008130	1	1682671	1711896	109	19	66612	-0.14523	0.55774	NADK
ENSG00000146731	7	56119323	56131682	63	24	66612	-0.14542	0.55781	CCT6A
ENSG00000256043	4	156845270	156875069	194	39	66612	-0.14552	0.55785	CTSO
ENSG00000170848	19	43406231	43423715	146	26	66612	-0.14562	0.55789	PSG6
ENSG00000203756	6	130152389	130182692	257	29	66612	-0.14568	0.55791	TMEM244
ENSG00000183559	10	124457225	124459338	9	4	66612	-0.14575	0.55794	C10orf120
ENSG00000205571	5	69345350	69374349	5	3	66612	-0.14579	0.55796	SMN2
ENSG00000178809	7	75024337	75040279	14	8	66612	-0.14584	0.55797	TRIM73
ENSG00000105784	7	87256864	87461611	616	42	66612	-0.14617	0.55811	RUNDC3B
ENSG00000184984	15	34260921	34357291	490	39	66612	-0.14636	0.55818	CHRM5
ENSG00000157216	1	54691105	54879152	873	121	66612	-0.14638	0.55819	SSBP3
ENSG00000215182	11	1151580	1222364	124	15	66612	-0.14674	0.55833	MUC5AC
ENSG00000147799	8	145754563	145911194	576	56	66612	-0.14692	0.5584	ARHGAP39
ENSG00000158014	1	26363743	26372624	28	6	66612	-0.147	0.55843	SLC30A2
ENSG00000170448	4	47849257	47916653	277	25	66612	-0.14701	0.55844	NFXL1
ENSG00000163762	3	149036285	149052201	83	34	66612	-0.14739	0.55859	TM4SF18
ENSG00000120253	6	150045451	150070801	80	13	66612	-0.14747	0.55862	NUP43
ENSG00000133247	19	55851221	55859488	41	12	66612	-0.14752	0.55864	SUV420H2
ENSG00000177710	8	11188397	11189717	14	3	66612	-0.14762	0.55868	SLC35G5
ENSG00000125848	20	14303634	14318262	59	24	66612	-0.14769	0.55871	FLRT3
ENSG00000173627	1	183615541	183622451	51	6	66612	-0.14782	0.55876	APOBEC4
ENSG00000270024	8	67579831	67772707	685	47	66612	-0.14783	0.55876	C8orf44-SGK3
ENSG00000205445	21	45970240	45971388	12	3	66612	-0.14787	0.55878	KRTAP10-2
ENSG00000111249	12	111471828	111788358	917	72	66612	-0.14795	0.55881	CUX2
ENSG00000243335	7	66093868	66276446	947	32	66612	-0.14808	0.55886	KCTD7
ENSG00000138942	22	31556168	31603005	222	36	66612	-0.14813	0.55888	RNF185
ENSG00000180658	6	132021520	132022635	4	2	66612	-0.14815	0.55889	OR2A4
ENSG00000152223	18	43427574	43547240	486	45	66612	-0.14816	0.55889	EPG5
ENSG00000261934	5	140782520	140892546	510	43	66612	-0.14843	0.559	PCDHGA9
ENSG00000132383	17	1732996	1803376	341	35	66612	-0.14844	0.559	RPA1
ENSG00000175787	9	97021593	97063736	271	27	66612	-0.14871	0.55911	ZNF169
ENSG00000112038	6	154331631	154568001	1129	94	66612	-0.14884	0.55916	OPRM1
ENSG00000006788	17	10201401	10276447	419	51	66612	-0.14887	0.55917	MYH13
ENSG00000110711	11	67250512	67258574	30	7	66612	-0.14904	0.55924	AIP
ENSG00000158786	1	20465819	20476879	33	16	66612	-0.14911	0.55927	PLA2G2F
ENSG00000196678	16	20791515	20911671	310	35	66612	-0.14918	0.5593	ERI2
ENSG00000041802	3	194361517	194393206	238	23	66612	-0.14929	0.55934	LSG1
ENSG00000091009	5	145583113	145718814	450	37	66612	-0.14935	0.55936	RBM27
ENSG00000143195	1	166882443	166944719	196	46	66612	-0.14984	0.55955	ILDR2
ENSG00000136213	7	2443223	2474242	111	26	66612	-0.1499	0.55958	CHST12
ENSG00000120051	10	106113522	106214848	425	65	66612	-0.15012	0.55966	CCDC147
ENSG00000215431	18	60491423	60492724	3	2	66612	-0.15055	0.55984	AC015989.1
ENSG00000153347	5	94727048	94786158	343	58	66612	-0.15077	0.55992	FAM81B
ENSG00000141452	18	21083473	21111746	84	18	66612	-0.1508	0.55993	C18orf8
ENSG00000169860	3	152552736	152555841	11	5	66612	-0.15082	0.55994	P2RY1
ENSG00000120868	12	99038919	99129204	351	36	66612	-0.15097	0.56	APAF1
ENSG00000105472	19	51226586	51228974	7	4	66612	-0.15141	0.56018	CLEC11A
ENSG00000111348	12	15094951	15114662	96	26	66612	-0.15156	0.56023	ARHGDIB
ENSG00000168505	2	237073879	237077012	13	10	66612	-0.15188	0.56036	GBX2
ENSG00000175619	11	48238344	48239314	6	3	66612	-0.15193	0.56038	OR4B1
ENSG00000196648	15	83098710	83108085	1	1	66612	-0.15198	0.5604	GOLGA6L20
ENSG00000222011	7	102389418	102449672	234	35	66612	-0.15268	0.56067	FAM185A
ENSG00000133110	13	38136720	38172981	180	36	66612	-0.15273	0.56069	POSTN
ENSG00000148926	11	10326227	10328944	7	4	66612	-0.15294	0.56078	ADM
ENSG00000181264	11	120195838	120204391	40	16	66612	-0.15295	0.56078	TMEM136
ENSG00000175728	11	130542851	130587247	228	40	66612	-0.15304	0.56081	C11orf44
ENSG00000148288	9	136028340	136039332	77	27	66612	-0.15317	0.56087	GBGT1
ENSG00000153012	4	25000469	25032501	206	36	66612	-0.15336	0.56094	LGI2
ENSG00000131773	8	136469700	136668965	839	56	66612	-0.15337	0.56095	KHDRBS3
ENSG00000263563	17	21729601	21731762	9	3	66612	-0.1534	0.56096	UBBP4
ENSG00000170266	3	33038100	33138722	542	49	66612	-0.15344	0.56097	GLB1
ENSG00000253958	8	8559448	8561616	20	3	66612	-0.15351	0.561	CLDN23
ENSG00000185220	1	249200395	249214145	60	14	66612	-0.15372	0.56108	PGBD2
ENSG00000151876	5	41925356	41941845	56	24	66612	-0.15371	0.56108	FBXO4
ENSG00000244482	19	54720737	54746649	259	30	66612	-0.15372	0.56108	LILRA6
ENSG00000150756	5	10226442	10250009	172	30	66612	-0.1538	0.56112	FAM173B
ENSG00000244687	20	48697661	48732496	121	23	66612	-0.15384	0.56113	UBE2V1
ENSG00000204957	19	42746927	42749125	9	3	66612	-0.15395	0.56118	AC006486.1
ENSG00000181355	6	9596343	10211841	3268	190	66612	-0.15435	0.56133	OFCC1
ENSG00000159579	16	57220049	57274387	186	36	66612	-0.1544	0.56135	RSPRY1
ENSG00000164893	8	87226281	87333375	424	41	66612	-0.15465	0.56145	SLC7A13
ENSG00000253305	5	140787770	140892546	484	49	66612	-0.15497	0.56158	PCDHGB6
ENSG00000155438	2	122484521	122494499	46	12	66612	-0.15499	0.56159	NIFK
ENSG00000140396	8	71021997	71316040	908	52	66612	-0.15515	0.56165	NCOA2
ENSG00000258529	11	111657010	111750149	307	30	66612	-0.15517	0.56166	ALG9
ENSG00000143190	1	167190066	167396582	844	51	66612	-0.15533	0.56172	POU2F1
ENSG00000134533	12	15260717	15501609	839	64	66612	-0.15532	0.56172	RERG
ENSG00000146676	7	44915896	44924960	25	15	66612	-0.15539	0.56174	PURB
ENSG00000239704	17	15339332	15406922	319	43	66612	-0.15542	0.56176	CDRT4
ENSG00000176787	11	5079880	5080857	10	6	66612	-0.15557	0.56181	OR52E2
ENSG00000031081	3	119013220	119139561	703	86	66612	-0.1557	0.56186	ARHGAP31
ENSG00000131669	9	95883771	95896570	75	20	66612	-0.15581	0.56191	NINJ1
ENSG00000154721	21	27011584	27089874	336	41	66612	-0.15582	0.56191	JAM2
ENSG00000169756	2	109150857	109303702	767	34	66612	-0.15612	0.56203	LIMS1
ENSG00000126453	19	50168823	50177173	17	6	66612	-0.15622	0.56207	BCL2L12
ENSG00000182903	4	419604	492945	393	30	66612	-0.15634	0.56212	ZNF721
ENSG00000272772	5	133502861	133561762	285	28	66612	-0.15649	0.56218	CTD-2410N18.5
ENSG00000166927	11	60145955	60163424	56	16	66612	-0.15674	0.56227	MS4A7
ENSG00000126803	14	65002623	65009955	36	10	66612	-0.15695	0.56236	HSPA2
ENSG00000058335	15	79252289	79383115	604	94	66612	-0.15696	0.56236	RASGRF1
ENSG00000117360	1	150293925	150325671	154	26	66612	-0.15717	0.56244	PRPF3
ENSG00000155313	21	17102344	17252377	628	38	66612	-0.15718	0.56245	USP25
ENSG00000153666	15	23255242	23268823	19	6	66612	-0.15735	0.56252	GOLGA8I
ENSG00000266258	18	68002675	68019695	99	23	66612	-0.15754	0.56259	RP11-41O4.1
ENSG00000086015	1	46252659	46501796	967	35	66612	-0.15832	0.5629	MAST2
ENSG00000156853	16	30613879	30635333	41	18	66612	-0.15834	0.56291	ZNF689
ENSG00000177186	1	248486894	248487899	9	2	66612	-0.15861	0.56301	OR2M7
ENSG00000103811	15	79213400	79241916	167	25	66612	-0.15867	0.56303	CTSH
ENSG00000061656	20	34203814	34208971	11	5	66612	-0.1587	0.56305	SPAG4
ENSG00000185372	5	180551357	180552304	1	1	66612	-0.15909	0.5632	OR2V1
ENSG00000203690	6	167770521	167797998	221	35	66612	-0.15915	0.56322	TCP10
ENSG00000183260	20	62492566	62494341	7	2	66612	-0.15921	0.56325	ABHD16B
ENSG00000147614	8	86999552	87166457	770	49	66612	-0.15924	0.56326	ATP6V0D2
ENSG00000142025	19	42348806	42356401	26	10	66612	-0.15925	0.56326	DMRTC2
ENSG00000100412	22	41865129	41924993	173	46	66612	-0.15939	0.56332	ACO2
ENSG00000137745	11	102813724	102826463	57	16	66612	-0.15942	0.56333	MMP13
ENSG00000268550	19	14834747	14835121	2	1	66612	-0.15984	0.5635	AC090427.1
ENSG00000159214	1	44457031	44462200	16	8	66612	-0.16013	0.56361	CCDC24
ENSG00000089006	20	17922241	17949623	145	21	66612	-0.16019	0.56363	SNX5
ENSG00000006712	19	39876492	39881835	19	8	66612	-0.16024	0.56365	PAF1
ENSG00000156475	5	145967936	146464347	2006	130	66612	-0.16026	0.56366	PPP2R2B
ENSG00000188112	6	42068856	42110357	233	48	66612	-0.16054	0.56377	C6orf132
ENSG00000039319	5	79703832	79775169	306	25	66612	-0.16087	0.5639	ZFYVE16
ENSG00000136122	13	73302061	73330336	128	34	66612	-0.16089	0.56391	BORA
ENSG00000167460	19	16177831	16213813	156	33	66612	-0.16103	0.56396	TPM4
ENSG00000163630	3	63213991	63602597	2401	169	66612	-0.16106	0.56398	SYNPR
ENSG00000151033	10	30900718	30918691	149	25	66612	-0.16153	0.56416	LYZL2
ENSG00000189157	4	77135193	77204933	495	40	66612	-0.16211	0.56439	FAM47E
ENSG00000126218	13	113777128	113803843	115	44	66612	-0.16212	0.56439	F10
ENSG00000158856	8	21906506	21940038	187	27	66612	-0.16216	0.56441	DMTN
ENSG00000171016	15	55831088	55881145	321	30	66612	-0.16224	0.56444	PYGO1
ENSG00000112357	6	137143717	137235075	346	34	66612	-0.16254	0.56456	PEX7
ENSG00000173809	19	33210659	33320483	463	38	66612	-0.16289	0.5647	TDRD12
ENSG00000134574	11	47236493	47260767	75	13	66612	-0.16295	0.56472	DDB2
ENSG00000165716	9	139607022	139618502	74	19	66612	-0.16314	0.5648	FAM69B
ENSG00000145715	5	86563705	86687748	410	58	66612	-0.16345	0.56492	RASA1
ENSG00000076826	19	7660788	7683190	111	26	66612	-0.16348	0.56493	CAMSAP3
ENSG00000116212	1	54411750	54433841	69	28	66612	-0.16362	0.56499	LRRC42
ENSG00000108039	10	111624524	111683311	194	38	66612	-0.16381	0.56506	XPNPEP1
ENSG00000149932	16	29952206	29984373	74	12	66612	-0.16386	0.56508	TMEM219
ENSG00000169344	16	20344374	20367623	108	18	66612	-0.16402	0.56514	UMOD
ENSG00000101367	20	31407699	31438211	145	39	66612	-0.16403	0.56515	MAPRE1
ENSG00000129473	14	23767999	23780968	37	19	66612	-0.16412	0.56518	BCL2L2
ENSG00000149806	11	64888100	64889945	6	4	66612	-0.16417	0.5652	FAU
ENSG00000183060	15	100255902	100273766	92	20	66612	-0.16433	0.56526	LYSMD4
ENSG00000102445	13	46916139	47012325	468	31	66612	-0.16436	0.56527	KIAA0226L
ENSG00000162601	1	59120411	59165764	293	20	66612	-0.16443	0.5653	MYSM1
ENSG00000273217	5	130761584	131132676	1211	46	66612	-0.16447	0.56532	CTC-432M15.3
ENSG00000100410	22	41855721	41864729	34	8	66612	-0.16446	0.56532	PHF5A
ENSG00000155363	1	113215763	113243368	99	24	66612	-0.16451	0.56533	MOV10
ENSG00000174456	12	110465872	110511491	191	40	66612	-0.1646	0.56537	C12orf76
ENSG00000166164	16	50347398	50402845	228	36	66612	-0.16459	0.56537	BRD7
ENSG00000107554	10	101635334	101769676	716	38	66612	-0.16475	0.56543	DNMBP
ENSG00000113657	5	146770374	146889619	377	73	66612	-0.16507	0.56556	DPYSL3
ENSG00000085265	9	137801431	137809809	50	11	66612	-0.16516	0.56559	FCN1
ENSG00000117676	1	26856252	26901521	150	26	66612	-0.16529	0.56564	RPS6KA1
ENSG00000111012	12	58156117	58162769	17	8	66612	-0.16566	0.56579	CYP27B1
ENSG00000269095	19	17346749	17366257	106	28	66612	-0.16573	0.56582	AC010646.3
ENSG00000246705	12	14927270	14930936	19	11	66612	-0.16583	0.56585	H2AFJ
ENSG00000173391	12	10310902	10324737	72	13	66612	-0.16592	0.56589	OLR1
ENSG00000271079	7	143268894	143271480	2	1	66612	-0.16607	0.56595	CTAGE15
ENSG00000125991	20	34129770	34145405	47	10	66612	-0.1662	0.566	ERGIC3
ENSG00000255439	16	31094760	31106277	34	11	66612	-0.16627	0.56603	RP11-196G11.1
ENSG00000119673	14	74034324	74042357	53	18	66612	-0.16655	0.56614	ACOT2
ENSG00000183520	1	38474930	38490496	57	27	66612	-0.1667	0.5662	UTP11L
ENSG00000160201	21	44513066	44527697	64	16	66612	-0.16672	0.5662	U2AF1
ENSG00000196358	9	135037334	135119921	350	49	66612	-0.16676	0.56622	NTNG2
ENSG00000174370	11	128769460	128775930	39	13	66612	-0.16675	0.56622	C11orf45
ENSG00000099860	19	2476120	2478257	11	6	66612	-0.16695	0.5663	GADD45B
ENSG00000125630	2	113299492	113334635	184	30	66612	-0.16712	0.56636	POLR1B
ENSG00000103042	16	58699013	58719008	116	25	66612	-0.16722	0.5664	SLC38A7
ENSG00000104313	8	72109668	72274467	702	111	66612	-0.1674	0.56647	EYA1
ENSG00000229314	9	117085336	117088755	28	12	66612	-0.16745	0.56649	ORM1
ENSG00000110330	11	102217942	102249401	126	28	66612	-0.16749	0.56651	BIRC2
ENSG00000174808	4	75669969	75719896	299	28	66612	-0.16754	0.56653	BTC
ENSG00000165935	12	27619743	27655118	273	16	66612	-0.16762	0.56656	SMCO2
ENSG00000167371	16	29823177	29827201	11	6	66612	-0.16769	0.56659	PRRT2
ENSG00000152611	5	35904397	35938881	193	30	66612	-0.16785	0.56665	CAPSL
ENSG00000078687	17	76000249	76104916	423	54	66612	-0.16798	0.5667	TNRC6C
ENSG00000070614	5	149865381	149937773	270	36	66612	-0.168	0.56671	NDST1
ENSG00000269871	17	6915928	6917755	4	2	66612	-0.16806	0.56673	AC040977.1
ENSG00000213722	6	31694815	31698394	16	9	66612	-0.16816	0.56677	DDAH2
ENSG00000105325	19	3506271	3538328	137	27	66612	-0.16824	0.5668	FZR1
ENSG00000102763	13	42140973	42535256	1758	81	66612	-0.16826	0.56681	VWA8
ENSG00000268602	11	107582998	107595135	48	14	66612	-0.16882	0.56703	AP002353.1
ENSG00000217128	5	130977407	131132710	506	43	66612	-0.16889	0.56706	FNIP1
ENSG00000077348	19	41892279	41903384	42	9	66612	-0.16898	0.56709	EXOSC5
ENSG00000145879	5	147691982	147695485	20	7	66612	-0.16906	0.56712	SPINK7
ENSG00000114405	3	62304648	62321888	46	26	66612	-0.16907	0.56713	C3orf14
ENSG00000162419	1	28995244	29045865	173	31	66612	-0.16913	0.56715	GMEB1
ENSG00000061337	8	20103676	20161474	326	61	66612	-0.16932	0.56723	LZTS1
ENSG00000197437	1	247835320	247836365	8	3	66612	-0.16941	0.56726	OR13G1
ENSG00000188636	22	44888452	44894178	33	4	66612	-0.16954	0.56731	LDOC1L
ENSG00000128298	22	38480896	38506677	126	27	66612	-0.16954	0.56732	BAIAP2L2
ENSG00000083535	13	73356197	73590591	1106	55	66612	-0.16962	0.56734	PIBF1
ENSG00000196476	20	251504	271390	187	29	66612	-0.1697	0.56738	C20orf96
ENSG00000120727	5	138677276	138705406	71	28	66612	-0.16978	0.56741	PAIP2
ENSG00000139921	14	51706880	51722759	83	22	66612	-0.1698	0.56742	TMX1
ENSG00000253293	7	27210210	27219880	25	11	66612	-0.17046	0.56767	HOXA10
ENSG00000159592	1	46092976	46153785	259	22	66612	-0.17047	0.56768	GPBP1L1
ENSG00000253767	5	140772381	140892546	564	46	66612	-0.17056	0.56771	PCDHGA8
ENSG00000182983	3	42947223	42960825	43	15	66612	-0.17061	0.56774	ZNF662
ENSG00000119446	9	124999903	125027118	132	26	66612	-0.17063	0.56774	RBM18
ENSG00000132681	1	160121360	160156767	213	53	66612	-0.17064	0.56775	ATP1A4
ENSG00000163217	2	69092613	69098649	22	8	66612	-0.17086	0.56783	BMP10
ENSG00000138092	2	25016005	25045245	163	33	66612	-0.17114	0.56794	CENPO
ENSG00000214978	17	9694544	9725388	250	41	66612	-0.17116	0.56795	RP11-477N12.3
ENSG00000058673	1	203764782	203823252	290	25	66612	-0.17126	0.56799	ZC3H11A
ENSG00000158528	7	94536514	94925727	1509	77	66612	-0.17132	0.56801	PPP1R9A
ENSG00000213022	19	51503806	51512890	40	11	66612	-0.1715	0.56809	KLK9
ENSG00000100284	22	35695268	35743985	216	31	66612	-0.17167	0.56815	TOM1
ENSG00000126581	17	40962152	40985367	42	20	66612	-0.17174	0.56818	BECN1
ENSG00000164294	5	54455946	54462899	25	8	66612	-0.1718	0.5682	GPX8
ENSG00000236287	11	10833621	10880343	213	29	66612	-0.17207	0.56831	ZBED5
ENSG00000184378	3	169484709	169487683	16	6	66612	-0.17254	0.56849	ACTRT3
ENSG00000004766	7	92861653	92988338	378	56	66612	-0.17302	0.56868	CCDC132
ENSG00000184697	16	3064713	3070072	28	12	66612	-0.17316	0.56874	CLDN6
ENSG00000169217	16	30362087	30366682	10	6	66612	-0.17354	0.56889	CD2BP2
ENSG00000066427	14	92524896	92572965	324	13	66612	-0.17368	0.56894	ATXN3
ENSG00000167972	16	2325882	2390747	224	57	66612	-0.17384	0.56901	ABCA3
ENSG00000115414	2	216225163	216300895	366	40	66612	-0.17398	0.56906	FN1
ENSG00000124257	20	44517264	44519926	10	4	66612	-0.17403	0.56908	NEURL2
ENSG00000166800	11	18477371	18501147	122	32	66612	-0.17418	0.56914	LDHAL6A
ENSG00000124194	20	42875887	42909013	138	22	66612	-0.1742	0.56915	GDAP1L1
ENSG00000178015	5	94955782	94957846	4	2	66612	-0.17428	0.56918	GPR150
ENSG00000121764	1	32083287	32098119	51	9	66612	-0.17438	0.56922	HCRTR1
ENSG00000213639	2	28974506	29025806	229	38	66612	-0.17451	0.56927	PPP1CB
ENSG00000105397	19	10461209	10491352	141	30	66612	-0.17466	0.56933	TYK2
ENSG00000254709	22	23229960	23238287	49	29	66612	-0.17514	0.56952	IGLL5
ENSG00000179085	1	155112367	155113071	1	1	66612	-0.17536	0.5696	DPM3
ENSG00000183873	3	38589548	38691164	440	72	66612	-0.17537	0.56961	SCN5A
ENSG00000173272	2	132222473	132250316	254	15	66612	-0.17567	0.56972	MZT2A
ENSG00000186807	10	47746936	47763041	12	4	66612	-0.17581	0.56978	ANXA8L2
ENSG00000215033	10	47746962	47770871	12	4	66612	-0.17581	0.56978	AL603965.1
ENSG00000168461	18	9708162	9862548	928	135	66612	-0.17614	0.56991	RAB31
ENSG00000129657	17	75082798	75213179	787	67	66612	-0.17634	0.56999	SEC14L1
ENSG00000150764	11	111797868	111893308	280	33	66612	-0.17642	0.57002	DIXDC1
ENSG00000150457	13	21547171	21635686	426	41	66612	-0.17644	0.57003	LATS2
ENSG00000148672	10	88810243	88854623	165	29	66612	-0.17649	0.57004	GLUD1
ENSG00000178028	1	44679127	44686353	17	8	66612	-0.17671	0.57013	DMAP1
ENSG00000138472	3	108626639	108672742	271	36	66612	-0.1767	0.57013	GUCA1C
ENSG00000180104	5	443273	472052	201	29	66612	-0.1768	0.57017	EXOC3
ENSG00000143621	1	153634512	153643524	19	6	66612	-0.17687	0.57019	ILF2
ENSG00000163545	1	205271187	205290883	88	28	66612	-0.17685	0.57019	NUAK2
ENSG00000178397	7	6369040	6388612	148	39	66612	-0.17686	0.57019	FAM220A
ENSG00000254122	5	140797427	140892546	446	47	66612	-0.17707	0.57027	PCDHGB7
ENSG00000182810	16	68055179	68057770	4	2	66612	-0.17719	0.57032	DDX28
ENSG00000138279	10	75134859	75173834	144	14	66612	-0.17721	0.57033	ANXA7
ENSG00000137502	11	82684175	82782965	375	49	66612	-0.17732	0.57037	RAB30
ENSG00000269042	11	108130255	108136480	18	8	66612	-0.1775	0.57044	AP001925.1
ENSG00000137473	4	147627790	147867034	1000	55	66612	-0.17752	0.57045	TTC29
ENSG00000041880	3	51976361	51982883	21	10	66612	-0.17777	0.57055	PARP3
ENSG00000197646	9	5510545	5571282	272	55	66612	-0.1778	0.57056	PDCD1LG2
ENSG00000197635	2	162848751	162931052	322	39	66612	-0.17804	0.57065	DPP4
ENSG00000251537	17	15474805	15554967	440	48	66612	-0.17829	0.57075	RP11-385D13.1
ENSG00000151611	4	146539415	146581187	148	37	66612	-0.17847	0.57082	MMAA
ENSG00000147481	8	50822349	51706678	4593	110	66612	-0.17845	0.57082	SNTG1
ENSG00000163531	1	204797779	204991950	1014	96	66612	-0.17859	0.57087	NFASC
ENSG00000143257	1	161199456	161208092	46	16	66612	-0.17879	0.57095	NR1I3
ENSG00000086504	16	417384	420527	33	13	66612	-0.17906	0.57105	MRPL28
ENSG00000175262	1	11006528	11042094	177	29	66612	-0.17909	0.57107	C1orf127
ENSG00000187288	3	9908398	9921938	63	18	66612	-0.17916	0.57109	CIDEC
ENSG00000155636	2	178977151	179003738	89	27	66612	-0.17926	0.57113	RBM45
ENSG00000108819	17	48211104	48227991	44	22	66612	-0.17927	0.57114	PPP1R9B
ENSG00000117899	15	81239667	81282219	195	25	66612	-0.17947	0.57121	MESDC2
ENSG00000115665	2	108602979	108630450	115	41	66612	-0.17967	0.57129	SLC5A7
ENSG00000165660	10	126490354	126525239	104	28	66612	-0.17997	0.57141	FAM175B
ENSG00000162267	3	52828784	52843025	72	14	66612	-0.17999	0.57142	ITIH3
ENSG00000167657	19	3958451	3971121	42	11	66612	-0.18011	0.57147	DAPK3
ENSG00000167363	17	80693451	80709073	88	17	66612	-0.18024	0.57152	FN3K
ENSG00000120690	13	41506056	41635576	589	55	66612	-0.18033	0.57155	ELF1
ENSG00000060971	3	38144620	38178733	114	42	66612	-0.18041	0.57158	ACAA1
ENSG00000123136	19	14519631	14530192	26	15	66612	-0.18042	0.57159	DDX39A
ENSG00000183072	5	172659112	172662360	11	6	66612	-0.1805	0.57162	NKX2-5
ENSG00000273294	5	33987279	34124633	481	54	66612	-0.18067	0.57169	RP11-1084J3.4
ENSG00000065183	1	118472343	118509165	145	23	66612	-0.18082	0.57174	WDR3
ENSG00000091947	17	42088556	42101314	49	18	66612	-0.18112	0.57186	TMEM101
ENSG00000175535	10	118305443	118327367	66	20	66612	-0.18114	0.57187	PNLIP
ENSG00000134265	18	10525902	10552758	124	20	66612	-0.18115	0.57188	NAPG
ENSG00000215298	8	23430157	23432974	18	5	66612	-0.18141	0.57198	FP15737
ENSG00000133488	22	30884900	30901698	91	16	66612	-0.18141	0.57198	SEC14L4
ENSG00000138134	10	90639491	90734910	453	46	66612	-0.18147	0.572	STAMBPL1
ENSG00000262576	5	140734768	140892546	752	53	66612	-0.18148	0.57201	PCDHGA4
ENSG00000151718	4	184020446	184241930	868	96	66612	-0.18158	0.57204	WWC2
ENSG00000180934	11	6047901	6048971	3	2	66612	-0.18161	0.57205	OR56A1
ENSG00000139055	12	15066969	15092016	154	17	66612	-0.18184	0.57215	ERP27
ENSG00000173258	9	114287439	114340124	248	48	66612	-0.18195	0.57219	ZNF483
ENSG00000163013	2	73481810	73511559	95	34	66612	-0.18251	0.57241	FBXO41
ENSG00000147316	8	6264113	6501144	1985	136	66612	-0.18251	0.57241	MCPH1
ENSG00000140497	15	75136071	75165706	79	24	66612	-0.18256	0.57243	SCAMP2
ENSG00000184381	22	38507502	38601697	546	27	66612	-0.18285	0.57254	PLA2G6
ENSG00000189190	19	53267448	53290044	192	41	66612	-0.18289	0.57256	ZNF600
ENSG00000187733	1	104293028	104301312	7	4	66612	-0.18297	0.57259	AMY1C
ENSG00000167470	19	1248552	1259142	47	15	66612	-0.18312	0.57265	MIDN
ENSG00000180424	20	30028322	30038060	35	8	66612	-0.18327	0.5727	DEFB123
ENSG00000082684	3	122628041	122747452	602	83	66612	-0.18333	0.57273	SEMA5B
ENSG00000146411	6	134309835	134373774	247	53	66612	-0.18332	0.57273	SLC2A12
ENSG00000151247	4	99792835	99851788	285	32	66612	-0.1834	0.57276	EIF4E
ENSG00000007545	16	1662326	1727909	289	31	66612	-0.18345	0.57278	CRAMP1L
ENSG00000163393	1	116519119	116612675	396	51	66612	-0.18348	0.57279	SLC22A15
ENSG00000198721	6	4115923	4135831	94	17	66612	-0.18353	0.57281	ECI2
ENSG00000182636	15	23930565	23932450	2	1	66612	-0.18369	0.57287	NDN
ENSG00000164898	7	139024203	139031065	33	6	66612	-0.18404	0.57301	C7orf55
ENSG00000105185	19	33071974	33078358	28	14	66612	-0.18444	0.57317	PDCD5
ENSG00000214854	22	39656865	39657063	2	1	66612	-0.18445	0.57317	AL031590.1
ENSG00000203772	10	135234170	135382916	904	60	66612	-0.18449	0.57319	SPRN
ENSG00000167112	9	131071382	131085021	39	17	66612	-0.18478	0.5733	TRUB2
ENSG00000074370	17	3827169	3867736	227	31	66612	-0.18477	0.5733	ATP2A3
ENSG00000122335	6	158530536	158589312	216	38	66612	-0.18485	0.57333	SERAC1
ENSG00000100365	22	37257030	37274057	105	23	66612	-0.18505	0.57341	NCF4
ENSG00000004866	7	116593292	116870157	843	103	66612	-0.18537	0.57353	ST7
ENSG00000068885	3	159974774	160117668	436	55	66612	-0.1856	0.57362	IFT80
ENSG00000100890	14	35591052	35743271	774	42	66612	-0.18572	0.57367	KIAA0391
ENSG00000251139	4	185734773	185742443	30	14	66612	-0.18595	0.57376	RP11-701P16.2
ENSG00000157326	14	24422795	24438488	99	17	66612	-0.18598	0.57377	DHRS4
ENSG00000174891	3	157823644	158263519	2085	33	66612	-0.18623	0.57387	RSRC1
ENSG00000131196	18	77155856	77289325	956	76	66612	-0.1863	0.5739	NFATC1
ENSG00000139163	12	22778009	22843599	212	38	66612	-0.18638	0.57393	ETNK1
ENSG00000177409	7	92759368	92777682	60	23	66612	-0.18648	0.57397	SAMD9L
ENSG00000153002	3	148508889	148577974	343	57	66612	-0.18658	0.574	CPB1
ENSG00000128272	22	39915700	39918691	12	7	66612	-0.18671	0.57405	ATF4
ENSG00000206075	18	61143994	61172318	191	18	66612	-0.18672	0.57406	SERPINB5
ENSG00000197483	19	55987699	55995854	46	13	66612	-0.18673	0.57406	ZNF628
ENSG00000177943	9	139745395	139755249	21	12	66612	-0.18681	0.5741	MAMDC4
ENSG00000104695	8	30631973	30671830	183	31	66612	-0.18691	0.57414	PPP2CB
ENSG00000128713	2	176968944	176974722	26	11	66612	-0.1871	0.57421	HOXD11
ENSG00000038219	4	13570362	13629347	219	51	66612	-0.18722	0.57426	BOD1L1
ENSG00000111860	6	118781935	119031238	1089	44	66612	-0.18728	0.57428	CEP85L
ENSG00000069712	1	92632542	92650280	60	12	66612	-0.18734	0.5743	KIAA1107
ENSG00000119125	9	74729511	74872109	609	49	66612	-0.18745	0.57435	GDA
ENSG00000165572	13	41701705	41706882	7	5	66612	-0.18773	0.57446	KBTBD6
ENSG00000156510	10	70980059	71027315	275	47	66612	-0.18795	0.57454	HKDC1
ENSG00000169604	2	69240310	69476459	1202	128	66612	-0.18797	0.57455	ANTXR1
ENSG00000269700	10	52152766	52154321	6	3	66612	-0.18802	0.57457	AC069547.2
ENSG00000105401	19	10501810	10530797	102	20	66612	-0.18815	0.57462	CDC37
ENSG00000156345	9	90581356	90589668	33	13	66612	-0.18831	0.57468	CDK20
ENSG00000119139	9	71736209	71870124	785	52	66612	-0.18832	0.57469	TJP2
ENSG00000214511	12	51347705	51364289	116	15	66612	-0.1889	0.57492	HIGD1C
ENSG00000023909	1	94350761	94374966	107	23	66612	-0.18894	0.57493	GCLM
ENSG00000132423	6	99817276	99842080	137	26	66612	-0.18895	0.57493	COQ3
ENSG00000067606	1	1981909	2116834	755	52	66612	-0.18912	0.575	PRKCZ
ENSG00000132881	1	16558195	16563657	23	11	66612	-0.18925	0.57505	RSG1
ENSG00000140853	16	57023397	57117443	562	98	66612	-0.18935	0.57509	NLRC5
ENSG00000185000	8	145539954	145550573	33	13	66612	-0.1897	0.57523	DGAT1
ENSG00000184677	1	22778344	22857650	263	34	66612	-0.19015	0.5754	ZBTB40
ENSG00000100104	22	26879843	26890624	38	14	66612	-0.19016	0.57541	SRRD
ENSG00000101280	20	853296	896977	326	64	66612	-0.19049	0.57554	ANGPT4
ENSG00000228146	16	3194220	3199964	20	3	66612	-0.19069	0.57562	CASP16
ENSG00000165410	14	35179593	35184029	18	7	66612	-0.19098	0.57573	CFL2
ENSG00000131469	17	41150290	41154976	13	4	66612	-0.19097	0.57573	RPL27
ENSG00000100714	14	64854749	64926722	332	47	66612	-0.19102	0.57575	MTHFD1
ENSG00000196169	17	72322349	72351959	148	30	66612	-0.19135	0.57587	KIF19
ENSG00000112972	5	43289497	43313614	91	14	66612	-0.19153	0.57594	HMGCS1
ENSG00000221900	7	53103349	53104617	9	2	66612	-0.19174	0.57603	POM121L12
ENSG00000010295	12	6647541	6665239	79	15	66612	-0.19174	0.57603	IFFO1
ENSG00000111275	12	112204691	112247782	90	21	66612	-0.19174	0.57603	ALDH2
ENSG00000112053	6	35911291	35992645	361	49	66612	-0.19187	0.57608	SLC26A8
ENSG00000176083	1	26688125	26701013	82	19	66612	-0.19191	0.57609	ZNF683
ENSG00000175229	11	65809423	65816651	22	8	66612	-0.19193	0.5761	GAL3ST3
ENSG00000213417	17	39221369	39222131	1	1	66612	-0.19193	0.5761	KRTAP2-4
ENSG00000214706	3	50325163	50330349	18	13	66612	-0.19195	0.57611	IFRD2
ENSG00000103375	16	25227052	25240261	80	10	66612	-0.19201	0.57613	AQP8
ENSG00000197162	16	30585061	30597092	25	13	66612	-0.19213	0.57618	ZNF785
ENSG00000122691	7	19060614	19157295	533	46	66612	-0.1922	0.57621	TWIST1
ENSG00000268674	1	16865561	16866070	1	1	66612	-0.19244	0.5763	FAM231B
ENSG00000268556	2	105867759	105869601	14	5	66612	-0.19252	0.57633	AC012360.1
ENSG00000197928	19	53731577	53758151	167	19	66612	-0.19257	0.57635	ZNF677
ENSG00000163563	1	158801107	158819296	73	22	66612	-0.19259	0.57636	MNDA
ENSG00000105723	19	42734338	42746777	26	10	66612	-0.19279	0.57644	GSK3A
ENSG00000007384	16	108058	126354	77	17	66612	-0.19282	0.57645	RHBDF1
ENSG00000188916	10	128933694	128994422	259	32	66612	-0.19325	0.57662	FAM196A
ENSG00000135040	9	88556061	88637213	276	36	66612	-0.19346	0.5767	NAA35
ENSG00000184779	15	82821158	82824972	1	1	66612	-0.19346	0.5767	RPS17
ENSG00000213029	1	229440129	229441248	2	1	66612	-0.19349	0.57671	SPHAR
ENSG00000069667	15	60780483	61521518	3550	343	66612	-0.19384	0.57685	RORA
ENSG00000107651	10	121652223	121702014	268	22	66612	-0.19387	0.57686	SEC23IP
ENSG00000023330	3	52232102	52248343	52	15	66612	-0.19392	0.57688	ALAS1
ENSG00000182944	22	29663998	29696515	128	50	66612	-0.19417	0.57698	EWSR1
ENSG00000171202	11	85359011	85367591	30	11	66612	-0.19427	0.57702	TMEM126A
ENSG00000136237	7	22157856	22396763	1192	94	66612	-0.19445	0.57709	RAPGEF5
ENSG00000241399	2	160625364	160654753	169	30	66612	-0.19449	0.57711	CD302
ENSG00000143486	1	206744620	206785904	173	36	66612	-0.19463	0.57716	EIF2D
ENSG00000138136	10	102986733	102989551	6	4	66612	-0.19469	0.57718	LBX1
ENSG00000157259	7	92076767	92088150	34	16	66612	-0.19504	0.57732	GATAD1
ENSG00000205495	11	5067756	5068691	10	3	66612	-0.19513	0.57735	OR52J3
ENSG00000157617	21	43305221	43373999	459	95	66612	-0.19553	0.57751	C2CD2
ENSG00000108244	17	39078948	39093886	89	17	66612	-0.19558	0.57753	KRT23
ENSG00000127334	12	68042118	68059186	59	17	66612	-0.1956	0.57754	DYRK2
ENSG00000155269	4	8560452	8621486	546	65	66612	-0.19593	0.57767	GPR78
ENSG00000104064	15	50569389	50647605	322	25	66612	-0.196	0.57769	GABPB1
ENSG00000169918	15	31775329	32162992	1859	66	66612	-0.19632	0.57782	OTUD7A
ENSG00000184566	11	33902189	33903338	5	2	66612	-0.19653	0.5779	AC132216.1
ENSG00000183576	14	99864083	99947216	229	33	66612	-0.19658	0.57792	SETD3
ENSG00000242180	11	5363744	5364809	12	3	66612	-0.19662	0.57794	OR51B5
ENSG00000264194	17	10048831	10050277	8	4	66612	-0.19671	0.57797	AC000003.2
ENSG00000132386	17	1665253	1680868	104	19	66612	-0.19701	0.57809	SERPINF1
ENSG00000092200	14	21756098	21819460	337	50	66612	-0.19728	0.5782	RPGRIP1
ENSG00000183889	16	16411301	16444447	10	6	66612	-0.1974	0.57824	NPIPA7
ENSG00000138080	2	27301435	27309271	16	10	66612	-0.19755	0.5783	EMILIN1
ENSG00000165072	9	72658497	72841886	865	33	66612	-0.19759	0.57832	MAMDC2
ENSG00000212124	12	11174218	11175219	8	4	66612	-0.19762	0.57833	TAS2R19
ENSG00000130649	10	135333910	135374724	312	21	66612	-0.19771	0.57837	CYP2E1
ENSG00000123066	12	116395711	116715143	1057	59	66612	-0.19787	0.57843	MED13L
ENSG00000156413	19	5830621	5839742	48	13	66612	-0.19796	0.57846	FUT6
ENSG00000104824	19	39327028	39342987	63	21	66612	-0.19795	0.57846	HNRNPL
ENSG00000163069	4	52886872	52904648	56	15	66612	-0.19797	0.57847	SGCB
ENSG00000205669	14	74077649	74086592	42	13	66612	-0.198	0.57848	ACOT6
ENSG00000140575	15	90931450	91045475	593	34	66612	-0.19801	0.57848	IQGAP1
ENSG00000101665	18	46446223	46477081	149	37	66612	-0.19806	0.5785	SMAD7
ENSG00000118894	16	5134305	5147809	114	32	66612	-0.19839	0.57863	FAM86A
ENSG00000100448	14	25042728	25045466	9	4	66612	-0.19853	0.57869	CTSG
ENSG00000116539	1	155305059	155532598	523	77	66612	-0.19865	0.57873	ASH1L
ENSG00000100632	14	69846848	69865344	78	21	66612	-0.19864	0.57873	ERH
ENSG00000180574	12	10658201	10675734	96	12	66612	-0.19871	0.57875	EIF2S3L
ENSG00000187800	1	156863490	156886226	107	18	66612	-0.19873	0.57876	PEAR1
ENSG00000125780	20	2276647	2321724	234	43	66612	-0.19888	0.57882	TGM3
ENSG00000240891	3	111393523	111565294	962	74	66612	-0.19892	0.57884	PLCXD2
ENSG00000112893	5	109025067	109205326	993	49	66612	-0.19901	0.57887	MAN2A1
ENSG00000172031	1	92495539	92529093	120	25	66612	-0.19904	0.57888	EPHX4
ENSG00000167720	17	2206677	2228554	76	27	66612	-0.19902	0.57888	SRR
ENSG00000133818	11	14299472	14386052	257	53	66612	-0.19907	0.5789	RRAS2
ENSG00000257923	7	101458959	101927249	1908	102	66612	-0.19917	0.57893	CUX1
ENSG00000229924	4	9172135	9178453	3	1	66612	-0.19919	0.57894	FAM90A26
ENSG00000172987	10	100218875	100995619	3602	91	66612	-0.19923	0.57896	HPSE2
ENSG00000105516	19	49133287	49140695	28	9	66612	-0.19944	0.57904	DBP
ENSG00000142405	19	54296857	54327648	216	38	66612	-0.19955	0.57908	NLRP12
ENSG00000108506	17	59942731	60005377	219	45	66612	-0.19971	0.57915	INTS2
ENSG00000131100	22	18074902	18111584	285	15	66612	-0.1998	0.57918	ATP6V1E1
ENSG00000077147	10	98277866	98347209	297	29	66612	-0.20009	0.57929	TM9SF3
ENSG00000099800	19	2425622	2427892	19	7	66612	-0.20013	0.57931	TIMM13
ENSG00000237693	5	150226085	150280298	306	15	66612	-0.20039	0.57941	IRGM
ENSG00000170523	12	52708085	52715182	64	8	66612	-0.2004	0.57941	KRT83
ENSG00000163817	3	45796942	45838027	148	51	66612	-0.2005	0.57946	SLC6A20
ENSG00000182578	5	149432854	149492935	288	53	66612	-0.20074	0.57955	CSF1R
ENSG00000099968	22	18111621	18213388	551	31	66612	-0.20105	0.57967	BCL2L13
ENSG00000170290	11	107578104	107590419	45	11	66612	-0.2011	0.57969	SLN
ENSG00000162825	1	144146808	144224481	1	1	66612	-0.20113	0.5797	NBPF8
ENSG00000109670	4	153242410	153457253	792	45	66612	-0.20121	0.57973	FBXW7
ENSG00000132109	11	4406127	4414926	59	19	66612	-0.20132	0.57978	TRIM21
ENSG00000222036	14	19553365	19590078	1	1	66612	-0.20138	0.5798	POTEG
ENSG00000198483	1	145549230	145568526	71	16	66612	-0.2015	0.57985	ANKRD35
ENSG00000129158	11	17809595	18034709	744	85	66612	-0.20161	0.57989	SERGEF
ENSG00000068971	11	64685025	64701945	62	15	66612	-0.20179	0.57996	PPP2R5B
ENSG00000174227	4	492989	533985	234	23	66612	-0.20188	0.58	PIGG
ENSG00000150779	11	111955524	111957522	6	3	66612	-0.20193	0.58002	TIMM8B
ENSG00000176022	1	1167629	1170421	13	5	66612	-0.20198	0.58003	B3GALT6
ENSG00000165533	14	89290497	89344335	196	39	66612	-0.20199	0.58004	TTC8
ENSG00000106038	7	27282164	27290112	25	11	66612	-0.20206	0.58006	EVX1
ENSG00000166170	14	104022881	104029168	20	7	66612	-0.20207	0.58007	BAG5
ENSG00000137821	15	71145578	71342414	468	59	66612	-0.20238	0.58019	LRRC49
ENSG00000165828	10	135160650	135166187	26	7	66612	-0.2025	0.58024	PRAP1
ENSG00000132394	3	127872297	128127485	886	44	66612	-0.20267	0.58031	EEFSEC
ENSG00000134910	11	125461607	125495110	210	20	66612	-0.20269	0.58031	STT3A
ENSG00000138795	4	108968701	109090112	461	53	66612	-0.20271	0.58032	LEF1
ENSG00000107263	9	134452157	134615461	748	49	66612	-0.20271	0.58032	RAPGEF1
ENSG00000198894	14	77564440	77583630	80	20	66612	-0.20272	0.58032	CIPC
ENSG00000116785	1	196743925	196763203	137	7	66612	-0.20306	0.58046	CFHR3
ENSG00000258792	14	90095265	90109015	53	16	66612	-0.20307	0.58046	RP11-944C7.1
ENSG00000215595	20	1184098	1188918	18	8	66612	-0.20326	0.58053	C20orf202
ENSG00000145491	5	10441636	10472141	133	19	66612	-0.20331	0.58055	ROPN1L
ENSG00000119720	14	90742580	90798481	232	39	66612	-0.20355	0.58065	NRDE2
ENSG00000062650	10	88195013	88281572	419	48	66612	-0.20358	0.58066	WAPAL
ENSG00000169221	16	30368423	30381585	22	9	66612	-0.20358	0.58066	TBC1D10B
ENSG00000121211	4	154265801	154336270	326	33	66612	-0.20394	0.5808	MND1
ENSG00000058085	1	183155373	183214035	340	28	66612	-0.20397	0.58081	LAMC2
ENSG00000007402	3	50400233	50541675	422	41	66612	-0.20412	0.58087	CACNA2D2
ENSG00000125813	20	21686297	21696620	20	10	66612	-0.20416	0.58089	PAX1
ENSG00000255804	14	23102673	23103716	16	4	66612	-0.20478	0.58113	OR6J1
ENSG00000079691	6	25279306	25620758	2237	119	66612	-0.2048	0.58114	LRRC16A
ENSG00000164088	3	52279841	52284613	9	5	66612	-0.2049	0.58117	PPM1M
ENSG00000138376	2	215590370	215674428	625	46	66612	-0.20511	0.58126	BARD1
ENSG00000110074	11	126138950	126148026	38	19	66612	-0.20517	0.58128	FOXRED1
ENSG00000196739	9	116917840	117074791	877	132	66612	-0.20549	0.5814	COL27A1
ENSG00000019549	8	49830249	49834299	8	6	66612	-0.20615	0.58166	SNAI2
ENSG00000170835	9	135937365	135947248	24	14	66612	-0.20621	0.58169	CEL
ENSG00000099785	19	8478154	8503901	131	32	66612	-0.20629	0.58172	2002-03-01
ENSG00000122012	5	75378997	75649764	1575	116	66612	-0.20649	0.58179	SV2C
ENSG00000149295	11	113280318	113346413	279	41	66612	-0.20655	0.58182	DRD2
ENSG00000179299	4	40751914	40812002	246	37	66612	-0.20663	0.58185	NSUN7
ENSG00000172301	17	30178883	30186356	24	11	66612	-0.20662	0.58185	COPRS
ENSG00000169612	15	83654959	83659809	14	8	66612	-0.20669	0.58187	FAM103A1
ENSG00000251209	15	98285448	98417780	890	69	66612	-0.20669	0.58188	LINC00923
ENSG00000148450	10	23384435	23410942	116	27	66612	-0.20701	0.582	MSRB2
ENSG00000100220	22	32783569	32808242	174	33	66612	-0.20702	0.582	RTCB
ENSG00000114942	2	207024309	207027652	9	3	66612	-0.20718	0.58206	EEF1B2
ENSG00000167880	17	74000583	74023533	108	28	66612	-0.20736	0.58213	EVPL
ENSG00000082213	5	31532373	31555165	106	30	66612	-0.20751	0.58219	C5orf22
ENSG00000114767	3	51967446	51975957	28	12	66612	-0.20773	0.58228	RRP9
ENSG00000111241	12	4537321	4554780	67	18	66612	-0.20778	0.5823	FGF6
ENSG00000143374	1	150459887	150480078	103	16	66612	-0.20822	0.58247	TARS2
ENSG00000161395	17	37827375	37853050	102	10	66612	-0.20826	0.58249	PGAP3
ENSG00000168421	4	40192673	40248587	299	52	66612	-0.20832	0.58251	RHOH
ENSG00000165959	14	95648277	95786243	775	70	66612	-0.20832	0.58251	CLMN
ENSG00000132376	17	1397865	1420182	137	27	66612	-0.20836	0.58252	INPP5K
ENSG00000163823	3	46243200	46249887	25	6	66612	-0.20849	0.58258	CCR1
ENSG00000099957	22	21364097	21383119	112	31	66612	-0.2085	0.58258	P2RX6
ENSG00000119688	14	74752126	74769759	102	15	66612	-0.20854	0.5826	ABCD4
ENSG00000174428	7	74508364	74565623	78	32	66612	-0.2086	0.58262	GTF2IRD2B
ENSG00000140986	16	1993975	2007607	104	33	66612	-0.20864	0.58263	RPL3L
ENSG00000233701	3	138760944	138763734	17	4	66612	-0.20871	0.58266	PRR23C
ENSG00000157851	2	27070615	27173219	309	35	66612	-0.20882	0.5827	DPYSL5
ENSG00000111790	12	27091316	27119583	109	28	66612	-0.20906	0.5828	FGFR1OP2
ENSG00000148153	9	115446206	115480516	132	26	66612	-0.20912	0.58282	INIP
ENSG00000170325	11	129769601	129872730	445	57	66612	-0.20919	0.58285	PRDM10
ENSG00000203727	6	147830063	148058683	1505	114	66612	-0.20934	0.58291	SAMD5
ENSG00000091879	8	6357172	6420930	619	58	66612	-0.20937	0.58292	ANGPT2
ENSG00000160469	19	55793440	55823901	134	28	66612	-0.20955	0.58299	BRSK1
ENSG00000113522	5	131891711	131980313	276	27	66612	-0.20977	0.58308	RAD50
ENSG00000141977	19	16272179	16284336	60	10	66612	-0.21012	0.58321	CIB3
ENSG00000187902	19	55940107	55954230	61	18	66612	-0.21027	0.58327	SHISA7
ENSG00000198746	1	27216979	27226957	26	12	66612	-0.21032	0.58329	GPATCH3
ENSG00000173557	2	26785450	26802400	62	15	66612	-0.2104	0.58332	C2orf70
ENSG00000172769	11	58169937	58170882	11	2	66612	-0.21041	0.58332	OR5B3
ENSG00000101198	20	61872136	61904046	270	38	66612	-0.21055	0.58338	NKAIN4
ENSG00000168032	3	40428647	40470110	191	23	66612	-0.21057	0.58339	ENTPD3
ENSG00000141522	17	79825597	79829282	12	6	66612	-0.21072	0.58345	ARHGDIA
ENSG00000148384	9	139323071	139334274	71	15	66612	-0.21077	0.58347	INPP5E
ENSG00000177614	1	230457392	230561475	594	70	66612	-0.21088	0.58351	PGBD5
ENSG00000164089	4	109663196	109684210	93	13	66612	-0.2109	0.58352	ETNPPL
ENSG00000188060	1	28918712	28921955	12	7	66612	-0.21101	0.58356	RAB42
ENSG00000073331	4	113206665	113363776	710	104	66612	-0.21115	0.58362	ALPK1
ENSG00000165501	14	50065415	50081390	82	13	66612	-0.21154	0.58377	LRR1
ENSG00000160087	1	1189289	1209265	81	16	66612	-0.21158	0.58378	UBE2J2
ENSG00000178741	15	75212132	75230509	76	17	66612	-0.21166	0.58382	COX5A
ENSG00000168884	4	2743375	2758103	89	20	66612	-0.21172	0.58384	TNIP2
ENSG00000152137	12	119616447	119658936	189	49	66612	-0.21205	0.58397	HSPB8
ENSG00000266996	18	44542731	44544607	1	1	66612	-0.21239	0.5841	TCEB3CL2
ENSG00000115526	2	101008327	101034118	132	25	66612	-0.21263	0.58419	CHST10
ENSG00000154814	3	16306706	16391806	420	33	66612	-0.2127	0.58422	OXNAD1
ENSG00000107897	10	27484146	27531059	396	21	66612	-0.21277	0.58425	ACBD5
ENSG00000176945	3	195447753	195467994	155	27	66612	-0.213	0.58434	MUC20
ENSG00000077254	1	78161672	78225537	189	50	66612	-0.21318	0.58441	USP33
ENSG00000133874	8	33405273	33424643	88	15	66612	-0.21325	0.58443	RNF122
ENSG00000143653	1	246887349	246931439	201	32	66612	-0.21334	0.58447	SCCPDH
ENSG00000164266	5	147204131	147211349	30	13	66612	-0.2137	0.58461	SPINK1
ENSG00000183530	22	32072242	32146126	310	34	66612	-0.21381	0.58465	PRR14L
ENSG00000138463	3	122513642	122599986	341	45	66612	-0.21393	0.5847	DIRC2
ENSG00000162458	1	16083102	16113089	120	26	66612	-0.21396	0.58471	FBLIM1
ENSG00000178175	5	71738479	71803554	276	34	66612	-0.21404	0.58474	ZNF366
ENSG00000185128	17	36283971	36294915	2	1	66612	-0.21406	0.58475	TBC1D3F
ENSG00000130449	5	60628100	60841997	670	56	66612	-0.21419	0.5848	ZSWIM6
ENSG00000122574	7	29846102	29956682	585	55	66612	-0.21433	0.58485	WIPF3
ENSG00000064545	19	19229978	19249322	70	18	66612	-0.21439	0.58488	TMEM161A
ENSG00000142192	21	27252861	27543446	1354	102	66612	-0.21457	0.58495	APP
ENSG00000182150	9	98637983	98776842	648	45	66612	-0.21459	0.58496	ERCC6L2
ENSG00000148344	9	132500610	132515326	98	14	66612	-0.21465	0.58498	PTGES
ENSG00000172717	14	67656110	67695267	187	28	66612	-0.215	0.58511	FAM71D
ENSG00000150593	10	112631565	112659764	110	33	66612	-0.21521	0.5852	PDCD4
ENSG00000103522	16	27413483	27462115	277	54	66612	-0.21525	0.58521	IL21R
ENSG00000074696	15	65822756	65870687	187	30	66612	-0.21526	0.58522	PTPLAD1
ENSG00000112658	6	43139037	43149243	27	10	66612	-0.21529	0.58523	SRF
ENSG00000146678	7	45927956	45933267	27	11	66612	-0.21528	0.58523	IGFBP1
ENSG00000146090	5	179527795	179636153	775	105	66612	-0.21553	0.58532	RASGEF1C
ENSG00000268926	9	98534605	98537013	12	6	66612	-0.21553	0.58532	DKFZP434H0512
ENSG00000119899	6	74303102	74363878	479	16	66612	-0.21561	0.58535	SLC17A5
ENSG00000146966	7	140218220	140373793	603	50	66612	-0.21563	0.58536	DENND2A
ENSG00000248485	1	161228517	161255240	155	22	66612	-0.21565	0.58537	PCP4L1
ENSG00000138614	15	65871091	65903627	120	23	66612	-0.21568	0.58538	VWA9
ENSG00000145819	5	142149949	142608576	1996	148	66612	-0.21576	0.58541	ARHGAP26
ENSG00000165688	9	139305110	139318213	68	17	66612	-0.21578	0.58542	PMPCA
ENSG00000141012	16	88880142	88923378	411	35	66612	-0.21584	0.58544	GALNS
ENSG00000137573	8	70378859	70573150	882	136	66612	-0.21585	0.58545	SULF1
ENSG00000154764	3	13857755	13921618	341	49	66612	-0.2159	0.58547	WNT7A
ENSG00000161509	17	72838162	72857627	72	12	66612	-0.21634	0.58564	GRIN2C
ENSG00000047188	5	112849380	112930982	549	29	66612	-0.21677	0.58581	YTHDC2
ENSG00000197265	8	30435835	30515768	298	32	66612	-0.2169	0.58586	GTF2E2
ENSG00000062282	11	75470557	75512579	106	28	66612	-0.21691	0.58586	DGAT2
ENSG00000143442	1	151375200	151431941	168	24	66612	-0.21696	0.58588	POGZ
ENSG00000166670	11	102641234	102651359	59	19	66612	-0.21709	0.58593	MMP10
ENSG00000132464	4	71494461	71552533	182	39	66612	-0.21722	0.58598	ENAM
ENSG00000136010	12	105413568	105478355	387	41	66612	-0.21729	0.58601	ALDH1L2
ENSG00000127022	5	179105629	179157926	249	36	66612	-0.21731	0.58602	CANX
ENSG00000145375	4	123844229	124240605	2332	54	66612	-0.21734	0.58603	SPATA5
ENSG00000158201	18	19230858	19284766	162	29	66612	-0.21746	0.58608	ABHD3
ENSG00000215009	12	7456880	7481320	87	24	66612	-0.21763	0.58614	ACSM4
ENSG00000185055	7	105205567	105241322	165	40	66612	-0.21769	0.58617	EFCAB10
ENSG00000161939	17	6915954	6920839	20	6	66612	-0.21769	0.58617	RNASEK-C17orf49
ENSG00000137710	11	110045605	110167447	407	38	66612	-0.21772	0.58618	RDX
ENSG00000204851	19	46990163	46999755	45	16	66612	-0.21834	0.58642	PNMAL2
ENSG00000180389	13	28519343	28519727	5	3	66612	-0.21837	0.58643	ATP5EP2
ENSG00000196586	6	76458909	76629254	676	49	66612	-0.21865	0.58654	MYO6
ENSG00000083799	16	50775961	50835846	205	40	66612	-0.21871	0.58656	CYLD
ENSG00000184530	6	127840600	127912962	434	26	66612	-0.21875	0.58658	C6orf58
ENSG00000203909	6	74062785	74064018	3	2	66612	-0.21878	0.58659	DPPA5
ENSG00000123977	2	228735770	228789060	346	27	66612	-0.21887	0.58663	DAW1
ENSG00000151276	3	65339200	66024509	3835	257	66612	-0.21939	0.58683	MAGI1
ENSG00000103742	15	65673802	65715410	162	45	66612	-0.21948	0.58686	IGDCC4
ENSG00000102879	16	30194148	30200397	10	6	66612	-0.21957	0.5869	CORO1A
ENSG00000171243	7	16501106	16570205	429	49	66612	-0.21967	0.58693	SOSTDC1
ENSG00000268923	6	31973945	31974881	14	7	66612	-0.2198	0.58699	AL645922.1
ENSG00000105427	19	42891171	42894439	15	4	66612	-0.21981	0.58699	CNFN
ENSG00000164609	5	159828648	159848718	93	20	66612	-0.21998	0.58705	SLU7
ENSG00000121879	3	178865902	178957881	423	41	66612	-0.22003	0.58707	PIK3CA
ENSG00000185798	3	196281056	196295545	64	12	66612	-0.22009	0.5871	WDR53
ENSG00000101363	20	35918041	35945663	72	21	66612	-0.2201	0.5871	MANBAL
ENSG00000262302	17	7150148	7165408	50	13	66612	-0.22028	0.58717	RP1-4G17.5
ENSG00000127445	19	9945933	9960358	52	16	66612	-0.22043	0.58723	PIN1
ENSG00000121766	1	31769842	31837783	273	23	66612	-0.22056	0.58728	ZCCHC17
ENSG00000176715	16	89154783	89222254	537	34	66612	-0.2206	0.5873	ACSF3
ENSG00000215545	20	29891015	29896388	22	10	66612	-0.22072	0.58735	DEFB116
ENSG00000111237	12	110928902	110939922	30	10	66612	-0.22114	0.58751	VPS29
ENSG00000133665	10	82104501	82127829	134	23	66612	-0.22117	0.58752	DYDC2
ENSG00000117461	1	46505812	46642160	468	49	66612	-0.22127	0.58756	PIK3R3
ENSG00000268472	11	112130988	112132117	5	3	66612	-0.22134	0.58759	AP002884.2
ENSG00000170542	6	2887500	2903514	83	34	66612	-0.22138	0.5876	SERPINB9
ENSG00000176928	5	74323289	74326724	22	10	66612	-0.22151	0.58765	GCNT4
ENSG00000235863	6	33244917	33252609	37	14	66612	-0.22164	0.5877	B3GALT4
ENSG00000111266	12	12628829	12715317	362	40	66612	-0.22165	0.5877	DUSP16
ENSG00000140873	16	77281710	77469011	1514	73	66612	-0.22172	0.58774	ADAMTS18
ENSG00000137878	15	57884106	58006943	749	78	66612	-0.22175	0.58775	GCOM1
ENSG00000150656	18	72201675	72254448	279	66	66612	-0.22181	0.58777	CNDP1
ENSG00000159173	1	201373625	201398994	104	36	66612	-0.22187	0.58779	TNNI1
ENSG00000181036	1	159770301	159786041	87	18	66612	-0.22189	0.5878	FCRL6
ENSG00000154265	17	67240452	67323385	341	38	66612	-0.22193	0.58782	ABCA5
ENSG00000134453	10	6130950	6159420	188	45	66612	-0.22251	0.58804	RBM17
ENSG00000111911	6	126277927	126301387	72	16	66612	-0.22264	0.58809	HINT3
ENSG00000204169	10	51464162	51486327	31	7	66612	-0.22283	0.58817	AGAP7
ENSG00000250733	8	140943416	140946190	11	6	66612	-0.22353	0.58844	C8orf17
ENSG00000188784	1	20246502	20250110	23	8	66612	-0.22357	0.58845	PLA2G2E
ENSG00000028277	19	42590263	42700737	263	41	66612	-0.22363	0.58848	POU2F2
ENSG00000138653	4	115748919	116035032	1512	81	66612	-0.22371	0.58851	NDST4
ENSG00000138639	4	86396267	86923823	2668	126	66612	-0.22383	0.58855	ARHGAP24
ENSG00000117280	1	205737114	205744588	43	13	66612	-0.22385	0.58856	RAB7L1
ENSG00000151131	12	105380088	105443515	379	34	66612	-0.22384	0.58856	C12orf45
ENSG00000177042	11	695428	705028	77	24	66612	-0.22388	0.58858	TMEM80
ENSG00000205364	16	56666145	56667898	15	7	66612	-0.22396	0.58861	MT1M
ENSG00000269422	16	88894366	88894545	2	1	66612	-0.2244	0.58878	AC092384.1
ENSG00000198380	2	69546905	69614382	279	25	66612	-0.22445	0.58879	GFPT1
ENSG00000172456	1	59762310	60233347	2061	128	66612	-0.22462	0.58886	FGGY
ENSG00000146592	7	28338940	28865511	2685	236	66612	-0.22475	0.58891	CREB5
ENSG00000116690	1	186265405	186283694	58	14	66612	-0.22483	0.58894	PRG4
ENSG00000254221	5	140729828	140892546	774	55	66612	-0.22506	0.58903	PCDHGB1
ENSG00000102934	16	57290004	57318599	168	33	66612	-0.22534	0.58914	PLLP
ENSG00000167236	17	34340096	34345005	34	11	66612	-0.22539	0.58916	CCL23
ENSG00000253710	13	52586534	52603800	59	22	66612	-0.22546	0.58919	ALG11
ENSG00000133597	7	140372953	140396061	66	15	66612	-0.22557	0.58923	ADCK2
ENSG00000144331	2	180306709	180726232	2429	162	66612	-0.22568	0.58927	ZNF385B
ENSG00000014641	2	63815743	63834331	66	17	66612	-0.22575	0.5893	MDH1
ENSG00000179526	8	145153536	145163027	30	9	66612	-0.22589	0.58936	SHARPIN
ENSG00000099338	19	38826415	38861589	174	28	66612	-0.22599	0.5894	CATSPERG
ENSG00000138297	10	51592080	51623365	12	6	66612	-0.22625	0.5895	TIMM23
ENSG00000092054	14	23881947	23904927	98	22	66612	-0.22632	0.58952	MYH7
ENSG00000244094	1	153084590	153085991	6	3	66612	-0.22665	0.58965	SPRR2F
ENSG00000129173	11	19245610	19263167	61	30	66612	-0.22668	0.58966	E2F8
ENSG00000103546	16	55689516	55740104	268	53	66612	-0.22667	0.58966	SLC6A2
ENSG00000100842	14	23825611	23834961	34	10	66612	-0.22675	0.58969	EFS
ENSG00000187242	17	39017555	39023462	24	13	66612	-0.22679	0.58971	KRT12
ENSG00000232653	15	32885657	32896179	8	5	66612	-0.22689	0.58974	GOLGA8N
ENSG00000177352	3	49199968	49203754	9	4	66612	-0.22693	0.58976	CCDC71
ENSG00000084710	2	25264999	25378243	447	53	66612	-0.22766	0.59004	EFR3B
ENSG00000116962	1	236139130	236228462	461	60	66612	-0.22795	0.59016	NID1
ENSG00000173699	2	231860836	231889770	228	23	66612	-0.22834	0.59031	SPATA3
ENSG00000204052	6	43474707	43478424	12	4	66612	-0.22834	0.59031	LRRC73
ENSG00000170500	2	100889753	100939195	293	21	66612	-0.22845	0.59035	LONRF2
ENSG00000125170	16	57505863	57521239	70	23	66612	-0.22846	0.59035	DOK4
ENSG00000134333	11	18415935	18429972	75	9	66612	-0.22847	0.59036	LDHA
ENSG00000118492	6	146920101	147136598	1013	97	66612	-0.22852	0.59038	ADGB
ENSG00000074603	15	65734801	65810042	313	29	66612	-0.22862	0.59042	DPP8
ENSG00000104450	8	101170134	101271506	356	40	66612	-0.22915	0.59062	SPAG1
ENSG00000067533	1	218458629	218511325	200	30	66612	-0.22917	0.59063	RRP15
ENSG00000104859	19	45542298	45574214	109	26	66612	-0.22916	0.59063	CLASRP
ENSG00000081853	5	140718539	140892546	822	52	66612	-0.22927	0.59067	PCDHGA2
ENSG00000228696	17	44352150	44439130	225	9	66612	-0.22937	0.59071	ARL17B
ENSG00000171790	1	41481269	41488909	40	13	66612	-0.22948	0.59075	SLFNL1
ENSG00000258484	15	69110560	69239150	423	52	66612	-0.22956	0.59078	SPESP1
ENSG00000168924	4	1813206	1857974	112	38	66612	-0.22958	0.59079	LETM1
ENSG00000166928	11	60146003	60185161	155	21	66612	-0.22961	0.5908	MS4A14
ENSG00000168140	16	4421849	4433529	37	10	66612	-0.22968	0.59083	VASN
ENSG00000134709	1	60280458	60342050	245	52	66612	-0.22987	0.5909	HOOK1
ENSG00000166558	16	84043272	84076241	448	74	66612	-0.22989	0.59091	SLC38A8
ENSG00000100647	14	70078313	70181859	343	58	66612	-0.22993	0.59093	KIAA0247
ENSG00000145907	5	151150606	151192346	168	33	66612	-0.23001	0.59096	G3BP1
ENSG00000169629	2	113127669	113192065	61	21	66612	-0.23021	0.59104	RGPD8
ENSG00000170606	5	132387654	132442141	266	29	66612	-0.23025	0.59105	HSPA4
ENSG00000171459	9	125512019	125513062	9	2	66612	-0.23034	0.59108	OR1L6
ENSG00000116906	1	231376953	231413719	151	22	66612	-0.23055	0.59117	GNPAT
ENSG00000186567	19	45165545	45187631	66	26	66612	-0.23056	0.59117	CEACAM19
ENSG00000065029	6	35226686	35263762	159	29	66612	-0.23058	0.59118	ZNF76
ENSG00000139549	12	49483204	49488602	11	7	66612	-0.2308	0.59127	DHH
ENSG00000164091	3	52288437	52322036	113	27	66612	-0.23092	0.59131	WDR82
ENSG00000011007	1	24069645	24088549	58	16	66612	-0.23094	0.59132	TCEB3
ENSG00000170379	7	143318043	143427502	35	13	66612	-0.23094	0.59132	FAM115C
ENSG00000110321	11	10818597	10830657	60	24	66612	-0.231	0.59134	EIF4G2
ENSG00000185722	17	4067201	4167274	361	38	66612	-0.23111	0.59139	ANKFY1
ENSG00000037042	17	40811323	40819024	26	10	66612	-0.23125	0.59144	TUBG2
ENSG00000253846	5	140792743	140892546	463	49	66612	-0.23137	0.59149	PCDHGA10
ENSG00000127418	4	1003724	1020685	102	25	66612	-0.23142	0.59151	FGFRL1
ENSG00000266967	17	41102543	41116515	30	11	66612	-0.23169	0.59161	AARSD1
ENSG00000119946	10	101088856	101154087	250	54	66612	-0.23176	0.59164	CNNM1
ENSG00000197429	1	46159996	46216322	222	21	66612	-0.2318	0.59165	IPP
ENSG00000122986	12	111065646	111142755	266	27	66612	-0.23189	0.59169	HVCN1
ENSG00000172339	1	95439963	95538501	413	48	66612	-0.23233	0.59186	ALG14
ENSG00000108515	17	4851387	4860426	30	17	66612	-0.23233	0.59186	ENO3
ENSG00000255837	12	11149094	11150474	14	3	66612	-0.23241	0.59189	TAS2R20
ENSG00000178597	4	7432022	7436700	44	10	66612	-0.2325	0.59192	PSAPL1
ENSG00000198836	3	193310933	193415612	513	36	66612	-0.23255	0.59194	OPA1
ENSG00000187840	8	37887859	37917883	66	20	66612	-0.23258	0.59195	EIF4EBP1
ENSG00000196154	1	153516089	153522612	33	3	66612	-0.23285	0.59206	S100A4
ENSG00000197375	5	131705444	131731306	133	19	66612	-0.23312	0.59216	SLC22A5
ENSG00000112619	6	42664340	42690312	128	16	66612	-0.23314	0.59217	PRPH2
ENSG00000104728	8	1772142	1906807	1103	138	66612	-0.23323	0.59221	ARHGEF10
ENSG00000129450	19	51628165	51639908	56	28	66612	-0.23323	0.59221	SIGLEC9
ENSG00000182271	17	28643351	28661077	80	20	66612	-0.23325	0.59222	TMIGD1
ENSG00000119714	14	91698876	91720269	115	17	66612	-0.23333	0.59225	GPR68
ENSG00000154447	4	170015407	170192256	675	49	66612	-0.23336	0.59226	SH3RF1
ENSG00000205791	12	12508342	12510001	9	5	66612	-0.2335	0.59231	LOH12CR2
ENSG00000065809	10	14560556	14816896	1604	135	66612	-0.23357	0.59234	FAM107B
ENSG00000137770	15	44719432	44821236	325	28	66612	-0.23375	0.59241	CTDSPL2
ENSG00000088320	20	30063096	30072708	31	16	66612	-0.23374	0.59241	REM1
ENSG00000105750	19	21106028	21133503	203	15	66612	-0.23381	0.59243	ZNF85
ENSG00000257987	12	49121218	49159569	168	36	66612	-0.23395	0.59249	LINC00935
ENSG00000173409	1	231114727	231136341	105	20	66612	-0.23398	0.5925	ARV1
ENSG00000178921	17	8150936	8173809	104	25	66612	-0.23397	0.5925	PFAS
ENSG00000149273	11	75110530	75133324	94	32	66612	-0.23449	0.5927	RPS3
ENSG00000185046	12	99120235	100378432	5531	271	66612	-0.23451	0.59271	ANKS1B
ENSG00000099282	10	71211229	71267425	381	35	66612	-0.23467	0.59277	TSPAN15
ENSG00000119682	14	75120140	75179818	175	38	66612	-0.23469	0.59278	AREL1
ENSG00000258223	7	141951963	141957878	48	9	66612	-0.23475	0.5928	PRSS58
ENSG00000151575	15	56536207	56738195	1046	47	66612	-0.23495	0.59287	TEX9
ENSG00000151332	14	36767770	36789882	68	15	66612	-0.23501	0.5929	MBIP
ENSG00000105355	19	4838353	4867780	206	43	66612	-0.2352	0.59297	PLIN3
ENSG00000164398	5	131142683	131347936	740	48	66612	-0.23539	0.59305	ACSL6
ENSG00000198842	1	167063282	167098402	196	33	66612	-0.23556	0.59311	DUSP27
ENSG00000043093	3	182655862	182703741	150	43	66612	-0.23554	0.59311	DCUN1D1
ENSG00000120685	13	39584003	39612252	120	21	66612	-0.23556	0.59311	PROSER1
ENSG00000162482	1	19609052	19615744	36	7	66612	-0.23558	0.59312	AKR7A3
ENSG00000261739	15	23599895	23612378	3	1	66612	-0.23563	0.59314	GOLGA8S
ENSG00000165868	10	118430703	118502085	372	31	66612	-0.23566	0.59315	HSPA12A
ENSG00000196329	7	150419341	150447121	141	23	66612	-0.2357	0.59317	GIMAP5
ENSG00000213714	20	55108302	55111576	16	7	66612	-0.23583	0.59322	FAM209B
ENSG00000171045	8	143293441	143484601	1146	56	66612	-0.23589	0.59324	TSNARE1
ENSG00000077782	8	38268656	38326352	173	49	66612	-0.2366	0.59351	FGFR1
ENSG00000008438	19	46522411	46526323	12	5	66612	-0.23663	0.59353	PGLYRP1
ENSG00000164821	8	6793344	6795860	28	15	66612	-0.23683	0.59361	DEFA4
ENSG00000177459	8	99076539	99105838	129	40	66612	-0.23687	0.59362	C8orf47
ENSG00000163285	4	46037786	46126098	457	35	66612	-0.23689	0.59363	GABRG1
ENSG00000204681	6	29523406	29601753	448	55	66612	-0.23748	0.59386	GABBR1
ENSG00000205572	5	69321074	69338940	3	2	66612	-0.23756	0.59389	SERF1B
ENSG00000184434	9	26993134	27005691	58	21	66612	-0.23755	0.59389	LRRC19
ENSG00000100413	22	41921808	41940610	74	16	66612	-0.23784	0.594	POLR3H
ENSG00000160917	7	99036545	99054994	81	19	66612	-0.2379	0.59402	CPSF4
ENSG00000114988	2	97371666	97405801	74	15	66612	-0.23792	0.59403	LMAN2L
ENSG00000137575	8	59465483	59495419	149	23	66612	-0.23803	0.59407	SDCBP
ENSG00000122386	16	3162561	3170518	28	8	66612	-0.23806	0.59408	ZNF205
ENSG00000105171	19	30094924	30108144	84	20	66612	-0.23807	0.59409	POP4
ENSG00000113368	5	126112315	126172712	308	41	66612	-0.23811	0.5941	LMNB1
ENSG00000175482	11	67118248	67124443	16	7	66612	-0.23822	0.59414	POLD4
ENSG00000064102	12	27058114	27091259	120	29	66612	-0.23826	0.59416	ASUN
ENSG00000163331	2	159651829	159719293	465	44	66612	-0.23831	0.59418	DAPL1
ENSG00000136231	7	23349828	23510086	712	100	66612	-0.23839	0.59421	IGF2BP3
ENSG00000167191	16	19868616	19897489	120	26	66612	-0.23847	0.59424	GPRC5B
ENSG00000105146	19	57742377	57746916	22	7	66612	-0.23862	0.5943	AURKC
ENSG00000155542	5	56205087	56221359	74	13	66612	-0.23868	0.59432	SETD9
ENSG00000107984	10	54074056	54077802	11	4	66612	-0.23896	0.59443	DKK1
ENSG00000152518	2	43449541	43453748	17	8	66612	-0.23899	0.59444	ZFP36L2
ENSG00000092758	20	61447596	61472511	191	44	66612	-0.23944	0.59462	COL9A3
ENSG00000125731	19	6752171	6767599	61	11	66612	-0.23959	0.59468	SH2D3A
ENSG00000097046	1	91966408	91991321	94	25	66612	-0.23981	0.59476	CDC7
ENSG00000108107	19	55896713	55914612	161	37	66612	-0.23982	0.59477	RPL28
ENSG00000269279	1	116915890	116926718	42	13	66612	-0.23985	0.59478	AL136376.1
ENSG00000258064	12	72067984	72092748	90	30	66612	-0.23996	0.59482	RP11-293I14.2
ENSG00000196235	19	39926796	39967310	214	27	66612	-0.24009	0.59487	SUPT5H
ENSG00000113525	5	131877136	131892530	36	15	66612	-0.24022	0.59492	IL5
ENSG00000163961	3	196195654	196230639	222	34	66612	-0.24036	0.59497	RNF168
ENSG00000254706	1	162335197	162351905	94	34	66612	-0.24045	0.59501	RP11-565P22.6
ENSG00000182934	11	126132814	126139039	22	8	66612	-0.24054	0.59504	SRPR
ENSG00000145506	5	1008944	1039058	198	36	66612	-0.24063	0.59508	NKD2
ENSG00000092036	14	23415437	23426370	39	10	66612	-0.24077	0.59513	HAUS4
ENSG00000166152	16	49407734	49433342	140	26	66612	-0.24078	0.59514	C16orf78
ENSG00000178177	4	17842822	18023499	720	39	66612	-0.24095	0.5952	LCORL
ENSG00000250479	22	24108021	24110630	20	9	66612	-0.24105	0.59524	CHCHD10
ENSG00000120324	5	140571942	140575215	22	13	66612	-0.24109	0.59526	PCDHB10
ENSG00000091592	17	5402747	5522744	824	40	66612	-0.2411	0.59526	NLRP1
ENSG00000170571	5	49692026	49739082	160	23	66612	-0.24117	0.59529	EMB
ENSG00000198554	14	55405668	55493823	366	36	66612	-0.2413	0.59534	WDHD1
ENSG00000156453	5	141232938	141258811	67	30	66612	-0.24134	0.59535	PCDH1
ENSG00000131187	5	176829141	176836577	24	11	66612	-0.24156	0.59544	F12
ENSG00000154548	6	89805678	89827800	146	22	66612	-0.24161	0.59546	SRSF12
ENSG00000141425	18	33564350	33647539	333	40	66612	-0.2417	0.59549	RPRD1A
ENSG00000160182	21	43782391	43786703	35	11	66612	-0.24179	0.59553	TFF1
ENSG00000268856	21	46492796	46492927	2	1	66612	-0.24185	0.59555	AP001579.1
ENSG00000152128	2	135213330	135476570	1073	75	66612	-0.24186	0.59556	TMEM163
ENSG00000167716	17	1619817	1641893	93	19	66612	-0.24216	0.59567	WDR81
ENSG00000136811	9	131217465	131263571	177	30	66612	-0.24221	0.59569	ODF2
ENSG00000198039	7	64330550	64391344	328	18	66612	-0.2425	0.5958	ZNF273
ENSG00000106692	9	108320411	108403399	306	42	66612	-0.24255	0.59582	FKTN
ENSG00000099910	22	20783528	20850170	230	28	66612	-0.24254	0.59582	KLHL22
ENSG00000070061	9	111629797	111696396	399	41	66612	-0.24264	0.59586	IKBKAP
ENSG00000084072	1	40157854	40229586	309	54	66612	-0.2427	0.59588	PPIE
ENSG00000122025	13	28577411	28674729	603	28	66612	-0.24269	0.59588	FLT3
ENSG00000134371	1	193091147	193223031	540	33	66612	-0.24276	0.59591	CDC73
ENSG00000119285	1	236712305	236767804	464	21	66612	-0.24281	0.59592	HEATR1
ENSG00000166105	11	134144139	134189458	235	52	66612	-0.24284	0.59593	GLB1L3
ENSG00000181652	7	150709297	150721586	41	21	66612	-0.24285	0.59594	ATG9B
ENSG00000143970	2	25956622	26101385	585	32	66612	-0.2429	0.59596	ASXL2
ENSG00000178662	2	166326157	166545917	811	70	66612	-0.24297	0.59598	CSRNP3
ENSG00000268361	19	44058844	44097188	174	34	66612	-0.24313	0.59605	L34079.2
ENSG00000091483	1	241660903	241683061	62	21	66612	-0.24329	0.59611	FH
ENSG00000175806	8	9911778	10286401	2730	126	66612	-0.24355	0.59621	MSRA
ENSG00000148908	10	121259340	121302220	214	41	66612	-0.24364	0.59625	RGS10
ENSG00000178425	6	116422012	116570660	684	50	66612	-0.24372	0.59628	NT5DC1
ENSG00000124731	6	41235664	41254457	137	33	66612	-0.24377	0.59629	TREM1
ENSG00000196166	8	38368352	38386180	104	17	66612	-0.2438	0.59631	C8orf86
ENSG00000006453	7	97920963	98030380	452	24	66612	-0.24405	0.5964	BAIAP2L1
ENSG00000136877	9	130556876	130576606	99	23	66612	-0.24415	0.59644	FPGS
ENSG00000139626	12	53585102	53601091	53	17	66612	-0.24414	0.59644	ITGB7
ENSG00000149646	20	34556512	34618622	177	27	66612	-0.24428	0.59649	CNBD2
ENSG00000149380	11	73946846	74022702	347	41	66612	-0.24461	0.59662	P4HA3
ENSG00000125879	20	16729003	16750707	157	31	66612	-0.2448	0.59669	OTOR
ENSG00000183921	16	22177618	22203075	64	19	66612	-0.24493	0.59674	SDR42E2
ENSG00000044574	9	127997132	128003609	17	9	66612	-0.24497	0.59676	HSPA5
ENSG00000156026	10	74451889	74647452	507	44	66612	-0.2451	0.59681	MCU
ENSG00000063241	19	55964352	55973710	61	21	66612	-0.24533	0.5969	ISOC2
ENSG00000255508	11	62327075	62359003	94	26	66612	-0.24588	0.59711	MIR3654
ENSG00000156869	1	100174259	100232187	352	18	66612	-0.24633	0.59729	FRRS1
ENSG00000048052	7	18126572	19042039	4509	267	66612	-0.24655	0.59737	HDAC9
ENSG00000204183	20	34020827	34023248	6	2	66612	-0.24658	0.59738	GDF5OS
ENSG00000198108	5	129240165	129522327	1068	50	66612	-0.24658	0.59739	CHSY3
ENSG00000131558	7	132937829	133751342	2923	88	66612	-0.24662	0.5974	EXOC4
ENSG00000197114	20	62338817	62367494	152	20	66612	-0.24666	0.59742	ZGPAT
ENSG00000159479	1	43849588	43855479	10	6	66612	-0.24672	0.59744	MED8
ENSG00000138696	4	95679119	96079599	2176	100	66612	-0.24699	0.59754	BMPR1B
ENSG00000257921	12	58166811	58180829	45	8	66612	-0.24751	0.59774	RP11-571M6.15
ENSG00000017427	12	102789645	102874423	277	40	66612	-0.24783	0.59787	IGF1
ENSG00000177688	6	149721495	149722177	4	2	66612	-0.24792	0.5979	SUMO4
ENSG00000169752	15	76228310	76352136	481	26	66612	-0.24791	0.5979	NRG4
ENSG00000117262	1	145764411	145827103	38	19	66612	-0.24797	0.59792	GPR89A
ENSG00000267699	18	48494389	48584514	266	42	66612	-0.24798	0.59792	RP11-729L2.2
ENSG00000204186	2	207139387	207179148	150	30	66612	-0.24828	0.59804	ZDBF2
ENSG00000146282	6	88224096	88299721	420	32	66612	-0.24862	0.59817	RARS2
ENSG00000120306	5	139554227	139661637	360	24	66612	-0.24874	0.59822	CYSTM1
ENSG00000138814	4	101944566	102269435	1414	103	66612	-0.24886	0.59826	PPP3CA
ENSG00000005243	17	46103533	46115392	41	19	66612	-0.24889	0.59828	COPZ2
ENSG00000196422	9	138370925	138380739	43	10	66612	-0.249	0.59832	PPP1R26
ENSG00000110063	11	126173647	126215644	176	26	66612	-0.24905	0.59834	DCPS
ENSG00000272636	17	5810	31427	100	16	66612	-0.24919	0.59839	DOC2B
ENSG00000203852	1	149824181	149825836	1	1	66612	-0.24921	0.5984	HIST2H3A
ENSG00000152192	13	79172497	79177673	14	7	66612	-0.24921	0.5984	POU4F1
ENSG00000091181	3	3111233	3168297	437	101	66612	-0.24929	0.59843	IL5RA
ENSG00000177463	3	14989091	15095107	401	52	66612	-0.24948	0.59851	NR2C2
ENSG00000133794	11	13298199	13408813	453	78	66612	-0.2495	0.59851	ARNTL
ENSG00000257594	12	89913185	89920039	26	7	66612	-0.24954	0.59853	GALNT4
ENSG00000259075	12	89913185	89920039	26	7	66612	-0.24954	0.59853	POC1B-GALNT4
ENSG00000101187	20	61273797	61317137	225	51	66612	-0.24962	0.59856	SLCO4A1
ENSG00000146857	7	134916731	134943244	99	22	66612	-0.25004	0.59872	STRA8
ENSG00000049759	18	55711599	56068772	1882	154	66612	-0.25019	0.59878	NEDD4L
ENSG00000066813	16	20547548	20587749	250	31	66612	-0.25029	0.59882	ACSM2B
ENSG00000185231	18	13882043	13915706	204	25	66612	-0.25036	0.59884	MC2R
ENSG00000160584	11	116714118	116969153	1382	43	66612	-0.25037	0.59885	SIK3
ENSG00000142273	19	45281126	45303891	96	22	66612	-0.25075	0.599	CBLC
ENSG00000166289	19	30155963	30166364	39	11	66612	-0.25087	0.59904	PLEKHF1
ENSG00000197213	19	56700939	56709289	58	17	66612	-0.25089	0.59905	ZSCAN5B
ENSG00000125651	19	6379580	6393992	85	16	66612	-0.2512	0.59917	GTF2F1
ENSG00000178209	8	144989321	145050902	254	20	66612	-0.25124	0.59919	PLEC
ENSG00000196659	2	178413726	178417742	18	7	66612	-0.25142	0.59925	TTC30B
ENSG00000101255	20	361261	378203	109	41	66612	-0.2514	0.59925	TRIB3
ENSG00000170100	16	89284118	89295363	92	12	66612	-0.25148	0.59928	ZNF778
ENSG00000006831	12	1797740	1897844	488	40	66612	-0.25165	0.59934	ADIPOR2
ENSG00000164237	5	10275987	10308138	185	28	66612	-0.25166	0.59935	CMBL
ENSG00000159224	17	47035916	47045958	60	9	66612	-0.25188	0.59943	GIP
ENSG00000172663	11	67231824	67236743	8	5	66612	-0.25213	0.59953	TMEM134
ENSG00000188186	7	99746530	99753567	17	8	66612	-0.25219	0.59955	LAMTOR4
ENSG00000165861	14	73436159	73493920	344	26	66612	-0.25218	0.59955	ZFYVE1
ENSG00000183154	8	37592279	37594944	5	3	66612	-0.25243	0.59965	RP11-863K10.7
ENSG00000167113	9	131084815	131096351	50	17	66612	-0.2527	0.59975	COQ4
ENSG00000115604	2	102927989	103015218	512	28	66612	-0.25276	0.59977	IL18R1
ENSG00000108064	10	60144782	60158981	67	19	66612	-0.25278	0.59978	TFAM
ENSG00000160712	1	154377669	154441926	275	31	66612	-0.25294	0.59984	IL6R
ENSG00000105379	19	51848423	51869672	167	23	66612	-0.25293	0.59984	ETFB
ENSG00000079616	16	29802040	29816706	14	10	66612	-0.25326	0.59997	KIF22
ENSG00000268950	1	31902192	31902614	3	2	66612	-0.25334	0.6	AC114494.1
ENSG00000186298	12	111157485	111180744	94	23	66612	-0.25366	0.60012	PPP1CC
ENSG00000165511	10	45493146	45496336	11	6	66612	-0.2537	0.60014	C10orf25
ENSG00000248710	3	159945241	160167617	743	70	66612	-0.25429	0.60036	RP11-432B6.3
ENSG00000136521	3	179322478	179345435	86	25	66612	-0.25436	0.60039	NDUFB5
ENSG00000143393	1	151264273	151300191	97	22	66612	-0.25455	0.60046	PI4KB
ENSG00000153498	13	113030633	113089003	370	36	66612	-0.25485	0.60058	SPACA7
ENSG00000070010	22	19437433	19466738	117	23	66612	-0.25484	0.60058	UFD1L
ENSG00000240505	17	16832849	16875432	281	29	66612	-0.25496	0.60062	TNFRSF13B
ENSG00000205476	14	99977603	100070363	552	50	66612	-0.2552	0.60072	CCDC85C
ENSG00000038002	4	178351924	178363657	62	21	66612	-0.2553	0.60076	AGA
ENSG00000146072	6	47199268	47277641	327	64	66612	-0.25534	0.60077	TNFRSF21
ENSG00000070047	11	576486	612222	200	40	66612	-0.25548	0.60082	PHRF1
ENSG00000163681	3	57741177	57914895	563	52	66612	-0.25561	0.60087	SLMAP
ENSG00000111052	12	81186299	81331704	654	45	66612	-0.2556	0.60087	LIN7A
ENSG00000110887	12	109252708	109294819	228	47	66612	-0.25579	0.60094	DAO
ENSG00000089234	12	112079950	112123790	97	33	66612	-0.25582	0.60095	BRAP
ENSG00000135052	9	88641061	88715088	430	53	66612	-0.25583	0.60096	GOLM1
ENSG00000134330	2	9613787	9636672	113	20	66612	-0.25614	0.60108	IAH1
ENSG00000155657	2	179390716	179695529	1054	64	66612	-0.2566	0.60126	TTN
ENSG00000196453	7	149128454	149158214	115	26	66612	-0.25662	0.60126	ZNF777
ENSG00000154975	17	49707674	50237377	2352	126	66612	-0.25691	0.60137	CA10
ENSG00000197540	19	544034	549919	65	16	66612	-0.25703	0.60142	GZMM
ENSG00000136271	7	44605016	44614650	59	19	66612	-0.25714	0.60146	DDX56
ENSG00000180043	19	55866276	55874628	50	13	66612	-0.25721	0.60149	FAM71E2
ENSG00000147873	9	21304613	21305312	3	2	66612	-0.2573	0.60153	IFNA5
ENSG00000196119	11	124439893	124441037	4	2	66612	-0.25734	0.60154	OR8A1
ENSG00000105835	7	105888731	105926772	177	35	66612	-0.2574	0.60157	NAMPT
ENSG00000176753	15	40542865	40545170	10	2	66612	-0.25744	0.60158	C15orf56
ENSG00000119699	14	76424442	76449334	95	24	66612	-0.25745	0.60159	TGFB3
ENSG00000139233	12	66516842	66524548	27	8	66612	-0.2575	0.6016	LLPH
ENSG00000254245	5	140723601	140892546	797	57	66612	-0.25767	0.60167	PCDHGA3
ENSG00000204913	17	38097727	38101000	12	5	66612	-0.25772	0.60169	LRRC3C
ENSG00000253953	5	140767452	140892546	587	49	66612	-0.258	0.6018	PCDHGB4
ENSG00000138032	2	44395108	44471523	329	40	66612	-0.25802	0.60181	PPM1B
ENSG00000214694	2	39117021	39202590	307	57	66612	-0.25816	0.60186	ARHGEF33
ENSG00000148841	10	106071894	106098162	90	23	66612	-0.25821	0.60188	ITPRIP
ENSG00000118985	5	95220802	95297775	399	21	66612	-0.25825	0.60189	ELL2
ENSG00000136535	2	162272605	162282381	23	13	66612	-0.25852	0.602	TBR1
ENSG00000145833	5	134094469	134190823	331	40	66612	-0.25855	0.60201	DDX46
ENSG00000165078	8	68334360	68658620	1540	103	66612	-0.25884	0.60212	CPA6
ENSG00000162385	1	53692564	53704282	42	15	66612	-0.25909	0.60222	MAGOH
ENSG00000256646	7	42948872	42971773	89	14	66612	-0.25923	0.60227	PSMA2
ENSG00000180346	4	90033968	90036050	7	3	66612	-0.2593	0.6023	TIGD2
ENSG00000122966	12	120123595	120315095	730	60	66612	-0.25938	0.60233	CIT
ENSG00000197776	14	50159823	50219870	169	47	66612	-0.25956	0.6024	KLHDC1
ENSG00000111711	12	21654715	21671342	104	20	66612	-0.25976	0.60247	GOLT1B
ENSG00000162980	2	152645498	152685006	163	40	66612	-0.25981	0.60249	ARL5A
ENSG00000152601	3	151961617	152183569	780	63	66612	-0.25985	0.60251	MBNL1
ENSG00000231500	6	33239787	33244287	25	6	66612	-0.25985	0.60251	RPS18
ENSG00000124608	6	44267391	44281063	56	15	66612	-0.25997	0.60256	AARS2
ENSG00000170873	8	125563031	125740730	1020	114	66612	-0.26004	0.60258	MTSS1
ENSG00000186994	19	8387468	8408146	161	19	66612	-0.26028	0.60268	KANK3
ENSG00000104970	19	55043909	55057053	88	38	66612	-0.2603	0.60268	KIR3DX1
ENSG00000179855	19	3585551	3593539	42	14	66612	-0.26052	0.60277	GIPC3
ENSG00000205403	4	110661852	110723335	310	27	66612	-0.26085	0.6029	CFI
ENSG00000231925	6	33267471	33282164	63	17	66612	-0.26085	0.6029	TAPBP
ENSG00000070423	19	647526	663277	99	39	66612	-0.26087	0.6029	RNF126
ENSG00000112473	6	33168222	33172216	13	9	66612	-0.26101	0.60296	SLC39A7
ENSG00000104892	19	45836692	45854778	94	24	66612	-0.26111	0.603	KLC3
ENSG00000203778	6	112408802	112423993	72	6	66612	-0.26138	0.6031	FAM229B
ENSG00000172172	8	121393000	121457642	206	41	66612	-0.26151	0.60315	MRPL13
ENSG00000143466	1	206643791	206670223	142	39	66612	-0.26161	0.60319	IKBKE
ENSG00000249016	5	54252063	54253674	12	2	66612	-0.2619	0.6033	RP11-45H22.3
ENSG00000166165	14	103985996	103989448	8	3	66612	-0.2621	0.60338	CKB
ENSG00000152254	2	169757750	169766505	38	17	66612	-0.2622	0.60342	G6PC2
ENSG00000118482	6	64345725	64489229	462	60	66612	-0.26223	0.60343	PHF3
ENSG00000163072	2	169643049	169722024	399	59	66612	-0.26226	0.60344	NOSTRIN
ENSG00000183734	11	2289725	2292182	11	5	66612	-0.26233	0.60347	ASCL2
ENSG00000089127	12	113344582	113369990	146	9	66612	-0.26253	0.60355	OAS1
ENSG00000131584	1	1227756	1244989	100	22	66612	-0.26296	0.60371	ACAP3
ENSG00000162645	1	89571815	89616139	210	27	66612	-0.2632	0.6038	GBP2
ENSG00000268925	10	135341026	135342661	8	4	66612	-0.26336	0.60386	AL161645.2
ENSG00000121152	2	97001525	97039583	94	28	66612	-0.26361	0.60396	NCAPH
ENSG00000083290	17	19674142	19771249	330	30	66612	-0.26378	0.60402	ULK2
ENSG00000028137	1	12227060	12269285	197	30	66612	-0.26398	0.6041	TNFRSF1B
ENSG00000240021	1	178482212	178517734	152	24	66612	-0.2641	0.60415	TEX35
ENSG00000165059	9	71627469	71629039	4	2	66612	-0.2642	0.60419	PRKACG
ENSG00000154928	3	134316643	134979309	3178	226	66612	-0.26432	0.60423	EPHB1
ENSG00000006634	7	87505531	87538856	123	28	66612	-0.26482	0.60443	DBF4
ENSG00000148482	10	18240768	18332221	624	63	66612	-0.26494	0.60447	SLC39A12
ENSG00000126822	14	65170820	65213610	151	29	66612	-0.26495	0.60448	PLEKHG3
ENSG00000166741	11	114128509	114184007	205	44	66612	-0.26509	0.60453	NNMT
ENSG00000156983	3	9773413	9789702	53	25	66612	-0.26519	0.60457	BRPF1
ENSG00000121716	7	99933737	99965356	115	17	66612	-0.26536	0.60464	PILRB
ENSG00000105509	19	52216365	52227247	60	14	66612	-0.26541	0.60465	HAS1
ENSG00000149577	11	117049449	117068160	83	17	66612	-0.26542	0.60466	SIDT2
ENSG00000134900	13	103249353	103331521	436	24	66612	-0.26555	0.60471	TPP2
ENSG00000183230	10	67672276	69455927	10512	275	66612	-0.26578	0.6048	CTNNA3
ENSG00000268241	2	175200601	175202151	3	2	66612	-0.26584	0.60482	AC018470.1
ENSG00000169436	8	139600478	139926249	1796	177	66612	-0.26596	0.60486	COL22A1
ENSG00000166311	11	6411655	6416228	18	9	66612	-0.26595	0.60486	SMPD1
ENSG00000181143	19	8959520	9092018	763	65	66612	-0.26594	0.60486	MUC16
ENSG00000041357	15	78832747	78841604	55	12	66612	-0.2664	0.60503	PSMA4
ENSG00000222004	7	26677490	26686889	44	8	66612	-0.26652	0.60508	C7orf71
ENSG00000140527	15	90234028	90286869	261	16	66612	-0.26674	0.60517	WDR93
ENSG00000183077	17	76183398	76203782	155	35	66612	-0.26688	0.60522	AFMID
ENSG00000162227	11	62538775	62554814	62	19	66612	-0.26691	0.60523	TAF6L
ENSG00000115762	2	131862420	132111282	920	45	66612	-0.26707	0.60529	PLEKHB2
ENSG00000161653	17	42081914	42086431	16	6	66612	-0.26709	0.6053	NAGS
ENSG00000107105	9	23690102	23826335	712	83	66612	-0.26713	0.60532	ELAVL2
ENSG00000165566	13	25735822	25746426	46	12	66612	-0.26718	0.60534	AMER2
ENSG00000253251	5	64920592	64926718	28	9	66612	-0.26763	0.60551	CTC-534A2.2
ENSG00000135362	11	36317838	36486754	991	112	66612	-0.2678	0.60558	PRR5L
ENSG00000204370	11	111957497	111990353	116	24	66612	-0.26781	0.60558	SDHD
ENSG00000143952	2	64119280	64246206	662	55	66612	-0.26808	0.60568	VPS54
ENSG00000205821	17	2310279	2318731	63	16	66612	-0.26815	0.60571	AC006435.1
ENSG00000174498	15	65619465	65670378	211	47	66612	-0.26845	0.60582	IGDCC3
ENSG00000174951	19	49251268	49258647	26	7	66612	-0.26843	0.60582	FUT1
ENSG00000169045	5	179041179	179061785	133	30	66612	-0.26862	0.60589	HNRNPH1
ENSG00000122376	10	88853918	88951225	390	32	66612	-0.26873	0.60593	FAM35A
ENSG00000077800	7	72742167	72772634	94	13	66612	-0.26886	0.60598	FKBP6
ENSG00000204560	6	30620896	30640814	73	25	66612	-0.26935	0.60617	DHX16
ENSG00000115904	2	39208537	39351486	594	37	66612	-0.26956	0.60625	SOS1
ENSG00000178804	3	129262057	129270310	44	13	66612	-0.26956	0.60625	H1FOO
ENSG00000167778	12	53458388	53473204	43	15	66612	-0.26963	0.60628	SPRYD3
ENSG00000250844	4	9250356	9251948	1	1	66612	-0.26995	0.6064	USP17L18
ENSG00000123444	11	47593749	47600567	14	10	66612	-0.26996	0.6064	KBTBD4
ENSG00000158560	7	95401866	95739634	1513	115	66612	-0.26999	0.60642	DYNC1I1
ENSG00000091157	18	54318574	54698828	1800	94	66612	-0.27001	0.60643	WDR7
ENSG00000127831	2	219283815	219318018	90	21	66612	-0.27024	0.60651	VIL1
ENSG00000154743	3	12525931	12581122	336	27	66612	-0.27031	0.60654	TSEN2
ENSG00000106080	7	30050203	30066300	53	16	66612	-0.27041	0.60658	FKBP14
ENSG00000112812	6	27215480	27224403	33	15	66612	-0.27053	0.60662	PRSS16
ENSG00000163873	1	37261128	37499730	907	112	66612	-0.27065	0.60667	GRIK3
ENSG00000215529	20	31446729	31549006	487	52	66612	-0.27075	0.60671	EFCAB8
ENSG00000116251	1	6241329	6269449	107	26	66612	-0.27078	0.60672	RPL22
ENSG00000170113	15	23043277	23100005	296	33	66612	-0.27089	0.60676	NIPA1
ENSG00000264668	8	144329280	144358573	139	18	66612	-0.27163	0.60705	ZFP41
ENSG00000143079	1	112938803	113006078	264	14	66612	-0.2717	0.60707	CTTNBP2NL
ENSG00000197712	4	38869298	38947360	465	41	66612	-0.2718	0.60711	FAM114A1
ENSG00000237190	5	133737778	133747589	22	11	66612	-0.27193	0.60716	CDKN2AIPNL
ENSG00000168398	14	96671016	96710666	236	51	66612	-0.27195	0.60717	BDKRB2
ENSG00000178226	16	31150246	31161415	23	13	66612	-0.27201	0.60719	PRSS36
ENSG00000166529	7	99647390	99662661	41	12	66612	-0.2721	0.60723	ZSCAN21
ENSG00000106013	7	117854727	117882785	142	21	66612	-0.2722	0.60727	ANKRD7
ENSG00000158615	1	204372515	204380919	27	11	66612	-0.27229	0.6073	PPP1R15B
ENSG00000254087	8	56792372	56923940	722	59	66612	-0.27231	0.60731	LYN
ENSG00000204657	6	29555683	29556745	9	5	66612	-0.27239	0.60734	OR2H2
ENSG00000188293	19	46733009	46734500	6	3	66612	-0.27255	0.6074	IGFL1
ENSG00000213494	17	34310327	34329100	102	16	66612	-0.2726	0.60742	CCL14
ENSG00000151790	4	156775890	156841558	435	29	66612	-0.27273	0.60747	TDO2
ENSG00000166436	11	8633584	8693413	222	34	66612	-0.27272	0.60747	TRIM66
ENSG00000160439	19	55550476	55582659	274	29	66612	-0.27279	0.60749	RDH13
ENSG00000120158	9	4792869	4885917	551	60	66612	-0.27285	0.60751	RCL1
ENSG00000157349	16	70323566	70369186	134	32	66612	-0.27296	0.60756	DDX19B
ENSG00000155287	10	101370282	101380366	39	10	66612	-0.27301	0.60758	SLC25A28
ENSG00000134240	1	120290619	120311528	89	22	66612	-0.27305	0.60759	HMGCS2
ENSG00000165731	10	43572475	43625799	287	29	66612	-0.27318	0.60764	RET
ENSG00000105954	7	25264189	25268105	36	12	66612	-0.27323	0.60766	NPVF
ENSG00000143376	1	151584541	151671567	291	36	66612	-0.27339	0.60772	SNX27
ENSG00000023516	13	42846289	42897396	241	43	66612	-0.27344	0.60774	AKAP11
ENSG00000116984	1	236958610	237067281	498	33	66612	-0.27347	0.60776	MTR
ENSG00000229615	2	87089023	87092827	12	5	66612	-0.27359	0.6078	AC111200.1
ENSG00000134463	10	11784365	11806069	148	20	66612	-0.2736	0.6078	ECHDC3
ENSG00000161574	17	34310692	34328660	98	15	66612	-0.27361	0.60781	CCL15-CCL14
ENSG00000188486	11	118964564	118966177	5	2	66612	-0.27369	0.60784	H2AFX
ENSG00000197859	9	136397286	136440641	195	28	66612	-0.27391	0.60792	ADAMTSL2
ENSG00000121579	3	113435307	113465147	92	27	66612	-0.27397	0.60795	NAA50
ENSG00000122861	10	75668935	75677255	34	10	66612	-0.27397	0.60795	PLAU
ENSG00000160113	19	17342692	17356749	62	25	66612	-0.27429	0.60807	NR2F6
ENSG00000141551	17	80196899	80231607	108	34	66612	-0.27485	0.60828	CSNK1D
ENSG00000154146	11	124609742	124617106	22	7	66612	-0.27501	0.60835	NRGN
ENSG00000157119	3	42727011	42734036	24	13	66612	-0.27516	0.6084	KLHL40
ENSG00000076513	12	110436991	110477568	129	31	66612	-0.27514	0.6084	ANKRD13A
ENSG00000227729	14	104406763	104408645	10	4	66612	-0.27541	0.6085	RD3L
ENSG00000090565	16	475619	573011	487	49	66612	-0.27552	0.60854	RAB11FIP3
ENSG00000198792	22	38615298	38669040	211	38	66612	-0.27582	0.60866	TMEM184B
ENSG00000169429	4	74606223	74609433	10	3	66612	-0.27597	0.60871	IL8
ENSG00000124557	6	26501449	26510650	41	12	66612	-0.27598	0.60872	BTN1A1
ENSG00000141458	18	21086148	21166862	273	33	66612	-0.27606	0.60875	NPC1
ENSG00000158553	6	27253682	27279949	165	39	66612	-0.2762	0.6088	POM121L2
ENSG00000261086	15	83209620	83231124	81	27	66612	-0.2765	0.60892	RP11-379H8.1
ENSG00000089505	16	66600294	66613040	41	8	66612	-0.27656	0.60894	CMTM1
ENSG00000116584	1	155916630	155976861	162	33	66612	-0.27658	0.60895	ARHGEF2
ENSG00000168575	8	42273993	42397069	486	83	66612	-0.27672	0.609	SLC20A2
ENSG00000124596	6	41001366	41065526	271	27	66612	-0.27689	0.60907	OARD1
ENSG00000188379	9	21384254	21385396	4	2	66612	-0.27693	0.60908	IFNA2
ENSG00000153162	6	7727030	7881655	823	97	66612	-0.27696	0.60909	BMP6
ENSG00000101040	20	45837859	45985567	476	73	66612	-0.27706	0.60913	ZMYND8
ENSG00000168872	16	70380732	70407286	87	32	66612	-0.27726	0.60921	DDX19A
ENSG00000205413	7	92728829	92747336	111	24	66612	-0.27729	0.60922	SAMD9
ENSG00000164733	8	11700033	11726957	216	34	66612	-0.27792	0.60946	CTSB
ENSG00000142686	1	36179476	36185073	12	6	66612	-0.27796	0.60948	C1orf216
ENSG00000184924	2	25012603	25016251	14	5	66612	-0.27796	0.60948	PTRHD1
ENSG00000198431	12	104609557	104744061	705	55	66612	-0.27804	0.60951	TXNRD1
ENSG00000140450	15	98462784	98517068	370	56	66612	-0.27816	0.60956	ARRDC4
ENSG00000125492	9	135457572	135465653	24	13	66612	-0.27823	0.60958	BARHL1
ENSG00000111644	12	6747241	6756626	27	12	66612	-0.27848	0.60968	ACRBP
ENSG00000160345	9	138387027	138393580	30	6	66612	-0.27862	0.60973	C9orf116
ENSG00000111581	12	69080514	69136785	227	42	66612	-0.27861	0.60973	NUP107
ENSG00000170160	17	16592851	16707767	263	28	66612	-0.27862	0.60973	CCDC144A
ENSG00000237172	16	67182008	67185117	6	4	66612	-0.27874	0.60978	B3GNT9
ENSG00000179397	1	244617679	244804479	908	58	66612	-0.27894	0.60985	C1orf101
ENSG00000063978	4	2463947	2627047	721	70	66612	-0.27896	0.60986	RNF4
ENSG00000180787	17	4981543	4999669	92	28	66612	-0.27906	0.6099	ZFP3
ENSG00000242574	6	32902406	32908847	63	13	66612	-0.27915	0.60994	HLA-DMB
ENSG00000197616	14	23851199	23877486	136	42	66612	-0.27947	0.61006	MYH6
ENSG00000188092	1	147400506	147465753	68	7	66612	-0.2795	0.61007	GPR89B
ENSG00000166669	16	10420291	10577495	947	59	66612	-0.27953	0.61008	ATF7IP2
ENSG00000169442	1	26644448	26647014	16	4	66612	-0.27973	0.61016	CD52
ENSG00000050327	7	144052381	144077725	28	10	66612	-0.27982	0.61019	ARHGEF5
ENSG00000172167	8	121457640	121554373	395	27	66612	-0.27992	0.61023	MTBP
ENSG00000158516	7	129906667	129929638	96	18	66612	-0.27999	0.61026	CPA2
ENSG00000198561	11	57520715	57587018	188	40	66612	-0.27999	0.61026	CTNND1
ENSG00000164323	4	186080819	186130658	295	21	66612	-0.28003	0.61027	KIAA1430
ENSG00000171714	11	22214722	22304903	394	28	66612	-0.28023	0.61035	ANO5
ENSG00000075945	1	169890467	170054349	863	33	66612	-0.28038	0.61041	KIFAP3
ENSG00000143324	1	180601140	180859387	1163	50	66612	-0.28053	0.61047	XPR1
ENSG00000091136	7	107564244	107643700	320	67	66612	-0.28071	0.61053	LAMB1
ENSG00000198492	1	29063133	29096287	121	26	66612	-0.28081	0.61057	YTHDF2
ENSG00000104231	8	82613569	82645138	172	23	66612	-0.281	0.61064	ZFAND1
ENSG00000129566	14	20833826	20881588	266	36	66612	-0.281	0.61064	TEP1
ENSG00000141867	19	15347647	15443356	264	51	66612	-0.28107	0.61067	BRD4
ENSG00000132773	1	45805342	45809647	16	11	66612	-0.28121	0.61073	TOE1
ENSG00000008283	17	61509665	61523739	42	17	66612	-0.28122	0.61073	CYB561
ENSG00000105141	19	15160195	15169104	65	13	66612	-0.28133	0.61077	CASP14
ENSG00000100243	22	43013846	43045574	155	26	66612	-0.28136	0.61078	CYB5R3
ENSG00000018236	12	41086244	41466220	1994	86	66612	-0.28167	0.6109	CNTN1
ENSG00000154118	16	87635441	87731762	815	83	66612	-0.28203	0.61104	JPH3
ENSG00000168310	4	185308867	185395734	459	94	66612	-0.28216	0.61109	IRF2
ENSG00000176340	11	63742079	63744015	8	5	66612	-0.28218	0.6111	COX8A
ENSG00000020577	14	55033815	55260033	984	164	66612	-0.28228	0.61114	SAMD4A
ENSG00000179772	20	30432103	30433420	2	1	66612	-0.28246	0.61121	FOXS1
ENSG00000183291	1	87328132	87380107	259	20	66612	-0.28269	0.61129	2015-09-01
ENSG00000237247	19	7030589	7033022	5	2	66612	-0.28277	0.61132	MBD3L5
ENSG00000169599	2	69622882	69664760	193	21	66612	-0.28278	0.61133	NFU1
ENSG00000051523	16	88709691	88717560	53	20	66612	-0.28292	0.61138	CYBA
ENSG00000132321	2	237232794	237416185	717	50	66612	-0.28296	0.6114	IQCA1
ENSG00000187642	1	910579	917497	37	11	66612	-0.28302	0.61142	C1orf170
ENSG00000232671	1	151252500	151254405	8	5	66612	-0.28315	0.61147	RP11-126K1.2
ENSG00000139842	13	113862552	113919399	246	25	66612	-0.28332	0.61154	CUL4A
ENSG00000253537	5	140762467	140892546	621	51	66612	-0.28336	0.61155	PCDHGA7
ENSG00000136052	12	105196331	105352522	690	41	66612	-0.28364	0.61166	SLC41A2
ENSG00000073150	22	50609160	50618723	45	19	66612	-0.28372	0.61169	PANX2
ENSG00000266997	18	47322163	47363993	212	38	66612	-0.28382	0.61173	RP11-886H22.1
ENSG00000143995	2	66660584	66801001	514	66	66612	-0.28405	0.61181	MEIS1
ENSG00000179832	8	145202919	145316843	245	44	66612	-0.28424	0.61189	MROH1
ENSG00000079841	6	72596406	73112845	2378	78	66612	-0.28443	0.61196	RIMS1
ENSG00000159921	9	36214438	36277053	297	40	66612	-0.28477	0.61209	GNE
ENSG00000121653	11	45907202	45928016	73	35	66612	-0.28483	0.61211	MAPK8IP1
ENSG00000149305	11	113775399	113817287	208	40	66612	-0.28524	0.61227	HTR3B
ENSG00000269709	1	48569306	48569878	1	1	66612	-0.28532	0.6123	AL109659.1
ENSG00000169122	8	58907068	59116838	922	90	66612	-0.28541	0.61234	FAM110B
ENSG00000114416	3	180585929	180700541	500	45	66612	-0.28552	0.61238	FXR1
ENSG00000151470	4	130014472	130037795	125	21	66612	-0.28557	0.6124	C4orf33
ENSG00000075407	10	38383264	38414472	195	19	66612	-0.28567	0.61244	ZNF37A
ENSG00000173432	11	18287721	18291524	33	9	66612	-0.28624	0.61265	SAA1
ENSG00000120656	1	28915835	28969597	164	41	66612	-0.28645	0.61273	TAF12
ENSG00000162460	1	16068917	16074477	34	9	66612	-0.28654	0.61277	TMEM82
ENSG00000171617	5	73923234	73937249	43	9	66612	-0.28671	0.61283	ENC1
ENSG00000173988	13	46786083	46851501	358	30	66612	-0.2868	0.61287	LRRC63
ENSG00000144410	2	207804278	207834198	154	31	66612	-0.28699	0.61294	CPO
ENSG00000160883	5	176307870	176326333	83	31	66612	-0.28709	0.61298	HK3
ENSG00000103168	16	84211458	84220669	73	19	66612	-0.28715	0.613	TAF1C
ENSG00000030419	2	213864429	214017151	722	57	66612	-0.28744	0.61311	IKZF2
ENSG00000173530	8	22993101	23021543	188	50	66612	-0.28771	0.61322	TNFRSF10D
ENSG00000198625	1	204485511	204542871	311	32	66612	-0.28781	0.61325	MDM4
ENSG00000167173	15	75487984	75504510	51	19	66612	-0.28816	0.61339	C15orf39
ENSG00000172322	12	10103915	10148293	371	28	66612	-0.28828	0.61344	CLEC12A
ENSG00000064995	6	34845555	34855866	43	12	66612	-0.28845	0.6135	TAF11
ENSG00000100109	22	26887191	26908471	98	28	66612	-0.28848	0.61351	TFIP11
ENSG00000143199	1	167778625	167883453	588	78	66612	-0.2886	0.61356	ADCY10
ENSG00000164393	6	47624172	47665533	286	14	66612	-0.28862	0.61356	GPR111
ENSG00000048991	2	136289025	136482840	454	39	66612	-0.28885	0.61365	R3HDM1
ENSG00000266302	17	16593575	16707767	256	26	66612	-0.28886	0.61366	RP11-219A15.1
ENSG00000170638	22	50624344	50638027	80	22	66612	-0.28902	0.61372	TRABD
ENSG00000117399	1	43824626	43828874	11	7	66612	-0.28908	0.61374	CDC20
ENSG00000133985	14	71108504	71142077	156	43	66612	-0.28909	0.61374	TTC9
ENSG00000109771	4	186285032	186317053	164	37	66612	-0.28916	0.61377	LRP2BP
ENSG00000188782	1	26517052	26529459	90	17	66612	-0.28935	0.61384	CATSPER4
ENSG00000164500	7	50135632	50199426	370	29	66612	-0.28935	0.61384	C7orf72
ENSG00000071073	2	99235569	99347589	413	49	66612	-0.28951	0.6139	MGAT4A
ENSG00000164270	5	147830595	148056798	998	62	66612	-0.28962	0.61395	HTR4
ENSG00000131620	11	69924408	70035634	665	83	66612	-0.28964	0.61395	ANO1
ENSG00000212997	8	95558771	95560630	13	4	66612	-0.28978	0.61401	AC023632.1
ENSG00000261210	16	19297061	19333467	205	33	66612	-0.28979	0.61401	CLEC19A
ENSG00000156030	14	74181825	74256988	299	45	66612	-0.28987	0.61404	ELMSAN1
ENSG00000114391	3	101399935	101405626	24	12	66612	-0.29003	0.6141	RPL24
ENSG00000164556	7	38724946	38726637	8	4	66612	-0.29002	0.6141	FAM183B
ENSG00000111666	12	102090725	102137918	219	46	66612	-0.29049	0.61428	CHPT1
ENSG00000183864	22	41829496	41843027	44	11	66612	-0.29088	0.61443	TOB2
ENSG00000155367	1	113252616	113258099	22	13	66612	-0.29132	0.6146	PPM1J
ENSG00000069399	19	45250962	45263301	43	15	66612	-0.29141	0.61463	BCL3
ENSG00000087448	12	27932953	27955973	87	26	66612	-0.29155	0.61469	KLHL42
ENSG00000152684	5	52083774	52099880	61	18	66612	-0.29159	0.6147	PELO
ENSG00000137218	6	41737914	41754280	63	21	66612	-0.2916	0.6147	FRS3
ENSG00000168955	2	228226872	228246711	133	33	66612	-0.2917	0.61474	TM4SF20
ENSG00000269766	11	35150091	35150215	1	1	66612	-0.29185	0.6148	AL356215.1
ENSG00000100023	22	22006559	22054304	298	27	66612	-0.29192	0.61483	PPIL2
ENSG00000162972	2	200820040	200873263	166	36	66612	-0.29205	0.61487	C2orf47
ENSG00000060709	12	130880682	131200826	2084	216	66612	-0.29255	0.61507	RIMBP2
ENSG00000268553	5	172036245	172036436	1	1	66612	-0.29264	0.6151	AC027309.1
ENSG00000256394	4	156750881	156787425	232	36	66612	-0.29269	0.61512	ASIC5
ENSG00000053501	19	17326155	17330638	12	7	66612	-0.29279	0.61516	USE1
ENSG00000156973	2	232597135	232650982	230	27	66612	-0.29282	0.61517	PDE6D
ENSG00000039123	5	54603588	54721409	491	33	66612	-0.29319	0.61531	SKIV2L2
ENSG00000159164	1	149874870	149889434	38	14	66612	-0.29333	0.61537	SV2A
ENSG00000255103	1	39876151	39882154	20	10	66612	-0.29355	0.61545	KIAA0754
ENSG00000222018	21	35772615	35773370	3	2	66612	-0.29357	0.61546	C21orf140
ENSG00000116176	16	1271651	1275257	42	15	66612	-0.29368	0.6155	TPSG1
ENSG00000100626	14	69725994	69821183	476	57	66612	-0.2937	0.61551	GALNT16
ENSG00000186026	19	44576297	44593766	81	19	66612	-0.29379	0.61554	ZNF284
ENSG00000204345	17	72575504	72588422	62	17	66612	-0.29386	0.61557	CD300LD
ENSG00000244274	20	44034697	44039250	10	5	66612	-0.29389	0.61558	DBNDD2
ENSG00000176907	8	40010989	40012821	6	4	66612	-0.29401	0.61562	C8orf4
ENSG00000171132	2	45878484	46415129	3083	266	66612	-0.29405	0.61564	PRKCE
ENSG00000117859	1	52042851	52254889	699	61	66612	-0.29411	0.61566	OSBPL9
ENSG00000173250	5	145892666	145895753	9	5	66612	-0.29413	0.61567	GPR151
ENSG00000163635	3	63850233	63989138	602	66	66612	-0.29462	0.61586	ATXN7
ENSG00000180828	8	65492814	65496181	8	4	66612	-0.29477	0.61591	BHLHE22
ENSG00000087494	12	28111017	28125638	68	16	66612	-0.29484	0.61594	PTHLH
ENSG00000185290	7	56182374	56184093	5	2	66612	-0.29506	0.61603	NUPR1L
ENSG00000088882	20	2774715	2781283	25	10	66612	-0.2952	0.61608	CPXM1
ENSG00000163125	1	150335567	150449042	559	28	66612	-0.29532	0.61613	RPRD2
ENSG00000166793	11	57412560	57417417	12	8	66612	-0.29533	0.61613	YPEL4
ENSG00000175711	17	80900031	81009686	822	62	66612	-0.29543	0.61617	B3GNTL1
ENSG00000073050	19	44047192	44084625	199	35	66612	-0.29572	0.61628	XRCC1
ENSG00000174231	17	1553923	1588176	169	24	66612	-0.29585	0.61633	PRPF8
ENSG00000168779	3	157814948	157824292	39	6	66612	-0.29594	0.61636	SHOX2
ENSG00000108294	17	36908989	36920484	53	21	66612	-0.29595	0.61637	PSMB3
ENSG00000128609	7	123177051	123198309	71	18	66612	-0.29598	0.61638	NDUFA5
ENSG00000135914	2	231972944	231989832	30	14	66612	-0.29621	0.61647	HTR2B
ENSG00000103056	16	68392231	68482591	311	46	66612	-0.29633	0.61651	SMPD3
ENSG00000165280	9	35056061	35073246	68	22	66612	-0.29657	0.6166	VCP
ENSG00000185909	3	49209044	49213917	12	5	66612	-0.29674	0.61667	KLHDC8B
ENSG00000253910	5	140739703	140892546	730	58	66612	-0.297	0.61677	PCDHGB2
ENSG00000181690	8	57073463	57123883	191	38	66612	-0.29707	0.61679	PLAG1
ENSG00000178821	1	1849029	1850712	8	4	66612	-0.29708	0.6168	TMEM52
ENSG00000072041	12	85253492	85307394	206	41	66612	-0.2974	0.61692	SLC6A15
ENSG00000212721	17	39273433	39274606	16	4	66612	-0.29739	0.61692	KRTAP4-11
ENSG00000109758	4	3443614	3451211	47	19	66612	-0.29748	0.61695	HGFAC
ENSG00000198805	14	20937113	20945253	38	11	66612	-0.29749	0.61695	PNP
ENSG00000117000	1	40627045	40706593	226	58	66612	-0.29753	0.61697	RLF
ENSG00000169926	15	31619058	31727868	503	55	66612	-0.29756	0.61698	KLF13
ENSG00000137877	15	42140345	42186275	197	41	66612	-0.29777	0.61706	SPTBN5
ENSG00000006283	17	48638429	48704835	252	41	66612	-0.2978	0.61707	CACNA1G
ENSG00000011465	12	91539025	91576900	115	33	66612	-0.29783	0.61708	DCN
ENSG00000153531	13	114076260	114107839	183	47	66612	-0.29784	0.61709	ADPRHL1
ENSG00000175707	1	27276053	27286897	25	10	66612	-0.2981	0.61718	C1orf172
ENSG00000125122	16	67241042	67260951	55	18	66612	-0.2983	0.61726	LRRC29
ENSG00000117560	1	172628154	172636014	17	7	66612	-0.2989	0.61749	FASLG
ENSG00000183801	11	7506619	7532608	158	25	66612	-0.29896	0.61751	OLFML1
ENSG00000183762	22	29469066	29564321	486	55	66612	-0.29915	0.61759	KREMEN1
ENSG00000075240	22	46971909	47075688	674	49	66612	-0.29917	0.61759	GRAMD4
ENSG00000037749	5	153418466	153600038	812	54	66612	-0.29933	0.61765	MFAP3
ENSG00000241128	1	247886401	247887345	5	3	66612	-0.29934	0.61766	OR14A2
ENSG00000158987	5	130759614	130970929	696	44	66612	-0.29943	0.6177	RAPGEF6
ENSG00000162999	2	183943287	183964733	95	24	66612	-0.2995	0.61772	DUSP19
ENSG00000176046	16	28548606	28550495	8	3	66612	-0.29954	0.61774	NUPR1
ENSG00000189377	19	42932440	42947200	48	11	66612	-0.29964	0.61777	CXCL17
ENSG00000215527	18	12658042	12663470	31	7	66612	-0.2997	0.6178	AP005482.1
ENSG00000059378	7	139723544	139763521	223	40	66612	-0.29973	0.61781	PARP12
ENSG00000138777	4	106290234	106395238	641	35	66612	-0.29982	0.61784	PPA2
ENSG00000128872	15	52043758	52108565	359	26	66612	-0.30008	0.61794	TMOD2
ENSG00000169067	5	56775846	56778636	12	8	66612	-0.30018	0.61798	ACTBL2
ENSG00000159314	17	43471275	43511787	153	15	66612	-0.30021	0.61799	ARHGAP27
ENSG00000188558	1	248684916	248685964	1	1	66612	-0.30049	0.6181	OR2G6
ENSG00000175077	3	186915274	186919253	15	9	66612	-0.30053	0.61811	RTP1
ENSG00000188620	10	124895478	124897257	3	2	66612	-0.30077	0.6182	HMX3
ENSG00000196620	4	69512348	69536346	149	41	66612	-0.30089	0.61825	UGT2B15
ENSG00000119844	2	64751465	64820139	304	25	66612	-0.30102	0.6183	AFTPH
ENSG00000128309	22	37415676	37425863	46	14	66612	-0.30105	0.61831	MPST
ENSG00000117148	1	18081808	18153558	324	37	66612	-0.30112	0.61834	ACTL8
ENSG00000004455	1	33473585	33546597	238	35	66612	-0.30115	0.61835	AK2
ENSG00000143147	1	168053997	168106821	202	33	66612	-0.30153	0.6185	GPR161
ENSG00000211460	2	122494679	122525429	90	25	66612	-0.30159	0.61852	TSN
ENSG00000188324	12	55688072	55689016	3	2	66612	-0.30165	0.61854	OR6C6
ENSG00000197857	19	12335501	12405702	261	23	66612	-0.30168	0.61855	ZNF44
ENSG00000170291	17	7154735	7163259	28	8	66612	-0.30195	0.61865	ELP5
ENSG00000184814	3	138737873	138739768	2	1	66612	-0.30207	0.6187	PRR23B
ENSG00000173085	4	84182689	84206067	91	19	66612	-0.30221	0.61875	COQ2
ENSG00000149201	11	86085778	86134151	254	41	66612	-0.30232	0.6188	CCDC81
ENSG00000180210	11	46740730	46761056	85	16	66612	-0.30257	0.61889	F2
ENSG00000182158	7	137559725	137686813	553	76	66612	-0.30264	0.61892	CREB3L2
ENSG00000182858	22	50293877	50312106	125	12	66612	-0.30275	0.61896	ALG12
ENSG00000189182	12	53083410	53097247	67	20	66612	-0.30319	0.61913	KRT77
ENSG00000070214	9	108006903	108201452	771	57	66612	-0.30345	0.61922	SLC44A1
ENSG00000079931	6	132617194	132722684	495	59	66612	-0.30349	0.61924	MOXD1
ENSG00000179294	17	36827961	36831187	8	5	66612	-0.30356	0.61927	C17orf96
ENSG00000066735	14	104605060	104647231	278	47	66612	-0.30363	0.6193	KIF26A
ENSG00000177476	1	247768856	247769838	5	3	66612	-0.30367	0.61931	OR2G3
ENSG00000198169	8	145946298	145981802	123	40	66612	-0.30379	0.61936	ZNF251
ENSG00000145246	4	47487305	47595503	584	63	66612	-0.3039	0.6194	ATP10D
ENSG00000156486	8	99439250	99445076	12	8	66612	-0.30399	0.61943	KCNS2
ENSG00000249693	4	57396775	57469673	386	52	66612	-0.30401	0.61944	THEGL
ENSG00000171992	5	149980642	150038782	217	40	66612	-0.30422	0.61952	SYNPO
ENSG00000163945	4	1341054	1381837	232	31	66612	-0.30426	0.61953	UVSSA
ENSG00000186007	1	205350506	205425082	372	60	66612	-0.30479	0.61974	LEMD1
ENSG00000140488	15	72577068	72612470	145	25	66612	-0.30496	0.6198	CELF6
ENSG00000163956	4	3508103	3534286	205	31	66612	-0.30502	0.61983	LRPAP1
ENSG00000184923	10	88985205	88996665	19	7	66612	-0.30503	0.61983	NUTM2A
ENSG00000182687	17	74070875	74073622	4	2	66612	-0.30552	0.62002	GALR2
ENSG00000224867	1	220603286	220608023	34	8	66612	-0.30571	0.62009	AC096644.1
ENSG00000074416	3	127407909	127542051	626	83	66612	-0.30582	0.62013	MGLL
ENSG00000272896	9	139685831	139695047	49	13	66612	-0.3059	0.62016	RP11-216L13.17
ENSG00000265264	11	6502715	6530208	141	25	66612	-0.30591	0.62016	TIMM10B
ENSG00000109956	11	134248398	134281812	207	28	66612	-0.30593	0.62017	B3GAT1
ENSG00000267706	19	55863669	55870884	34	14	66612	-0.30592	0.62017	CTD-2105E13.6
ENSG00000159445	1	151846060	151882284	147	23	66612	-0.30604	0.62021	THEM4
ENSG00000161888	19	11242196	11266484	179	32	66612	-0.30625	0.62029	SPC24
ENSG00000105866	7	21467652	21554440	550	51	66612	-0.30628	0.6203	SP4
ENSG00000125968	20	30193086	30194318	12	7	66612	-0.30633	0.62032	ID1
ENSG00000110025	11	64794880	64808044	72	12	66612	-0.30636	0.62033	SNX15
ENSG00000137601	4	170314426	170533780	939	34	66612	-0.30647	0.62038	NEK1
ENSG00000204956	5	140710252	140892546	850	59	66612	-0.30667	0.62045	PCDHGA1
ENSG00000100246	22	39174513	39190203	48	18	66612	-0.30676	0.62049	DNAL4
ENSG00000062524	15	41795836	41806085	49	16	66612	-0.30703	0.62059	LTK
ENSG00000183814	1	226418850	226497570	262	41	66612	-0.30708	0.62061	LIN9
ENSG00000155761	1	118496484	118727846	763	50	66612	-0.30748	0.62076	SPAG17
ENSG00000105556	19	305575	344798	287	20	66612	-0.30756	0.62079	MIER2
ENSG00000227500	19	1905213	1926016	127	29	66612	-0.30758	0.6208	SCAMP4
ENSG00000122068	3	197464050	197514467	236	40	66612	-0.30761	0.62081	FYTTD1
ENSG00000129951	19	812518	821967	70	13	66612	-0.30761	0.62081	LPPR3
ENSG00000185947	16	31885079	31928668	117	21	66612	-0.30771	0.62085	ZNF267
ENSG00000170777	9	6328349	6331900	18	9	66612	-0.30788	0.62091	TPD52L3
ENSG00000117650	1	211836114	211848960	53	19	66612	-0.30806	0.62098	NEK2
ENSG00000065802	2	239335383	239360891	146	20	66612	-0.30806	0.62098	ASB1
ENSG00000164171	5	52285156	52390609	577	43	66612	-0.30807	0.62098	ITGA2
ENSG00000232423	1	12998181	13117751	33	7	66612	-0.30812	0.621	PRAMEF6
ENSG00000142453	19	10982189	11033453	196	38	66612	-0.30822	0.62104	CARM1
ENSG00000108854	17	62538413	62658186	386	27	66612	-0.3083	0.62107	SMURF2
ENSG00000197168	13	52611093	52703214	346	31	66612	-0.30852	0.62116	NEK5
ENSG00000100122	22	26995242	27014052	85	18	66612	-0.30879	0.62126	CRYBB1
ENSG00000182791	11	66357640	66360554	7	5	66612	-0.30892	0.62131	CCDC87
ENSG00000153563	2	87011729	87035519	106	14	66612	-0.30901	0.62134	CD8A
ENSG00000105063	19	55741148	55770363	131	28	66612	-0.30915	0.62139	PPP6R1
ENSG00000180016	17	3300398	3301704	4	2	66612	-0.30924	0.62143	OR1E1
ENSG00000091622	17	6354584	6459814	533	43	66612	-0.30925	0.62143	PITPNM3
ENSG00000115241	2	27604061	27632554	88	19	66612	-0.30933	0.62146	PPM1G
ENSG00000152315	14	90528109	90652201	658	56	66612	-0.30951	0.62153	KCNK13
ENSG00000197959	1	171810621	172387606	2431	122	66612	-0.30954	0.62154	DNM3
ENSG00000197296	20	42931478	42939809	26	10	66612	-0.30956	0.62155	FITM2
ENSG00000147485	8	52232138	52722005	2847	102	66612	-0.3098	0.62164	PXDNL
ENSG00000162374	1	50513686	50669458	407	73	66612	-0.30987	0.62167	ELAVL4
ENSG00000179134	19	39833036	39876350	184	32	66612	-0.30995	0.6217	SAMD4B
ENSG00000186197	1	236511562	236648214	896	77	66612	-0.31011	0.62176	EDARADD
ENSG00000124251	20	44002526	44036529	127	18	66612	-0.31048	0.6219	TP53TG5
ENSG00000197561	19	851014	856242	17	11	66612	-0.31053	0.62192	ELANE
ENSG00000167183	17	46029333	46035244	31	10	66612	-0.31082	0.62203	PRR15L
ENSG00000141720	17	36921942	36956379	127	31	66612	-0.31094	0.62208	PIP4K2B
ENSG00000273154	20	62340216	62370456	163	20	66612	-0.31116	0.62216	RP4-583P15.15
ENSG00000175097	11	36597124	36619829	108	20	66612	-0.31133	0.62223	RAG2
ENSG00000242384	17	34581086	34808061	39	18	66612	-0.31137	0.62224	TBC1D3H
ENSG00000162998	2	183698002	183731890	169	32	66612	-0.31146	0.62227	FRZB
ENSG00000196267	19	52657117	52674896	78	23	66612	-0.31149	0.62229	ZNF836
ENSG00000143951	2	63348518	64054977	2694	62	66612	-0.31164	0.62234	WDPCP
ENSG00000244242	11	1753640	1771821	86	14	66612	-0.31181	0.62241	IFITM10
ENSG00000142655	1	10532345	10690815	632	55	66612	-0.3119	0.62244	PEX14
ENSG00000164168	4	148538534	148593195	149	32	66612	-0.31219	0.62255	TMEM184C
ENSG00000101298	20	1246960	1289972	189	44	66612	-0.31226	0.62258	SNPH
ENSG00000198794	15	75249560	75313837	263	28	66612	-0.31235	0.62261	SCAMP5
ENSG00000206531	3	112534556	112565703	169	27	66612	-0.31239	0.62263	CD200R1L
ENSG00000135535	6	109687717	109703762	79	16	66612	-0.31251	0.62267	CD164
ENSG00000155304	21	15743436	15755805	70	18	66612	-0.31256	0.62269	HSPA13
ENSG00000089248	12	112451120	112461255	28	13	66612	-0.31285	0.6228	ERP29
ENSG00000011083	5	149569520	149602351	213	38	66612	-0.31289	0.62282	SLC6A7
ENSG00000130561	2	234216462	234255701	219	36	66612	-0.31298	0.62285	SAG
ENSG00000039600	5	157052687	157098488	194	36	66612	-0.313	0.62286	SOX30
ENSG00000126746	12	6775643	6798738	43	20	66612	-0.31356	0.62307	ZNF384
ENSG00000172817	8	65500320	65711318	755	52	66612	-0.31359	0.62308	CYP7B1
ENSG00000115165	2	158271131	158345473	302	48	66612	-0.31366	0.62311	CYTIP
ENSG00000106624	7	44143960	44154161	49	19	66612	-0.31371	0.62313	AEBP1
ENSG00000034971	1	171604557	171621823	104	20	66612	-0.31391	0.62321	MYOC
ENSG00000138760	4	77079890	77135046	341	35	66612	-0.31405	0.62326	SCARB2
ENSG00000180035	16	30389427	30411429	72	20	66612	-0.31404	0.62326	ZNF48
ENSG00000106031	7	27233122	27239725	19	7	66612	-0.31429	0.62335	HOXA13
ENSG00000119632	14	94594116	94596590	10	6	66612	-0.31433	0.62336	IFI27L2
ENSG00000171503	4	159593277	159630775	93	48	66612	-0.31455	0.62345	ETFDH
ENSG00000134996	9	77703459	77762181	343	44	66612	-0.31491	0.62359	OSTF1
ENSG00000100883	14	35451163	35498773	279	25	66612	-0.31499	0.62361	SRP54
ENSG00000081148	3	100941390	101039404	337	30	66612	-0.31507	0.62365	IMPG2
ENSG00000179918	16	30454952	30457502	3	2	66612	-0.31537	0.62376	SEPHS2
ENSG00000112877	5	612387	667283	331	29	66612	-0.31546	0.62379	CEP72
ENSG00000004139	17	26691378	26728065	127	20	66612	-0.31563	0.62386	SARM1
ENSG00000125084	12	49372398	49375459	2	1	66612	-0.3157	0.62388	WNT1
ENSG00000264364	17	56160776	56172897	29	11	66612	-0.31575	0.6239	DYNLL2
ENSG00000188001	3	188665003	189043093	1438	140	66612	-0.31579	0.62392	TPRG1
ENSG00000078399	7	27202054	27210117	31	17	66612	-0.31591	0.62396	HOXA9
ENSG00000135829	1	182808504	182856886	211	40	66612	-0.31593	0.62397	DHX9
ENSG00000154217	17	65373575	65693372	1424	191	66612	-0.31652	0.6242	PITPNC1
ENSG00000164188	5	36248536	36302216	276	35	66612	-0.31677	0.62429	RANBP3L
ENSG00000100916	14	36295524	36401531	357	54	66612	-0.31684	0.62432	BRMS1L
ENSG00000119638	14	75548822	75594047	142	19	66612	-0.31685	0.62432	NEK9
ENSG00000179933	14	23563974	23569665	30	9	66612	-0.3169	0.62434	C14orf119
ENSG00000183726	1	25664408	25688852	90	35	66612	-0.31697	0.62437	TMEM50A
ENSG00000272741	3	195975101	196045093	283	24	66612	-0.31702	0.62438	RP11-447L10.1
ENSG00000080986	18	2571510	2616634	208	35	66612	-0.31713	0.62443	NDC80
ENSG00000253485	5	140743898	140892546	717	58	66612	-0.31718	0.62445	PCDHGA5
ENSG00000170627	12	54849734	54867386	75	12	66612	-0.3175	0.62457	GTSF1
ENSG00000198815	1	42642210	42801548	549	33	66612	-0.31757	0.62459	FOXJ3
ENSG00000157999	7	6071007	6076017	26	12	66612	-0.31757	0.6246	ANKRD61
ENSG00000065970	12	8185299	8208099	80	25	66612	-0.31773	0.62465	FOXJ2
ENSG00000083844	19	57702868	57724724	100	23	66612	-0.31782	0.62469	ZNF264
ENSG00000232941	8	52730143	52730969	1	1	66612	-0.31785	0.6247	AC090186.1
ENSG00000108784	17	40688190	40696467	31	18	66612	-0.31785	0.6247	NAGLU
ENSG00000256762	17	44076616	44077060	1	1	66612	-0.31785	0.6247	STH
ENSG00000254995	20	57226490	57290466	324	45	66612	-0.31787	0.62471	STX16-NPEPL1
ENSG00000069812	1	6472478	6484730	55	10	66612	-0.318	0.62476	HES2
ENSG00000065559	17	11924141	12047147	499	61	66612	-0.31825	0.62485	MAP2K4
ENSG00000111344	12	113536624	113574044	207	22	66612	-0.31828	0.62486	RASAL1
ENSG00000100312	22	51176624	51183762	45	14	66612	-0.31828	0.62486	ACR
ENSG00000145495	5	10353815	10440500	272	42	66612	-0.31846	0.62493	2006-03-01
ENSG00000086666	15	80351910	80430735	418	42	66612	-0.31846	0.62493	ZFAND6
ENSG00000255641	12	10564911	10588600	100	22	66612	-0.31855	0.62496	NKG2-E
ENSG00000101596	18	2655737	2805015	865	39	66612	-0.3186	0.62498	SMCHD1
ENSG00000103852	15	99676528	99791428	541	49	66612	-0.31883	0.62507	TTC23
ENSG00000119616	14	75179847	75203394	75	25	66612	-0.31919	0.62521	FCF1
ENSG00000104904	19	2269485	2273487	30	11	66612	-0.31924	0.62523	OAZ1
ENSG00000071282	3	8543393	8609805	375	36	66612	-0.31942	0.6253	LMCD1
ENSG00000206043	18	71983048	72026422	223	31	66612	-0.32	0.62552	C18orf63
ENSG00000233280	3	97540884	97594132	152	33	66612	-0.3201	0.62555	CRYBG3
ENSG00000205108	9	34723052	34729464	38	10	66612	-0.32033	0.62564	FAM205A
ENSG00000204518	1	12704566	12727097	88	15	66612	-0.32044	0.62568	AADACL4
ENSG00000060138	12	10851683	10875911	100	22	66612	-0.32044	0.62568	YBX3
ENSG00000183386	1	38462442	38471278	31	19	66612	-0.32045	0.62569	FHL3
ENSG00000220702	22	44761431	44762164	8	5	66612	-0.32052	0.62571	RP1-32I10.10
ENSG00000148606	10	79734907	79789303	223	49	66612	-0.3207	0.62578	POLR3A
ENSG00000100665	14	95027428	95036250	44	9	66612	-0.32078	0.62581	SERPINA4
ENSG00000179979	4	1385340	1389780	56	12	66612	-0.32082	0.62583	CRIPAK
ENSG00000134809	11	57295936	57298276	3	1	66612	-0.32089	0.62585	TIMM10
ENSG00000002330	11	64037302	64052176	52	27	66612	-0.32106	0.62592	BAD
ENSG00000131446	5	180217541	180242652	201	14	66612	-0.32113	0.62594	MGAT1
ENSG00000086065	9	33264940	33281977	49	21	66612	-0.32123	0.62598	CHMP5
ENSG00000140280	15	52015208	52043782	144	22	66612	-0.32139	0.62604	LYSMD2
ENSG00000214239	6	159047471	159049322	15	4	66612	-0.32147	0.62607	AL591025.1
ENSG00000138028	2	27321757	27341995	63	17	66612	-0.32149	0.62608	CGREF1
ENSG00000204188	6	33551515	33556803	29	12	66612	-0.32155	0.6261	GGNBP1
ENSG00000198837	1	153901977	153919172	30	8	66612	-0.32168	0.62615	DENND4B
ENSG00000143776	1	227177566	227506175	2371	33	66612	-0.32171	0.62616	CDC42BPA
ENSG00000197927	2	132479948	132524973	187	22	66612	-0.32179	0.62619	C2orf27A
ENSG00000180708	1	158389718	158390656	5	3	66612	-0.32223	0.62636	OR10K2
ENSG00000173212	1	116654376	116677861	119	25	66612	-0.32246	0.62645	MAB21L3
ENSG00000094975	1	172501489	172580971	263	46	66612	-0.32277	0.62657	SUCO
ENSG00000130711	9	133539981	133558368	81	21	66612	-0.32304	0.62667	PRDM12
ENSG00000197372	19	23708433	23870022	761	38	66612	-0.32306	0.62668	ZNF675
ENSG00000172687	19	21541732	21562104	132	9	66612	-0.32311	0.6267	ZNF738
ENSG00000186732	22	43807202	43903728	562	64	66612	-0.32317	0.62672	MPPED1
ENSG00000213995	13	111267881	111292340	178	20	66612	-0.3234	0.6268	CARKD
ENSG00000125910	19	3172344	3180329	73	21	66612	-0.32366	0.6269	S1PR4
ENSG00000138767	4	78634541	78740769	364	39	66612	-0.32391	0.627	CNOT6L
ENSG00000172766	13	41885341	41951166	299	25	66612	-0.32398	0.62702	NAA16
ENSG00000261611	16	71481503	71523214	139	39	66612	-0.32396	0.62702	AC010547.9
ENSG00000152348	5	81267844	81572676	1068	74	66612	-0.32467	0.62728	ATG10
ENSG00000169750	17	79989500	79992080	11	6	66612	-0.32469	0.62729	RAC3
ENSG00000140807	16	50582241	50670647	259	48	66612	-0.32482	0.62734	NKD1
ENSG00000150510	13	51796503	51858377	251	54	66612	-0.32488	0.62737	FAM124A
ENSG00000100359	22	40766595	40806293	118	29	66612	-0.32501	0.62741	SGSM3
ENSG00000143774	1	228327663	228336685	26	12	66612	-0.32503	0.62742	GUK1
ENSG00000081277	1	201252580	201302121	292	25	66612	-0.32511	0.62745	PKP1
ENSG00000162817	1	220863187	220872499	47	12	66612	-0.32519	0.62748	C1orf115
ENSG00000004534	3	49977440	50137478	495	33	66612	-0.3252	0.62748	RBM6
ENSG00000188897	16	11453702	11617444	1515	107	66612	-0.3252	0.62749	CTD-3088G3.8
ENSG00000124780	6	39266777	39282329	81	30	66612	-0.32545	0.62758	KCNK17
ENSG00000107485	10	8095567	8117161	119	20	66612	-0.32546	0.62758	GATA3
ENSG00000091583	17	64208151	64252643	276	31	66612	-0.32547	0.62759	APOH
ENSG00000103047	16	68877507	69119083	862	54	66612	-0.3255	0.6276	TANGO6
ENSG00000196503	4	57371509	57390614	80	19	66612	-0.32557	0.62762	ARL9
ENSG00000235608	4	1396720	1400119	6	3	66612	-0.32565	0.62765	NKX1-1
ENSG00000108179	10	81107225	81115093	30	10	66612	-0.3261	0.62782	PPIF
ENSG00000260415	12	52203789	52206636	7	3	66612	-0.32626	0.62789	AC068987.1
ENSG00000186431	19	55385704	55401838	156	21	66612	-0.32633	0.62791	FCAR
ENSG00000205174	7	108524032	108524644	3	2	66612	-0.32643	0.62795	C7orf66
ENSG00000268798	19	1440838	1441937	3	1	66612	-0.32683	0.6281	AC027307.3
ENSG00000139329	12	91496406	91505608	59	12	66612	-0.32692	0.62813	LUM
ENSG00000180872	6	50011288	50016364	25	9	66612	-0.32704	0.62818	DEFB112
ENSG00000267216	19	58790332	58826563	180	44	66612	-0.32715	0.62822	AC010642.1
ENSG00000100426	22	50247490	50283726	220	19	66612	-0.32724	0.62826	ZBED4
ENSG00000120948	1	11072414	11085796	52	10	66612	-0.32736	0.6283	TARDBP
ENSG00000186684	2	127941696	127977654	172	29	66612	-0.32736	0.6283	CYP27C1
ENSG00000185686	22	22890123	22901768	74	14	66612	-0.32744	0.62833	PRAME
ENSG00000159871	19	44300081	44331358	178	30	66612	-0.3275	0.62835	LYPD5
ENSG00000140993	16	3348832	3355729	17	6	66612	-0.32768	0.62842	TIGD7
ENSG00000106006	7	27185015	27190222	22	7	66612	-0.32774	0.62844	HOXA6
ENSG00000134363	5	52776239	52782964	30	18	66612	-0.32784	0.62848	FST
ENSG00000170439	12	56075330	56078395	14	5	66612	-0.32788	0.6285	METTL7B
ENSG00000108405	17	3799886	3819794	91	22	66612	-0.32788	0.6285	P2RX1
ENSG00000268865	12	25055243	25057615	12	5	66612	-0.32797	0.62853	AC026310.1
ENSG00000205595	4	75480629	75490486	8	3	66612	-0.32811	0.62859	AREGB
ENSG00000033030	12	122957417	122985518	84	18	66612	-0.32812	0.62859	ZCCHC8
ENSG00000001631	7	91828283	91875480	130	43	66612	-0.32854	0.62875	KRIT1
ENSG00000215910	1	11821844	11849642	196	16	66612	-0.32862	0.62878	C1orf167
ENSG00000214226	17	54869274	54916134	190	24	66612	-0.32903	0.62893	C17orf67
ENSG00000128610	7	121941448	121950745	37	15	66612	-0.32904	0.62894	FEZF1
ENSG00000138398	2	170440850	170497916	323	25	66612	-0.32912	0.62897	PPIG
ENSG00000028310	5	850406	892939	256	24	66612	-0.32918	0.62899	BRD9
ENSG00000091140	7	107531415	107572175	171	29	66612	-0.32929	0.62903	DLD
ENSG00000143185	1	168510003	168513235	34	11	66612	-0.32938	0.62906	XCL2
ENSG00000272214	12	121407641	121410095	8	5	66612	-0.32943	0.62908	AC079602.1
ENSG00000133067	1	202163029	202288909	522	50	66612	-0.32944	0.62909	LGR6
ENSG00000242173	16	318726	333003	86	30	66612	-0.32954	0.62913	ARHGDIG
ENSG00000171481	9	125437315	125438432	9	4	66612	-0.32976	0.62921	OR1L3
ENSG00000183292	2	131328402	131341734	7	5	66612	-0.32978	0.62922	AC140481.2
ENSG00000131470	17	40724333	40729849	22	12	66612	-0.32984	0.62924	PSMC3IP
ENSG00000164961	8	126036502	126104082	399	20	66612	-0.33042	0.62946	KIAA0196
ENSG00000165626	10	13480484	13570974	464	44	66612	-0.33095	0.62966	BEND7
ENSG00000185697	8	67474410	67526482	149	24	66612	-0.33102	0.62968	MYBL1
ENSG00000162383	1	53552855	53608289	397	52	66612	-0.33194	0.63003	SLC1A7
ENSG00000128581	7	100956975	100965104	57	15	66612	-0.33198	0.63005	RABL5
ENSG00000161992	16	610422	615528	31	13	66612	-0.33203	0.63007	C16orf11
ENSG00000130700	20	61038553	61051026	62	16	66612	-0.33228	0.63016	GATA5
ENSG00000166825	15	90328120	90358633	172	28	66612	-0.33249	0.63024	ANPEP
ENSG00000239998	19	55084387	55099027	98	22	66612	-0.33268	0.63031	LILRA2
ENSG00000051382	3	138372860	138553780	581	34	66612	-0.33273	0.63033	PIK3CB
ENSG00000110048	11	59341871	59383617	154	25	66612	-0.33281	0.63036	OSBP
ENSG00000198142	2	110371911	110376563	14	4	66612	-0.33283	0.63037	SOWAHC
ENSG00000166439	11	74459913	74553458	332	40	66612	-0.33292	0.6304	RNF169
ENSG00000188000	19	9296279	9299493	13	6	66612	-0.33295	0.63041	OR7D2
ENSG00000080815	14	73603126	73690399	347	43	66612	-0.33301	0.63044	PSEN1
ENSG00000126243	19	36426260	36436669	32	11	66612	-0.33316	0.63049	LRFN3
ENSG00000213658	16	28996147	29002104	20	9	66612	-0.33331	0.63055	LAT
ENSG00000133019	1	239549865	240078750	2516	178	66612	-0.33341	0.63059	CHRM3
ENSG00000104823	19	39306062	39322645	74	17	66612	-0.33345	0.6306	ECH1
ENSG00000136897	9	104149915	104160896	54	23	66612	-0.33386	0.63076	MRPL50
ENSG00000153956	7	81575760	82073114	2671	179	66612	-0.33388	0.63077	CACNA2D1
ENSG00000172867	12	53038342	53045948	26	13	66612	-0.334	0.63081	KRT2
ENSG00000128655	2	178487980	178973066	2727	80	66612	-0.33429	0.63092	PDE11A
ENSG00000127914	7	91570181	91739987	648	26	66612	-0.33435	0.63094	AKAP9
ENSG00000179826	11	18142502	18160027	73	14	66612	-0.33445	0.63098	MRGPRX3
ENSG00000092621	1	120202421	120286838	335	44	66612	-0.33453	0.63101	PHGDH
ENSG00000198612	2	237993955	238009109	71	21	66612	-0.33459	0.63103	COPS8
ENSG00000172915	13	35516424	36247159	3199	97	66612	-0.33478	0.6311	NBEA
ENSG00000143630	1	155247374	155259639	48	12	66612	-0.33504	0.6312	HCN3
ENSG00000117519	1	95362507	95392834	180	45	66612	-0.33533	0.63131	CNN3
ENSG00000132330	2	238969530	239008054	197	24	66612	-0.33538	0.63133	SCLY
ENSG00000170525	10	6186881	6277495	652	132	66612	-0.33561	0.63142	PFKFB3
ENSG00000162009	16	1122756	1131454	79	22	66612	-0.33564	0.63143	SSTR5
ENSG00000146955	7	140103843	140126050	130	30	66612	-0.33571	0.63146	RAB19
ENSG00000104332	8	41119481	41167016	205	36	66612	-0.33575	0.63147	SFRP1
ENSG00000127152	14	99635624	99737861	409	61	66612	-0.33579	0.63148	BCL11B
ENSG00000163472	1	156252726	156262976	35	12	66612	-0.33583	0.6315	TMEM79
ENSG00000261857	19	41277553	41283395	22	7	66612	-0.33598	0.63156	MIA
ENSG00000135913	2	219314974	219433084	398	30	66612	-0.33613	0.63161	USP37
ENSG00000110436	11	35272753	35441610	846	65	66612	-0.33612	0.63161	SLC1A2
ENSG00000019582	5	149781200	149792492	40	16	66612	-0.33624	0.63165	CD74
ENSG00000119411	9	116111821	116133513	162	23	66612	-0.33675	0.63185	BSPRY
ENSG00000134716	1	60358980	60392462	104	23	66612	-0.33704	0.63196	CYP2J2
ENSG00000124104	20	44462449	44471914	51	19	66612	-0.33735	0.63207	SNX21
ENSG00000206561	3	15491640	15563258	344	37	66612	-0.33765	0.63219	COLQ
ENSG00000148156	9	111616871	111619239	13	6	66612	-0.33828	0.63243	ACTL7B
ENSG00000196839	20	43248163	43280874	135	36	66612	-0.33869	0.63258	ADA
ENSG00000115464	2	61414598	61697904	1249	56	66612	-0.33874	0.6326	USP34
ENSG00000170537	16	18995256	19075264	385	31	66612	-0.33876	0.6326	TMC7
ENSG00000262209	5	140749831	140892546	690	56	66612	-0.33888	0.63265	PCDHGB3
ENSG00000128245	22	32340447	32353590	68	15	66612	-0.33894	0.63267	YWHAH
ENSG00000167637	19	44331444	44353307	146	16	66612	-0.33896	0.63268	ZNF283
ENSG00000113272	5	157158205	157168456	69	19	66612	-0.33916	0.63275	THG1L
ENSG00000136689	2	113864791	113891593	152	15	66612	-0.33933	0.63282	IL1RN
ENSG00000140506	15	75105057	75118099	49	13	66612	-0.33945	0.63286	LMAN1L
ENSG00000257184	7	27203154	27219632	51	22	66612	-0.33973	0.63297	RP1-170O19.20
ENSG00000267901	14	71683031	71683462	1	1	66612	-0.33981	0.633	AC004817.1
ENSG00000198146	15	35270542	35280488	37	18	66612	-0.33985	0.63302	ZNF770
ENSG00000121769	1	31838472	31849697	50	22	66612	-0.34032	0.63319	FABP3
ENSG00000197838	19	41594377	41602100	44	14	66612	-0.34042	0.63323	CYP2A13
ENSG00000165672	10	120927215	120938345	45	15	66612	-0.34052	0.63327	PRDX3
ENSG00000187994	19	39358470	39368919	33	12	66612	-0.34064	0.63331	RINL
ENSG00000182077	10	27687116	27703297	179	25	66612	-0.34087	0.6334	PTCHD3
ENSG00000151079	12	4918342	4960277	283	29	66612	-0.34112	0.63349	KCNA6
ENSG00000164287	5	54408799	54469005	242	37	66612	-0.34137	0.63359	CDC20B
ENSG00000168348	14	36003248	36006260	7	4	66612	-0.34163	0.63368	INSM2
ENSG00000130508	2	1635659	1748624	630	77	66612	-0.34173	0.63372	PXDN
ENSG00000108094	10	35297479	35379570	357	25	66612	-0.34203	0.63384	CUL2
ENSG00000113569	5	37288239	37371283	307	35	66612	-0.34227	0.63393	NUP155
ENSG00000105398	19	48373723	48389654	92	16	66612	-0.34273	0.6341	SULT2A1
ENSG00000106244	7	98989671	99006452	43	14	66612	-0.34283	0.63414	PDAP1
ENSG00000253731	5	140753651	140892546	679	58	66612	-0.34295	0.63418	PCDHGA6
ENSG00000170484	12	52959566	52967609	72	19	66612	-0.34297	0.63419	KRT74
ENSG00000130598	11	1860219	1862910	7	4	66612	-0.3431	0.63424	TNNI2
ENSG00000106304	7	123565286	123611468	197	40	66612	-0.34314	0.63425	SPAM1
ENSG00000177181	1	42846466	42888249	219	18	66612	-0.34334	0.63433	RIMKLA
ENSG00000144580	2	219433303	219461803	100	16	66612	-0.34342	0.63436	RQCD1
ENSG00000067900	18	18526867	18691812	355	59	66612	-0.34344	0.63436	ROCK1
ENSG00000269408	9	138150512	138151275	16	4	66612	-0.34345	0.63437	AL390778.1
ENSG00000149926	16	30035748	30064299	82	14	66612	-0.34348	0.63438	FAM57B
ENSG00000119599	14	73393040	73426411	188	30	66612	-0.34357	0.63441	DCAF4
ENSG00000122378	10	82167585	82192753	114	26	66612	-0.34364	0.63444	FAM213A
ENSG00000110876	12	109015686	109027735	72	30	66612	-0.34369	0.63446	SELPLG
ENSG00000267952	19	7571938	7584508	60	16	66612	-0.34368	0.63446	CTD-2207O23.12
ENSG00000130517	19	18451397	18480760	159	36	66612	-0.34396	0.63456	PGPEP1
ENSG00000109390	4	140188034	140223705	135	21	66612	-0.34409	0.63461	NDUFC1
ENSG00000111731	12	22601517	22697480	276	22	66612	-0.34415	0.63463	C2CD5
ENSG00000172927	11	69061605	69182494	278	41	66612	-0.34447	0.63475	MYEOV
ENSG00000162105	11	70313961	70963623	3019	229	66612	-0.34448	0.63476	SHANK2
ENSG00000120071	17	44107282	44302733	1322	11	66612	-0.34451	0.63477	KANSL1
ENSG00000075702	19	36545783	36596008	235	39	66612	-0.34488	0.63491	WDR62
ENSG00000164867	7	150688083	150711676	92	26	66612	-0.34496	0.63494	NOS3
ENSG00000134480	5	86687311	86708836	77	28	66612	-0.34524	0.63504	CCNH
ENSG00000105865	7	107203929	107218906	48	18	66612	-0.34538	0.6351	DUS4L
ENSG00000182095	7	5346421	5465045	704	104	66612	-0.34561	0.63518	TNRC18
ENSG00000128789	18	12658737	12725739	312	27	66612	-0.34564	0.63519	PSMG2
ENSG00000111404	12	18233803	18473041	1409	78	66612	-0.34567	0.63521	RERGL
ENSG00000140548	15	90544624	90625438	312	44	66612	-0.34599	0.63532	ZNF710
ENSG00000143553	1	153631130	153634306	12	6	66612	-0.34604	0.63535	SNAPIN
ENSG00000134283	12	42632249	42853517	964	43	66612	-0.34615	0.63539	PPHLN1
ENSG00000112294	6	24495080	24537435	294	39	66612	-0.34621	0.63541	ALDH5A1
ENSG00000060982	12	24964295	25102393	778	66	66612	-0.34633	0.63545	BCAT1
ENSG00000110090	11	68522088	68611878	344	41	66612	-0.34636	0.63546	CPT1A
ENSG00000160908	7	99084142	99097947	42	18	66612	-0.34651	0.63552	ZNF394
ENSG00000175643	16	11343476	11445619	673	37	66612	-0.34651	0.63552	RMI2
ENSG00000134086	3	10182692	10193904	67	14	66612	-0.34664	0.63557	VHL
ENSG00000184445	12	123011793	123110943	355	38	66612	-0.34667	0.63558	KNTC1
ENSG00000254788	16	66586490	66613038	87	14	66612	-0.3467	0.63559	CKLF-CMTM1
ENSG00000147471	8	37620111	37637283	37	21	66612	-0.3469	0.63567	PROSC
ENSG00000169764	2	64068074	64118696	232	52	66612	-0.34693	0.63568	UGP2
ENSG00000149150	11	57252007	57283259	104	26	66612	-0.34692	0.63568	SLC43A1
ENSG00000113595	5	64885507	64921802	181	22	66612	-0.3471	0.63574	TRIM23
ENSG00000115233	2	162164549	162268228	310	38	66612	-0.34726	0.6358	PSMD14
ENSG00000204612	9	79634571	79635869	2	1	66612	-0.34739	0.63585	FOXB2
ENSG00000133424	22	33558212	34318829	4371	279	66612	-0.34749	0.63589	LARGE
ENSG00000114853	3	42695176	42709072	44	12	66612	-0.34775	0.63599	ZBTB47
ENSG00000075651	3	171318195	171528740	990	42	66612	-0.34779	0.636	PLD1
ENSG00000101452	20	37590942	37668366	250	32	66612	-0.34783	0.63602	DHX35
ENSG00000197901	11	62703857	62752455	171	29	66612	-0.34792	0.63605	SLC22A6
ENSG00000007314	17	62015914	62050278	138	33	66612	-0.3482	0.63616	SCN4A
ENSG00000197013	19	21679484	21739072	298	21	66612	-0.34856	0.63629	ZNF429
ENSG00000163435	1	201977073	201986316	42	16	66612	-0.34892	0.63643	ELF3
ENSG00000100664	14	103799881	103811362	67	23	66612	-0.34893	0.63643	EIF5
ENSG00000116221	1	54649714	54691137	215	52	66612	-0.34896	0.63644	MRPL37
ENSG00000166747	16	71762913	71843104	331	34	66612	-0.34897	0.63645	AP1G1
ENSG00000169410	15	75759462	75871630	321	39	66612	-0.34905	0.63648	PTPN9
ENSG00000185787	15	79102829	79190475	555	35	66612	-0.34919	0.63653	MORF4L1
ENSG00000137824	15	41028082	41048049	66	14	66612	-0.34928	0.63656	RMDN3
ENSG00000150938	2	36583069	36778278	911	89	66612	-0.34966	0.6367	CRIM1
ENSG00000007202	17	26941458	26972472	70	42	66612	-0.34976	0.63674	KIAA0100
ENSG00000119715	14	76776957	76968178	1103	99	66612	-0.3501	0.63687	ESRRB
ENSG00000082497	1	210406144	210419976	47	25	66612	-0.35022	0.63691	SERTAD4
ENSG00000184678	1	149856010	149858232	6	3	66612	-0.35064	0.63707	HIST2H2BE
ENSG00000256950	12	122326715	122359376	134	22	66612	-0.35081	0.63713	RP11-87C12.2
ENSG00000116981	1	40124793	40137710	25	11	66612	-0.35083	0.63714	NT5C1A
ENSG00000105219	19	40728115	40732597	14	8	66612	-0.35082	0.63714	CNTD2
ENSG00000167889	17	74864538	74946475	601	58	66612	-0.35096	0.63719	MGAT5B
ENSG00000117791	1	220921567	220958150	269	19	66612	-0.35103	0.63722	2002-03-01
ENSG00000185920	9	98205262	98279339	308	38	66612	-0.3513	0.63732	PTCH1
ENSG00000221813	7	143701022	143702068	4	2	66612	-0.35157	0.63742	OR6B1
ENSG00000237521	19	9361606	9362820	6	2	66612	-0.35176	0.63749	OR7E24
ENSG00000203730	1	182367252	182369751	12	5	66612	-0.35179	0.6375	TEDDM1
ENSG00000179604	17	71279763	71308314	147	34	66612	-0.35177	0.6375	CDC42EP4
ENSG00000124191	20	42543504	42698256	723	109	66612	-0.35184	0.63752	TOX2
ENSG00000100565	14	77292715	77336645	242	61	66612	-0.35193	0.63755	C14orf166B
ENSG00000167721	17	2225797	2240801	47	20	66612	-0.35204	0.63759	TSR1
ENSG00000104774	19	12757325	12777556	68	23	66612	-0.35216	0.63764	MAN2B1
ENSG00000111271	12	112123857	112194903	151	26	66612	-0.35235	0.63771	ACAD10
ENSG00000132024	19	14017014	14041692	85	34	66612	-0.35236	0.63772	CC2D1A
ENSG00000140320	15	40731920	40760441	63	24	66612	-0.35298	0.63795	BAHD1
ENSG00000148408	9	140772241	141019076	1	1	66612	-0.35312	0.638	CACNA1B
ENSG00000163374	1	155629237	155658791	75	28	66612	-0.35363	0.63819	YY1AP1
ENSG00000115232	2	182321929	182400914	377	52	66612	-0.35369	0.63821	ITGA4
ENSG00000131143	16	85832239	85840650	28	11	66612	-0.35369	0.63821	COX4I1
ENSG00000054793	20	50213053	50385173	1122	44	66612	-0.35399	0.63833	ATP9A
ENSG00000081181	14	68086515	68118437	126	25	66612	-0.35413	0.63838	ARG2
ENSG00000204334	2	171640296	171655481	64	11	66612	-0.35418	0.6384	ERICH2
ENSG00000128266	22	23412540	23467224	200	31	66612	-0.35437	0.63847	GNAZ
ENSG00000162298	11	64889252	64902004	39	19	66612	-0.35451	0.63852	SYVN1
ENSG00000182511	15	91426925	91439006	58	15	66612	-0.35455	0.63854	FES
ENSG00000171634	17	65821640	65980494	627	39	66612	-0.35478	0.63862	BPTF
ENSG00000196187	1	226033237	226070069	167	25	66612	-0.35509	0.63874	TMEM63A
ENSG00000182308	4	41983713	41988476	22	7	66612	-0.3551	0.63874	DCAF4L1
ENSG00000258790	14	35591755	35786680	982	46	66612	-0.35516	0.63876	KIAA0391
ENSG00000125912	19	3185561	3209573	137	16	66612	-0.35585	0.63903	NCLN
ENSG00000157064	1	183217372	183387737	785	54	66612	-0.35588	0.63904	NMNAT2
ENSG00000156873	16	30759591	30772490	29	19	66612	-0.35588	0.63904	PHKG2
ENSG00000104883	19	7541761	7562335	139	26	66612	-0.35602	0.63909	PEX11G
ENSG00000109220	4	54875956	54930857	174	34	66612	-0.35614	0.63913	CHIC2
ENSG00000168828	9	35869375	35870461	4	2	66612	-0.35615	0.63914	OR13J1
ENSG00000143107	1	109255279	109285365	108	30	66612	-0.35651	0.63927	FNDC7
ENSG00000086848	11	111652919	111742305	293	32	66612	-0.35653	0.63928	ALG9
ENSG00000198633	19	52932440	52955568	238	16	66612	-0.35653	0.63928	ZNF534
ENSG00000013293	3	170177372	170303863	539	66	66612	-0.35686	0.6394	SLC7A14
ENSG00000158863	8	21946670	21962409	74	19	66612	-0.35687	0.63941	FAM160B2
ENSG00000097033	1	87170259	87213867	154	34	66612	-0.3571	0.63949	SH3GLB1
ENSG00000047579	6	15523032	15663289	588	44	66612	-0.35718	0.63952	DTNBP1
ENSG00000185361	19	4639530	4655580	76	22	66612	-0.35728	0.63956	TNFAIP8L1
ENSG00000188641	1	97543299	98386605	3825	211	66612	-0.35743	0.63961	DPYD
ENSG00000112992	5	43602794	43707507	467	28	66612	-0.35774	0.63973	NNT
ENSG00000155719	16	21689835	21772050	206	39	66612	-0.35773	0.63973	OTOA
ENSG00000204103	20	39314488	39317880	6	3	66612	-0.35867	0.64008	MAFB
ENSG00000173482	18	7566780	8406859	4115	240	66612	-0.3587	0.64009	PTPRM
ENSG00000227507	6	31548302	31550299	6	4	66612	-0.35897	0.64019	LTB
ENSG00000185982	20	168494	170322	10	5	66612	-0.3593	0.64031	DEFB128
ENSG00000117682	1	26758773	26797785	105	30	66612	-0.3595	0.64039	DHDDS
ENSG00000273398	2	68358370	68488362	524	31	66612	-0.35966	0.64045	RP11-474G23.1
ENSG00000167863	17	73034958	73043080	47	12	66612	-0.35975	0.64048	ATP5H
ENSG00000115145	2	152973315	153032506	298	34	66612	-0.35984	0.64052	STAM2
ENSG00000141579	17	80787311	80798454	60	16	66612	-0.35988	0.64053	ZNF750
ENSG00000118271	18	29171689	29178974	18	7	66612	-0.35997	0.64056	TTR
ENSG00000104343	8	74692332	74791145	305	57	66612	-0.36012	0.64062	UBE2W
ENSG00000181481	17	29295803	29326929	94	17	66612	-0.36046	0.64075	RNF135
ENSG00000115221	2	160956177	161128399	787	58	66612	-0.36071	0.64084	ITGB6
ENSG00000120235	9	21349834	21351377	11	5	66612	-0.36113	0.641	IFNA6
ENSG00000151014	4	139936943	139966906	125	39	66612	-0.3613	0.64106	CCRN4L
ENSG00000105640	19	17970685	17974962	19	6	66612	-0.3615	0.64114	RPL18A
ENSG00000139645	12	56631591	56652175	52	16	66612	-0.36162	0.64118	ANKRD52
ENSG00000083838	19	58985384	58992597	26	10	66612	-0.36169	0.64121	ZNF446
ENSG00000121310	1	53361656	53392884	75	26	66612	-0.36192	0.64129	ECHDC2
ENSG00000181562	14	21214051	21216539	22	6	66612	-0.36194	0.6413	EDDM3A
ENSG00000128641	2	192109911	192290115	690	41	66612	-0.36196	0.64131	MYO1B
ENSG00000112333	6	108487262	108510013	55	16	66612	-0.36201	0.64133	NR2E1
ENSG00000061794	12	27863706	27909228	160	27	66612	-0.36224	0.64141	MRPS35
ENSG00000204920	19	44472014	44502477	192	27	66612	-0.36244	0.64149	ZNF155
ENSG00000184384	11	95709762	96076344	1931	186	66612	-0.36247	0.6415	MAML2
ENSG00000189433	1	35225342	35229325	30	18	66612	-0.36252	0.64152	GJB4
ENSG00000264324	2	74438731	74590504	520	62	66612	-0.36277	0.64161	RP11-287D1.3
ENSG00000164347	5	74017029	74063196	165	26	66612	-0.3628	0.64162	GFM2
ENSG00000119927	10	113909624	113975135	252	39	66612	-0.36306	0.64172	GPAM
ENSG00000088832	20	1349622	1373806	100	27	66612	-0.36309	0.64173	FKBP1A
ENSG00000005194	16	57462081	57481440	103	28	66612	-0.36317	0.64176	CIAPIN1
ENSG00000169857	15	34158428	34331377	1126	74	66612	-0.36338	0.64184	AVEN
ENSG00000145781	5	115420688	115748459	2875	50	66612	-0.36342	0.64186	COMMD10
ENSG00000163499	2	219854911	219858143	4	2	66612	-0.36349	0.64188	CRYBA2
ENSG00000187210	9	79034752	79122332	523	46	66612	-0.36356	0.64191	GCNT1
ENSG00000136950	9	127624409	127640003	49	20	66612	-0.36356	0.64191	ARPC5L
ENSG00000124126	20	47240790	47444420	1000	59	66612	-0.36369	0.64195	PREX1
ENSG00000213186	3	160150233	160203561	184	39	66612	-0.36376	0.64198	TRIM59
ENSG00000161036	7	102105376	102113615	70	15	66612	-0.36382	0.642	LRWD1
ENSG00000164736	8	55370495	55373448	9	3	66612	-0.36387	0.64202	SOX17
ENSG00000147526	8	38585704	38710546	452	53	66612	-0.3639	0.64203	TACC1
ENSG00000091317	3	32522804	32544900	99	30	66612	-0.36421	0.64215	CMTM6
ENSG00000053524	3	182895831	183146566	1270	87	66612	-0.36437	0.64221	MCF2L2
ENSG00000149968	11	102706532	102714534	40	12	66612	-0.36446	0.64224	MMP3
ENSG00000132965	13	31309645	31338556	166	29	66612	-0.36449	0.64225	ALOX5AP
ENSG00000152642	3	32147181	32210205	449	34	66612	-0.36471	0.64234	GPD1L
ENSG00000108474	17	16120505	16252115	511	29	66612	-0.36473	0.64234	PIGL
ENSG00000144120	2	120436743	120444083	45	8	66612	-0.36478	0.64236	TMEM177
ENSG00000172738	6	37179956	37225931	144	43	66612	-0.36486	0.64239	TMEM217
ENSG00000160271	9	135973107	136039301	303	48	66612	-0.36492	0.64241	RALGDS
ENSG00000172466	18	32912176	32925446	44	14	66612	-0.3652	0.64252	ZNF24
ENSG00000178645	10	50887697	50918307	177	25	66612	-0.3654	0.64259	C10orf53
ENSG00000187616	9	136379708	136393734	57	20	66612	-0.36544	0.64261	TMEM8C
ENSG00000158163	3	137780832	137834660	219	25	66612	-0.36571	0.64271	DZIP1L
ENSG00000156535	6	74405508	74538040	662	44	66612	-0.36579	0.64274	CD109
ENSG00000221990	5	441645	443258	13	4	66612	-0.36627	0.64292	C5orf55
ENSG00000152439	19	58011283	58029772	181	11	66612	-0.36642	0.64297	ZNF773
ENSG00000174721	10	93666346	93669240	9	5	66612	-0.36649	0.643	FGFBP3
ENSG00000214021	3	9849770	9896822	272	40	66612	-0.36658	0.64303	TTLL3
ENSG00000185238	11	20409076	20530840	641	48	66612	-0.3666	0.64304	PRMT3
ENSG00000218537	22	24236613	24241117	32	9	66612	-0.36687	0.64314	AP000350.4
ENSG00000158122	9	99401859	99417585	58	27	66612	-0.36704	0.6432	AAED1
ENSG00000185728	8	64081112	64125346	127	39	66612	-0.36732	0.64331	YTHDF3
ENSG00000243477	3	50333833	50336852	11	5	66612	-0.3674	0.64334	NAT6
ENSG00000198898	7	116451124	116562103	366	48	66612	-0.3677	0.64345	CAPZA2
ENSG00000101160	20	57570240	57582302	72	15	66612	-0.36771	0.64345	CTSZ
ENSG00000162971	2	200794698	200820459	82	22	66612	-0.36792	0.64353	TYW5
ENSG00000019991	7	81328322	81399754	277	37	66612	-0.36813	0.64361	HGF
ENSG00000090273	1	27226729	27273353	147	35	66612	-0.36819	0.64363	NUDC
ENSG00000140519	15	89998680	90039844	142	27	66612	-0.36818	0.64363	RHCG
ENSG00000168515	11	61957688	61961011	19	8	66612	-0.36826	0.64366	SCGB1D1
ENSG00000111780	12	120876001	120897809	107	25	66612	-0.36844	0.64373	AL021546.6
ENSG00000144711	3	12938719	13114617	818	109	66612	-0.36849	0.64375	IQSEC1
ENSG00000100196	22	38864067	38879452	67	28	66612	-0.36849	0.64375	KDELR3
ENSG00000254806	20	43991840	44039250	177	23	66612	-0.36863	0.6438	SYS1-DBNDD2
ENSG00000132463	4	71681499	71705662	124	18	66612	-0.36869	0.64382	GRSF1
ENSG00000204519	19	58193337	58228669	131	31	66612	-0.36895	0.64392	ZNF551
ENSG00000135617	2	73455134	73460366	21	8	66612	-0.36913	0.64399	PRADC1
ENSG00000131375	3	15247659	15294425	165	40	66612	-0.36914	0.64399	CAPN7
ENSG00000175785	14	94184644	94254827	325	76	66612	-0.36944	0.6441	PRIMA1
ENSG00000057935	2	42721709	42984087	1074	42	66612	-0.36958	0.64415	MTA3
ENSG00000105298	19	3610639	3626813	108	18	66612	-0.36996	0.64429	CACTIN
ENSG00000198089	22	31884674	32014572	676	37	66612	-0.37004	0.64432	SFI1
ENSG00000143753	1	224363458	224381143	67	16	66612	-0.37035	0.64444	DEGS1
ENSG00000196409	9	40760700	40836415	160	17	66612	-0.37049	0.64449	ZNF658
ENSG00000170876	3	14166440	14185179	76	28	66612	-0.37092	0.64465	TMEM43
ENSG00000158486	16	20944433	21170762	944	68	66612	-0.37097	0.64467	DNAH3
ENSG00000067057	10	3108525	3179904	829	86	66612	-0.37104	0.6447	PFKP
ENSG00000123143	19	14543865	14582679	185	49	66612	-0.37106	0.6447	PKN1
ENSG00000137269	6	53659295	53788919	550	39	66612	-0.37109	0.64472	LRRC1
ENSG00000115607	2	103035149	103069025	203	26	66612	-0.37116	0.64474	IL18RAP
ENSG00000134504	18	24034874	24237365	938	129	66612	-0.37121	0.64476	KCTD1
ENSG00000196772	1	247978102	247979031	6	3	66612	-0.37135	0.64481	OR14A16
ENSG00000197532	1	158516918	158517895	7	4	66612	-0.37139	0.64483	OR6Y1
ENSG00000120251	4	158125334	158287227	536	60	66612	-0.37152	0.64487	GRIA2
ENSG00000204740	10	19492779	20079330	3861	143	66612	-0.37198	0.64505	MALRD1
ENSG00000183709	19	39759154	39760732	13	7	66612	-0.37202	0.64506	IFNL2
ENSG00000157800	7	139993493	140104233	601	56	66612	-0.37221	0.64513	SLC37A3
ENSG00000214309	7	99724317	99726118	7	4	66612	-0.37229	0.64516	MBLAC1
ENSG00000154262	17	67074843	67138029	227	34	66612	-0.37267	0.6453	ABCA6
ENSG00000136104	13	51483814	51544592	192	44	66612	-0.3727	0.64531	RNASEH2B
ENSG00000204713	6	28870779	28891766	114	29	66612	-0.37278	0.64534	TRIM27
ENSG00000242515	2	234545100	234681951	755	51	66612	-0.37281	0.64536	UGT1A10
ENSG00000180745	10	129676105	129691211	72	26	66612	-0.37292	0.6454	CLRN3
ENSG00000132141	17	33254878	33308097	150	47	66612	-0.37292	0.6454	CCT6B
ENSG00000081386	9	99518147	99540411	151	23	66612	-0.37295	0.64541	ZNF510
ENSG00000072571	5	162887209	162918947	146	35	66612	-0.37304	0.64544	HMMR
ENSG00000157680	7	137065783	137531838	1975	143	66612	-0.37308	0.64546	DGKI
ENSG00000141456	17	4574679	4607632	159	27	66612	-0.37318	0.64549	PELP1
ENSG00000213420	7	99767229	99774995	23	14	66612	-0.37333	0.64555	GPC2
ENSG00000151475	4	128651533	128695448	120	26	66612	-0.37337	0.64556	SLC25A31
ENSG00000184305	4	91048686	92523064	8164	255	66612	-0.37339	0.64557	CCSER1
ENSG00000007174	17	11501748	11873065	1764	142	66612	-0.37353	0.64562	DNAH9
ENSG00000095564	10	93683526	93790082	389	40	66612	-0.37383	0.64573	BTAF1
ENSG00000129518	14	34985135	35008916	120	19	66612	-0.37382	0.64573	EAPP
ENSG00000147869	9	14719722	14722715	26	10	66612	-0.37405	0.64582	CER1
ENSG00000182141	19	21473962	21512227	175	24	66612	-0.3742	0.64587	ZNF708
ENSG00000126821	14	64150932	64194757	137	24	66612	-0.37422	0.64588	SGPP1
ENSG00000174437	12	110718561	110788898	269	26	66612	-0.37432	0.64592	ATP2A2
ENSG00000198758	1	110292702	110306649	64	23	66612	-0.37436	0.64593	EPS8L3
ENSG00000127377	7	151125921	151137899	61	19	66612	-0.37437	0.64593	CRYGN
ENSG00000064199	11	124543694	124567414	68	19	66612	-0.37453	0.64599	SPA17
ENSG00000153789	16	85131965	85146114	129	27	66612	-0.37465	0.64604	FAM92B
ENSG00000138193	10	95753746	96092580	1319	120	66612	-0.37481	0.6461	PLCE1
ENSG00000182901	1	240931554	241520530	3327	253	66612	-0.37485	0.64611	RGS7
ENSG00000105849	7	19735085	19748710	62	19	66612	-0.37484	0.64611	TWISTNB
ENSG00000182111	7	57509883	57533252	159	13	66612	-0.37484	0.64611	ZNF716
ENSG00000116273	1	6673745	6684093	37	12	66612	-0.37491	0.64614	PHF13
ENSG00000166523	12	8685901	8693559	31	9	66612	-0.37505	0.64619	CLEC4E
ENSG00000151208	10	79550549	79686378	627	35	66612	-0.3751	0.64621	DLG5
ENSG00000101230	20	13202418	13281298	478	76	66612	-0.37528	0.64627	ISM1
ENSG00000171163	1	249144205	249153343	15	4	66612	-0.3753	0.64628	ZNF692
ENSG00000085871	4	140586922	140661899	370	55	66612	-0.37547	0.64634	MGST2
ENSG00000184608	8	11225911	11296167	542	51	66612	-0.37566	0.64642	C8orf12
ENSG00000162496	1	12627939	12677737	256	50	66612	-0.37575	0.64645	DHRS3
ENSG00000188176	17	4487294	4511614	163	43	66612	-0.37605	0.64656	SMTNL2
ENSG00000268154	1	161035655	161035943	3	2	66612	-0.37643	0.6467	AL591806.1
ENSG00000218336	4	183065140	183724177	3963	333	66612	-0.37644	0.6467	TENM3
ENSG00000119414	9	127908852	127952218	177	30	66612	-0.37651	0.64673	PPP6C
ENSG00000067365	16	8715540	8740081	106	29	66612	-0.37653	0.64674	METTL22
ENSG00000219435	11	64067863	64072242	12	7	66612	-0.37657	0.64675	TEX40
ENSG00000105894	7	136912088	137028611	558	83	66612	-0.37661	0.64677	PTN
ENSG00000176165	14	29235050	29238870	8	4	66612	-0.37678	0.64683	FOXG1
ENSG00000206077	5	710475	767067	330	30	66612	-0.37689	0.64687	ZDHHC11B
ENSG00000127084	9	95709733	95798518	384	43	66612	-0.37692	0.64688	FGD3
ENSG00000188389	2	242792033	242801060	50	11	66612	-0.37733	0.64704	PDCD1
ENSG00000146166	6	63985856	64029882	138	27	66612	-0.37735	0.64704	LGSN
ENSG00000213064	1	168195176	168222263	114	28	66612	-0.37746	0.64709	SFT2D2
ENSG00000144847	3	118619404	118864915	1222	74	66612	-0.37756	0.64712	IGSF11
ENSG00000111300	12	112464500	112546826	215	38	66612	-0.37769	0.64717	NAA25
ENSG00000168824	4	4349867	4420785	419	68	66612	-0.37822	0.64737	NSG1
ENSG00000176893	11	4935900	4936922	3	2	66612	-0.37827	0.64738	OR51G2
ENSG00000153044	5	68485375	68506184	80	14	66612	-0.37864	0.64752	CENPH
ENSG00000212659	17	39421591	39422893	14	2	66612	-0.37865	0.64753	KRTAP9-6
ENSG00000168528	1	31882412	31907525	120	21	66612	-0.37872	0.64755	SERINC2
ENSG00000116106	2	222282747	222438922	743	74	66612	-0.3789	0.64762	EPHA4
ENSG00000090512	3	186353758	186370930	75	27	66612	-0.37894	0.64763	FETUB
ENSG00000240654	13	24881304	24896673	120	19	66612	-0.37893	0.64763	C1QTNF9
ENSG00000152443	19	58258164	58269527	45	20	66612	-0.37896	0.64764	ZNF776
ENSG00000143252	1	161284047	161332984	328	12	66612	-0.37952	0.64785	SDHC
ENSG00000125611	2	113341817	113346852	24	11	66612	-0.37953	0.64785	CHCHD5
ENSG00000145107	3	196046213	196065374	100	17	66612	-0.37965	0.6479	TM4SF19
ENSG00000172150	17	3100813	3101742	6	2	66612	-0.38017	0.64809	OR1A2
ENSG00000125772	20	5525085	5591672	298	31	66612	-0.38037	0.64816	GPCPD1
ENSG00000170775	7	124386051	124405681	77	22	66612	-0.38052	0.64822	GPR37
ENSG00000160691	1	154934774	154946871	19	6	66612	-0.38088	0.64835	SHC1
ENSG00000176155	17	80059336	80170706	700	18	66612	-0.38091	0.64837	CCDC57
ENSG00000021776	15	35147732	35262040	500	45	66612	-0.38098	0.64839	AQR
ENSG00000012822	12	54104903	54121529	58	15	66612	-0.38101	0.6484	CALCOCO1
ENSG00000156467	8	97238148	97247862	33	9	66612	-0.38104	0.64841	UQCRB
ENSG00000123472	1	47098409	47139539	205	21	66612	-0.38114	0.64845	ATPAF1
ENSG00000160679	1	153606525	153618782	49	11	66612	-0.38122	0.64848	CHTOP
ENSG00000143751	1	226170403	226187032	58	23	66612	-0.38133	0.64852	SDE2
ENSG00000154127	11	122526383	122685181	807	106	66612	-0.38136	0.64853	UBASH3B
ENSG00000131373	3	15602211	15643338	207	61	66612	-0.38137	0.64854	HACL1
ENSG00000120256	6	150139934	150186199	165	21	66612	-0.38144	0.64856	LRP11
ENSG00000198682	10	89419370	89507462	433	50	66612	-0.38144	0.64856	PAPSS2
ENSG00000130783	12	123258874	123312075	276	23	66612	-0.38149	0.64858	CCDC62
ENSG00000198931	16	88875747	88878352	15	9	66612	-0.38193	0.64874	APRT
ENSG00000120800	12	101673887	101780394	478	46	66612	-0.38197	0.64876	UTP20
ENSG00000196139	10	5077546	5149878	593	57	66612	-0.38199	0.64877	AKR1C3
ENSG00000188687	2	74443369	74570541	431	75	66612	-0.38234	0.6489	SLC4A5
ENSG00000153802	4	68686594	68749750	268	48	66612	-0.38236	0.6489	TMPRSS11D
ENSG00000117984	11	1773982	1785222	53	13	66612	-0.38235	0.6489	CTSD
ENSG00000179588	16	88519725	88603424	502	60	66612	-0.38235	0.6489	ZFPM1
ENSG00000189043	7	10971578	10979883	51	18	66612	-0.38238	0.64891	NDUFA4
ENSG00000273331	3	196042953	196065244	113	19	66612	-0.38242	0.64892	TM4SF19
ENSG00000053747	18	21269407	21535030	899	47	66612	-0.38245	0.64893	LAMA3
ENSG00000128408	22	45809572	45828376	106	16	66612	-0.3825	0.64896	RIBC2
ENSG00000268310	17	76210462	76220740	85	13	66612	-0.38258	0.64898	AC087645.1
ENSG00000243789	15	42120283	42129779	54	13	66612	-0.38287	0.64909	JMJD7
ENSG00000081791	5	141303373	141321612	75	12	66612	-0.38312	0.64919	KIAA0141
ENSG00000135093	12	109460894	109525831	200	47	66612	-0.38321	0.64922	USP30
ENSG00000213160	2	170550998	170633499	541	36	66612	-0.38326	0.64924	KLHL23
ENSG00000100949	14	24734744	24740945	24	5	66612	-0.38344	0.6493	RABGGTA
ENSG00000010539	16	3272325	3286221	65	20	66612	-0.38342	0.6493	ZNF200
ENSG00000232196	16	3421053	3422283	10	3	66612	-0.38347	0.64931	MTRNR2L4
ENSG00000135740	16	67271586	67306093	81	27	66612	-0.38353	0.64933	SLC9A5
ENSG00000140395	15	78570177	78592136	84	23	66612	-0.38357	0.64935	WDR61
ENSG00000267680	19	44598492	44612479	68	9	66612	-0.38359	0.64936	ZNF224
ENSG00000115514	2	99935445	99957165	87	20	66612	-0.38364	0.64938	TXNDC9
ENSG00000153207	1	247002400	247095280	464	53	66612	-0.38395	0.64949	AHCTF1
ENSG00000134201	1	110254864	110318050	258	45	66612	-0.38397	0.6495	GSTM5
ENSG00000135953	2	103332299	103353347	65	16	66612	-0.38407	0.64954	MFSD9
ENSG00000183624	3	128997671	129025029	106	14	66612	-0.38428	0.64962	HMCES
ENSG00000137574	8	56685701	56738007	252	22	66612	-0.38431	0.64963	TGS1
ENSG00000066136	1	41157320	41237275	335	31	66612	-0.38484	0.64982	NFYC
ENSG00000150347	10	63661059	63856703	877	115	66612	-0.38487	0.64983	ARID5B
ENSG00000186260	16	14165178	14360630	831	31	66612	-0.38499	0.64988	MKL2
ENSG00000108061	10	112679301	112773425	337	44	66612	-0.38512	0.64993	SHOC2
ENSG00000236027	11	125658006	125661495	13	6	66612	-0.38526	0.64998	PATE3
ENSG00000164414	6	88180341	88222054	208	30	66612	-0.38532	0.65	SLC35A1
ENSG00000168158	16	3405889	3406924	8	4	66612	-0.38545	0.65005	OR2C1
ENSG00000003402	2	201980827	202041410	235	35	66612	-0.38556	0.65009	CFLAR
ENSG00000115760	2	32582096	32843966	1120	54	66612	-0.3858	0.65018	BIRC6
ENSG00000100644	14	62162231	62214976	187	40	66612	-0.38585	0.6502	HIF1A
ENSG00000197921	1	2460184	2461684	8	5	66612	-0.3859	0.65021	HES5
ENSG00000176246	14	20528204	20529142	12	3	66612	-0.38589	0.65021	OR4L1
ENSG00000105668	19	36157715	36169367	72	16	66612	-0.38602	0.65026	UPK1A
ENSG00000107789	10	89264632	89313217	179	39	66612	-0.38633	0.65037	MINPP1
ENSG00000126749	12	7072408	7105520	92	24	66612	-0.38653	0.65045	EMG1
ENSG00000171492	1	90286573	90402170	363	82	66612	-0.38658	0.65047	LRRC8D
ENSG00000254996	5	139781493	139929154	380	61	66612	-0.3866	0.65047	ANKHD1-EIF4EBP3
ENSG00000104537	8	124693034	124749647	282	41	66612	-0.38668	0.6505	ANXA13
ENSG00000021461	7	99425636	99463718	152	24	66612	-0.38694	0.6506	CYP3A43
ENSG00000183087	13	114523522	114567046	304	37	66612	-0.38708	0.65065	GAS6
ENSG00000164849	7	1084212	1098897	127	21	66612	-0.38732	0.65074	GPR146
ENSG00000257962	8	86158524	86162077	15	5	66612	-0.38734	0.65075	RP11-219B4.6
ENSG00000083312	5	72112139	72212560	335	38	66612	-0.38778	0.65091	TNPO1
ENSG00000109762	4	186125391	186291339	871	61	66612	-0.38816	0.65105	SNX25
ENSG00000197858	8	145137493	145141119	11	5	66612	-0.3882	0.65107	GPAA1
ENSG00000166343	10	75183339	75193319	27	7	66612	-0.38821	0.65107	MSS51
ENSG00000187416	7	103969104	104549001	3153	176	66612	-0.38854	0.65119	LHFPL3
ENSG00000196071	1	248100493	248264224	919	52	66612	-0.38866	0.65124	OR2L13
ENSG00000198271	17	39305178	39306054	7	4	66612	-0.38881	0.65129	KRTAP4-5
ENSG00000154124	5	14664773	14699820	105	28	66612	-0.38897	0.65135	FAM105B
ENSG00000133059	1	205111632	205180727	266	24	66612	-0.38901	0.65136	DSTYK
ENSG00000168092	11	117014983	117047610	198	36	66612	-0.38908	0.65139	PAFAH1B2
ENSG00000159658	1	47124366	47184824	249	28	66612	-0.38912	0.65141	EFCAB14
ENSG00000104388	8	61429416	61536186	516	32	66612	-0.38943	0.65152	RAB2A
ENSG00000101463	20	24449835	24647252	846	86	66612	-0.38949	0.65154	SYNDIG1
ENSG00000106976	9	130965658	131017527	192	40	66612	-0.38974	0.65164	DNM1
ENSG00000103710	15	65345679	65369028	98	26	66612	-0.3901	0.65177	RASL12
ENSG00000254462	11	57480077	57559058	242	40	66612	-0.39062	0.65196	TMX2-CTNND1
ENSG00000149743	11	63991271	63993726	10	6	66612	-0.39068	0.65198	TRPT1
ENSG00000177105	11	3848208	3862213	86	19	66612	-0.39089	0.65206	RHOG
ENSG00000084636	1	32117848	32169920	179	43	66612	-0.39107	0.65213	COL16A1
ENSG00000154945	17	48770551	48785285	54	21	66612	-0.39107	0.65213	ANKRD40
ENSG00000080546	6	109307640	109416022	385	30	66612	-0.39122	0.65218	SESN1
ENSG00000100815	14	92432335	92507240	310	34	66612	-0.3912	0.65218	TRIP11
ENSG00000219545	7	7680342	8043689	2438	210	66612	-0.39131	0.65222	RPA3-AS1
ENSG00000131503	5	139781399	139929163	381	61	66612	-0.39147	0.65228	ANKHD1
ENSG00000156256	21	30396950	30426809	76	27	66612	-0.3919	0.65244	USP16
ENSG00000116918	1	231664399	231702270	128	35	66612	-0.39195	0.65245	TSNAX
ENSG00000136488	17	61972275	61974021	3	2	66612	-0.39194	0.65245	CSH1
ENSG00000254019	8	142264664	142266916	11	5	66612	-0.39218	0.65254	RP11-10J21.3
ENSG00000164631	7	6728064	6746554	91	24	66612	-0.39232	0.65259	ZNF12
ENSG00000166959	11	60467047	60483284	45	20	66612	-0.39252	0.65266	MS4A8
ENSG00000112695	6	75947391	75960039	51	15	66612	-0.39277	0.65276	COX7A2
ENSG00000088836	20	3208063	3219836	70	18	66612	-0.39284	0.65278	SLC4A11
ENSG00000113758	5	176883609	176901402	72	18	66612	-0.39285	0.65279	DBN1
ENSG00000121807	3	46395225	46402419	25	8	66612	-0.39291	0.65281	CCR2
ENSG00000185022	22	38597889	38612518	49	9	66612	-0.39312	0.65288	MAFF
ENSG00000025796	6	108188960	108279393	286	23	66612	-0.39322	0.65292	SEC63
ENSG00000106384	7	100838288	100844302	15	4	66612	-0.39327	0.65294	MOGAT3
ENSG00000134548	12	21679241	21690311	54	15	66612	-0.39327	0.65294	C12orf39
ENSG00000113328	5	162864575	162873157	24	13	66612	-0.39329	0.65295	CCNG1
ENSG00000084093	4	57774075	57802010	147	35	66612	-0.3934	0.65299	REST
ENSG00000196934	22	21737663	21743446	1	1	66612	-0.3937	0.6531	RIMBP3B
ENSG00000184166	17	2995352	2996290	3	1	66612	-0.39391	0.65318	OR1D2
ENSG00000090372	19	47222764	47250251	93	25	66612	-0.39395	0.65319	STRN4
ENSG00000167771	11	63678693	63684316	15	5	66612	-0.39404	0.65322	RCOR2
ENSG00000117154	1	18434240	18704977	1446	184	66612	-0.3941	0.65325	IGSF21
ENSG00000186844	1	152799949	152800573	3	2	66612	-0.39425	0.6533	LCE1A
ENSG00000165912	11	47199076	47207994	29	11	66612	-0.39428	0.65331	PACSIN3
ENSG00000100425	22	50166931	50221160	249	38	66612	-0.39438	0.65335	BRD1
ENSG00000177674	1	11796141	11814859	84	17	66612	-0.39441	0.65336	AGTRAP
ENSG00000070371	22	19166986	19279239	655	34	66612	-0.3944	0.65336	CLTCL1
ENSG00000156886	16	31404633	31437826	92	24	66612	-0.39476	0.65349	ITGAD
ENSG00000089159	12	120648250	120703574	146	32	66612	-0.39481	0.65351	PXN
ENSG00000130706	20	60877149	60883918	30	12	66612	-0.39482	0.65351	ADRM1
ENSG00000167483	19	17634110	17664648	139	37	66612	-0.39523	0.65366	FAM129C
ENSG00000156232	15	83478380	83503611	109	27	66612	-0.39535	0.65371	WHAMM
ENSG00000019995	10	126630692	126676758	192	30	66612	-0.39542	0.65373	ZRANB1
ENSG00000105889	7	22459063	22672544	1070	99	66612	-0.39566	0.65382	STEAP1B
ENSG00000106299	7	123321989	123389121	300	34	66612	-0.39573	0.65385	WASL
ENSG00000170915	6	52226219	52272575	254	49	66612	-0.39602	0.65395	PAQR8
ENSG00000168159	1	228674762	228683467	46	17	66612	-0.39602	0.65396	RNF187
ENSG00000162512	1	31342314	31381608	167	51	66612	-0.3961	0.65399	SDC3
ENSG00000267534	19	10334520	10341948	27	10	66612	-0.3962	0.65402	S1PR2
ENSG00000115386	2	79347488	79350545	20	10	66612	-0.39626	0.65404	REG1A
ENSG00000159231	21	37507210	37518864	78	13	66612	-0.39638	0.65409	CBR3
ENSG00000102189	12	93164413	93323107	591	36	66612	-0.39652	0.65414	EEA1
ENSG00000112874	5	102884556	102898494	62	13	66612	-0.39743	0.65448	NUDT12
ENSG00000188263	22	50432942	50451088	91	16	66612	-0.39773	0.65458	IL17REL
ENSG00000203795	10	124670217	124672627	7	4	66612	-0.3981	0.65472	FAM24A
ENSG00000168096	16	4746513	4784379	221	37	66612	-0.39831	0.6548	ANKS3
ENSG00000162188	11	62475130	62476673	5	3	66612	-0.39864	0.65492	GNG3
ENSG00000138629	15	74738318	74753523	45	12	66612	-0.39913	0.6551	UBL7
ENSG00000142864	1	67873493	67896098	69	30	66612	-0.39921	0.65513	SERBP1
ENSG00000121236	11	5617339	5634188	145	41	66612	-0.39942	0.65521	TRIM6
ENSG00000100450	14	25075686	25078905	12	9	66612	-0.39956	0.65526	GZMH
ENSG00000108439	17	46018872	46025654	26	12	66612	-0.39957	0.65526	PNPO
ENSG00000213626	2	30454397	30546596	506	58	66612	-0.39961	0.65528	LBH
ENSG00000140416	15	63334831	63364114	157	30	66612	-0.39965	0.65529	TPM1
ENSG00000100201	22	38879445	38903665	82	30	66612	-0.39979	0.65535	DDX17
ENSG00000166153	12	100597447	100660857	251	47	66612	-0.39996	0.65541	DEPDC4
ENSG00000188404	1	169659808	169680839	133	24	66612	-0.40011	0.65546	SELL
ENSG00000086159	12	50360977	50370922	27	11	66612	-0.40031	0.65554	AQP6
ENSG00000114127	3	142025449	142166904	406	46	66612	-0.40034	0.65555	XRN1
ENSG00000111252	12	111843752	111889427	110	24	66612	-0.40036	0.65555	SH2B3
ENSG00000217555	16	66586466	66600154	46	12	66612	-0.40043	0.65558	CKLF
ENSG00000141759	18	77732867	77793949	250	28	66612	-0.40063	0.65565	TXNL4A
ENSG00000186577	6	34214157	34217247	13	7	66612	-0.40078	0.65571	C6orf1
ENSG00000131462	17	40761694	40767252	8	5	66612	-0.4009	0.65575	TUBG1
ENSG00000182827	1	226332380	226374431	178	34	66612	-0.40103	0.6558	ACBD3
ENSG00000116704	1	67465015	67519782	276	27	66612	-0.4014	0.65594	SLC35D1
ENSG00000161040	7	102453308	102715286	849	59	66612	-0.40142	0.65594	FBXL13
ENSG00000037965	12	54402832	54407570	8	3	66612	-0.40154	0.65599	HOXC8
ENSG00000182352	17	72580818	72590348	55	14	66612	-0.40159	0.65601	C17orf77
ENSG00000157429	16	71498453	71598992	354	52	66612	-0.40169	0.65604	ZNF19
ENSG00000158691	6	28346732	28367511	104	19	66612	-0.40182	0.65609	ZSCAN12
ENSG00000268509	3	5229227	5229982	1	1	66612	-0.40184	0.6561	AC026202.1
ENSG00000139610	12	51722227	51740463	78	15	66612	-0.40196	0.65614	CELA1
ENSG00000273088	1	155141885	155159748	44	14	66612	-0.40204	0.65617	RP11-201K10.3
ENSG00000170989	1	101702444	101707074	19	9	66612	-0.40212	0.6562	S1PR1
ENSG00000106952	9	117656003	117692697	173	21	66612	-0.40228	0.65626	TNFSF8
ENSG00000198121	9	113635543	113800981	871	60	66612	-0.40258	0.65637	LPAR1
ENSG00000186117	11	55578854	55579952	7	2	66612	-0.40302	0.65653	OR5L1
ENSG00000250565	2	46717889	46769696	275	36	66612	-0.4031	0.65656	ATP6V1E2
ENSG00000167904	8	56608983	56685966	335	37	66612	-0.4033	0.65664	TMEM68
ENSG00000181649	11	2949503	2950685	3	2	66612	-0.40372	0.65679	PHLDA2
ENSG00000141748	17	37313147	37323737	76	19	66612	-0.40388	0.65685	ARL5C
ENSG00000164326	5	71014990	71016875	7	5	66612	-0.40405	0.65691	CARTPT
ENSG00000157350	16	70413338	70473140	184	54	66612	-0.40414	0.65695	ST3GAL2
ENSG00000075643	18	33767482	33852120	452	64	66612	-0.40417	0.65696	MOCOS
ENSG00000026559	20	49620193	49639666	79	17	66612	-0.40433	0.65701	KCNG1
ENSG00000099377	16	30996519	31000473	15	7	66612	-0.40443	0.65705	HSD3B7
ENSG00000143612	1	154179182	154193104	53	19	66612	-0.40451	0.65708	C1orf43
ENSG00000188219	2	131975882	132022965	83	23	66612	-0.40522	0.65734	POTEE
ENSG00000181374	17	32683471	32685629	8	5	66612	-0.40538	0.6574	CCL13
ENSG00000132801	20	44486256	44507761	121	16	66612	-0.40567	0.65751	ZSWIM3
ENSG00000163421	3	71820807	71834357	53	20	66612	-0.40575	0.65754	PROK2
ENSG00000160216	21	45285067	45406417	526	59	66612	-0.40586	0.65758	AGPAT3
ENSG00000112062	6	35995488	36079013	360	38	66612	-0.40592	0.6576	MAPK14
ENSG00000164040	4	129190397	129209984	63	20	66612	-0.40597	0.65762	PGRMC2
ENSG00000168298	6	26156559	26157343	2	1	66612	-0.40624	0.65772	HIST1H1E
ENSG00000048462	16	12058964	12061925	17	6	66612	-0.40631	0.65774	TNFRSF17
ENSG00000143819	1	225997794	226033260	215	65	66612	-0.40682	0.65793	EPHX1
ENSG00000064886	1	111743393	111786062	239	42	66612	-0.40685	0.65794	CHI3L2
ENSG00000185480	12	102513956	102591298	321	38	66612	-0.40684	0.65794	PARPBP
ENSG00000169006	2	11798304	11810290	58	20	66612	-0.40689	0.65796	NTSR2
ENSG00000125652	19	6372444	6375042	10	4	66612	-0.40697	0.65799	ALKBH7
ENSG00000160255	21	46305868	46351904	310	65	66612	-0.40701	0.658	ITGB2
ENSG00000135069	9	80912059	80945009	199	29	66612	-0.40712	0.65804	PSAT1
ENSG00000213563	8	145751117	145754516	8	2	66612	-0.40725	0.65809	C8orf82
ENSG00000197249	14	94843084	94857030	85	25	66612	-0.40736	0.65813	SERPINA1
ENSG00000070886	1	22890057	22930087	246	44	66612	-0.40743	0.65815	EPHA8
ENSG00000106066	7	29034847	29235067	1104	111	66612	-0.4075	0.65818	CPVL
ENSG00000197498	6	111303218	111349466	361	20	66612	-0.40764	0.65823	RPF2
ENSG00000099940	22	21213271	21245506	146	25	66612	-0.40765	0.65823	SNAP29
ENSG00000065060	6	34759857	34850915	452	39	66612	-0.40782	0.6583	UHRF1BP1
ENSG00000272781	14	47311134	48143999	4205	131	66612	-0.40786	0.65831	MDGA2
ENSG00000181961	11	55110627	55111707	16	5	66612	-0.40871	0.65862	OR4A16
ENSG00000177453	5	43192173	43280952	388	68	66612	-0.40907	0.65876	NIM1K
ENSG00000134222	1	109822178	109825808	12	8	66612	-0.40912	0.65877	PSRC1
ENSG00000103534	16	19421818	19510435	541	46	66612	-0.4091	0.65877	TMC5
ENSG00000162783	1	181057638	181059977	13	7	66612	-0.4094	0.65888	IER5
ENSG00000162664	1	90460671	90501090	114	39	66612	-0.4095	0.65891	ZNF326
ENSG00000136754	10	27035522	27150016	622	43	66612	-0.40953	0.65892	ABI1
ENSG00000168314	3	39508689	39570970	446	22	66612	-0.40963	0.65896	MOBP
ENSG00000081041	4	74962752	74965010	5	3	66612	-0.40964	0.65896	CXCL2
ENSG00000204983	7	142457319	142460923	14	6	66612	-0.40987	0.65905	PRSS1
ENSG00000163098	19	53792856	53794875	17	9	66612	-0.40987	0.65905	BIRC8
ENSG00000185352	13	96743093	97485671	3120	135	66612	-0.41023	0.65918	HS6ST3
ENSG00000156735	8	38034051	38070819	124	18	66612	-0.41059	0.65931	BAG4
ENSG00000147416	8	20054878	20084330	127	40	66612	-0.41078	0.65938	ATP6V1B2
ENSG00000157315	16	69377151	69385712	34	17	66612	-0.41079	0.65939	TMED6
ENSG00000130300	19	17462257	17488159	160	37	66612	-0.41093	0.65944	PLVAP
ENSG00000157214	7	89796904	89867451	351	28	66612	-0.41106	0.65949	STEAP2
ENSG00000119685	14	76099968	76421421	1249	59	66612	-0.41138	0.6596	TTLL5
ENSG00000158125	2	31557187	31637581	438	70	66612	-0.41143	0.65962	XDH
ENSG00000148337	9	130928343	130966662	143	21	66612	-0.41151	0.65965	CIZ1
ENSG00000257545	12	106889736	107168696	1058	76	66612	-0.41159	0.65968	RP11-144F15.1
ENSG00000134255	1	111682249	111727724	193	46	66612	-0.41191	0.6598	CEPT1
ENSG00000186334	5	150656323	150683327	179	22	66612	-0.41196	0.65981	SLC36A3
ENSG00000163866	1	35178338	35325417	824	102	66612	-0.412	0.65983	SMIM12
ENSG00000132581	17	26975374	26989207	30	18	66612	-0.41226	0.65993	SDF2
ENSG00000075673	13	25254549	25285921	237	34	66612	-0.41236	0.65996	ATP12A
ENSG00000267954	22	24124467	24126145	7	4	66612	-0.4124	0.65998	AP000349.1
ENSG00000159885	19	44529494	44537265	39	17	66612	-0.41251	0.66002	ZNF222
ENSG00000249428	4	2451700	2464668	59	16	66612	-0.41257	0.66004	RP11-503N18.3
ENSG00000180660	13	36047926	36050832	7	4	66612	-0.41257	0.66004	MAB21L1
ENSG00000196357	19	36673188	36737159	283	26	66612	-0.41278	0.66012	ZNF565
ENSG00000173113	11	64083932	64085556	4	2	66612	-0.41326	0.66029	TRMT112
ENSG00000156253	21	30376705	30391699	54	15	66612	-0.41329	0.6603	RWDD2B
ENSG00000167700	8	145734457	145736596	4	2	66612	-0.41335	0.66032	MFSD3
ENSG00000204876	7	155755326	155759037	19	10	66612	-0.41344	0.66036	AC021218.2
ENSG00000107593	10	102047903	102090243	224	40	66612	-0.4135	0.66038	PKD2L1
ENSG00000090376	12	66582659	66648402	242	52	66612	-0.41368	0.66044	IRAK3
ENSG00000139746	13	79885962	79980612	475	27	66612	-0.41384	0.66051	RBM26
ENSG00000183172	22	42475695	42480288	11	5	66612	-0.41389	0.66052	SMDT1
ENSG00000165556	13	28536274	28545276	27	8	66612	-0.41391	0.66053	CDX2
ENSG00000186184	13	28194903	28241548	236	52	66612	-0.41413	0.66061	POLR1D
ENSG00000171345	17	39679869	39684560	17	6	66612	-0.41433	0.66068	KRT19
ENSG00000159110	21	34602206	34637980	170	24	66612	-0.41476	0.66084	IFNAR2
ENSG00000015592	8	27092840	27115937	157	29	66612	-0.41478	0.66085	STMN4
ENSG00000261147	15	90792788	90815440	119	16	66612	-0.41502	0.66094	RP11-697E2.6
ENSG00000203943	1	84764049	84855640	346	42	66612	-0.41512	0.66097	SAMD13
ENSG00000120805	12	101786898	101801598	69	26	66612	-0.41528	0.66103	ARL1
ENSG00000162076	16	2933187	2949383	115	16	66612	-0.41539	0.66107	FLYWCH2
ENSG00000108469	17	73622925	73663269	126	34	66612	-0.41541	0.66108	RECQL5
ENSG00000169435	4	74437267	74486348	217	24	66612	-0.4155	0.66111	RASSF6
ENSG00000179314	17	5675554	6027747	2265	236	66612	-0.41566	0.66117	WSCD1
ENSG00000163075	2	120302008	120419827	368	51	66612	-0.41579	0.66122	PCDP1
ENSG00000133028	17	10583654	10601692	80	16	66612	-0.41596	0.66128	SCO1
ENSG00000110871	12	120941077	120972237	159	27	66612	-0.41608	0.66133	COQ5
ENSG00000198356	19	12847953	12859137	20	11	66612	-0.41619	0.66136	ASNA1
ENSG00000133863	8	30689060	30748122	222	30	66612	-0.41626	0.66139	TEX15
ENSG00000110484	11	62037627	62040628	10	6	66612	-0.41636	0.66143	SCGB2A2
ENSG00000231887	12	11033610	11036854	15	4	66612	-0.41647	0.66147	PRH1
ENSG00000143322	1	179068462	179198819	503	36	66612	-0.41656	0.6615	ABL2
ENSG00000197782	19	40575059	40596845	147	21	66612	-0.41659	0.66151	ZNF780A
ENSG00000122406	1	93297582	93307481	35	20	66612	-0.41667	0.66154	RPL5
ENSG00000139915	14	47308826	48144157	4211	133	66612	-0.41674	0.66156	MDGA2
ENSG00000137841	15	40570377	40600136	118	31	66612	-0.41673	0.66156	PLCB2
ENSG00000105576	19	12810008	12834825	96	12	66612	-0.41703	0.66167	TNPO2
ENSG00000124593	6	41748087	41757879	48	14	66612	-0.41706	0.66168	PRICKLE4
ENSG00000169385	14	21423611	21424595	5	2	66612	-0.41708	0.66169	RNASE2
ENSG00000135709	16	85061375	85127836	470	47	66612	-0.41741	0.66181	KIAA0513
ENSG00000176020	3	49754267	49761349	11	7	66612	-0.41763	0.66189	AMIGO3
ENSG00000173540	3	49754277	49761384	11	7	66612	-0.41763	0.66189	GMPPB
ENSG00000113763	5	176237478	176307897	283	55	66612	-0.41779	0.66195	UNC5A
ENSG00000122705	9	36190853	36304778	539	47	66612	-0.41797	0.66202	CLTA
ENSG00000130997	4	2073645	2243848	695	48	66612	-0.41818	0.66209	POLN
ENSG00000180628	10	92979908	93044088	246	21	66612	-0.41832	0.66214	PCGF5
ENSG00000165521	14	89078775	89259096	629	43	66612	-0.41852	0.66222	EML5
ENSG00000258256	8	86134675	86157946	67	23	66612	-0.41861	0.66225	RP11-219B4.5
ENSG00000078808	1	1152288	1167411	131	10	66612	-0.41875	0.6623	SDF4
ENSG00000184349	5	106712590	107006596	1356	159	66612	-0.41874	0.6623	EFNA5
ENSG00000146416	6	143381633	143661441	1060	100	66612	-0.41882	0.66233	AIG1
ENSG00000115355	2	55514978	55647057	756	36	66612	-0.41906	0.66241	CCDC88A
ENSG00000162736	1	160313062	160328742	71	24	66612	-0.41919	0.66246	NCSTN
ENSG00000169105	15	40763160	40765353	3	2	66612	-0.41937	0.66253	CHST14
ENSG00000140968	16	85932409	85956215	132	25	66612	-0.4194	0.66254	IRF8
ENSG00000196214	19	52772824	52795977	187	27	66612	-0.41951	0.66258	ZNF766
ENSG00000111186	12	1639057	1756409	738	139	66612	-0.41955	0.66259	WNT5B
ENSG00000226974	13	64320934	64321323	1	1	66612	-0.41957	0.6626	AL445989.1
ENSG00000125875	20	416124	443197	136	27	66612	-0.41991	0.66273	TBC1D20
ENSG00000112164	6	39016574	39055519	272	31	66612	-0.42004	0.66277	GLP1R
ENSG00000178199	6	149768794	149806197	238	18	66612	-0.42005	0.66278	ZC3H12D
ENSG00000160588	11	118097409	118123065	148	20	66612	-0.42018	0.66282	MPZL3
ENSG00000076003	2	136597196	136633996	99	16	66612	-0.42023	0.66284	MCM6
ENSG00000198743	21	35445870	35478559	123	31	66612	-0.42022	0.66284	SLC5A3
ENSG00000272962	21	35445870	35478561	123	31	66612	-0.42022	0.66284	SLC5A3
ENSG00000121691	11	34460472	34493609	130	22	66612	-0.42036	0.66289	CAT
ENSG00000269563	2	47799601	47801998	14	5	66612	-0.42058	0.66297	AC138655.1
ENSG00000196126	6	32546546	32557625	689	24	66612	-0.42068	0.66301	HLA-DRB1
ENSG00000164169	4	148558936	148605381	116	23	66612	-0.42071	0.66302	PRMT10
ENSG00000255798	11	102552041	102554644	10	6	66612	-0.42095	0.6631	RP11-817J15.3
ENSG00000081985	1	67773047	67862583	406	36	66612	-0.42106	0.66314	IL12RB2
ENSG00000184148	1	152943142	152945050	3	1	66612	-0.42116	0.66318	SPRR4
ENSG00000151577	3	113847499	113918254	327	40	66612	-0.42125	0.66321	DRD3
ENSG00000198399	2	24425733	24583583	558	42	66612	-0.42131	0.66324	ITSN2
ENSG00000127311	12	66696325	66737423	187	29	66612	-0.42134	0.66325	HELB
ENSG00000061676	2	183773843	183903586	553	47	66612	-0.42166	0.66336	NCKAP1
ENSG00000188938	9	96208776	96215874	37	14	66612	-0.42166	0.66336	FAM120AOS
ENSG00000176946	2	242523820	242576864	227	25	66612	-0.42174	0.66339	THAP4
ENSG00000105647	19	18263928	18281350	60	15	66612	-0.42194	0.66346	PIK3R2
ENSG00000269155	6	168196210	168198927	16	7	66612	-0.42197	0.66348	AL009178.1
ENSG00000164134	4	140222609	140341187	449	36	66612	-0.42232	0.6636	NAA15
ENSG00000268046	18	8336437	8337038	4	2	66612	-0.42235	0.66362	AP001094.1
ENSG00000205867	11	1618409	1619524	3	2	66612	-0.42242	0.66364	KRTAP5-2
ENSG00000198556	7	99070464	99101273	94	35	66612	-0.42258	0.6637	ZNF789
ENSG00000160294	21	47655047	47706211	241	36	66612	-0.42262	0.66371	MCM3AP
ENSG00000204671	12	122656577	122658746	7	2	66612	-0.42277	0.66377	IL31
ENSG00000221886	5	159820155	159827104	25	14	66612	-0.42304	0.66387	C5orf54
ENSG00000153936	1	87380331	87602334	962	48	66612	-0.42307	0.66388	HS2ST1
ENSG00000196141	2	201170604	201346986	666	73	66612	-0.42308	0.66388	SPATS2L
ENSG00000260861	20	1520790	1600655	238	43	66612	-0.42308	0.66388	RP4-576H24.4
ENSG00000181778	9	71151496	71155783	10	3	66612	-0.4231	0.66389	TMEM252
ENSG00000163216	1	153012201	153014407	15	5	66612	-0.42332	0.66397	SPRR2D
ENSG00000007038	16	2867164	2876305	33	12	66612	-0.42342	0.664	PRSS21
ENSG00000105609	19	54754263	54761164	66	19	66612	-0.42352	0.66404	LILRB5
ENSG00000126106	1	45100910	45140227	172	24	66612	-0.42359	0.66407	TMEM53
ENSG00000066629	14	100204030	100408397	926	74	66612	-0.42373	0.66412	EML1
ENSG00000100968	14	24834879	24848810	48	17	66612	-0.42388	0.66417	NFATC4
ENSG00000227839	1	50459990	50461874	4	2	66612	-0.42391	0.66419	AL645730.2
ENSG00000113810	3	160117062	160152750	142	38	66612	-0.42394	0.6642	SMC4
ENSG00000172232	19	825097	832017	36	9	66612	-0.42415	0.66427	AZU1
ENSG00000186340	6	169615875	169654139	310	45	66612	-0.42421	0.6643	THBS2
ENSG00000141052	17	12569207	12672266	557	76	66612	-0.42431	0.66433	MYOCD
ENSG00000254732	11	57509635	57560715	141	33	66612	-0.42435	0.66434	RP11-691N7.6
ENSG00000174748	3	23958036	23965183	34	19	66612	-0.42443	0.66438	RPL15
ENSG00000116990	1	40361098	40367928	21	12	66612	-0.42508	0.66461	MYCL
ENSG00000172939	3	38206580	38296979	281	51	66612	-0.42512	0.66463	OXSR1
ENSG00000129595	5	111478138	111755013	1570	84	66612	-0.42541	0.66473	EPB41L4A
ENSG00000169313	3	151055168	151102600	251	47	66612	-0.42546	0.66475	P2RY12
ENSG00000149256	11	78363876	79151992	3846	322	66612	-0.42546	0.66475	TENM4
ENSG00000184916	14	105607318	105635161	110	21	66612	-0.42551	0.66477	JAG2
ENSG00000109519	4	7060633	7069924	64	15	66612	-0.42559	0.6648	GRPEL1
ENSG00000106537	7	16793160	16824161	199	36	66612	-0.42651	0.66513	TSPAN13
ENSG00000154001	14	63838075	64010092	880	55	66612	-0.4269	0.66527	PPP2R5E
ENSG00000160013	19	47123725	47128375	16	7	66612	-0.42699	0.66531	PTGIR
ENSG00000196781	9	84198598	84304220	558	101	66612	-0.42782	0.66561	TLE1
ENSG00000179242	20	59827482	60515673	4562	350	66612	-0.42818	0.66574	CDH4
ENSG00000250510	12	6930711	6939136	32	16	66612	-0.42824	0.66576	GPR162
ENSG00000126233	8	143822362	143823829	4	2	66612	-0.42881	0.66597	SLURP1
ENSG00000198885	2	96991069	96994091	7	3	66612	-0.429	0.66604	ITPRIPL1
ENSG00000214944	5	72921983	73237818	1493	102	66612	-0.42909	0.66607	ARHGEF28
ENSG00000123358	12	52416616	52453291	163	45	66612	-0.42918	0.6661	NR4A1
ENSG00000062194	5	56469775	56560506	358	53	66612	-0.42929	0.66614	GPBP1
ENSG00000153317	8	131064353	131455906	2005	67	66612	-0.42928	0.66614	ASAP1
ENSG00000161180	22	21987005	21991616	15	6	66612	-0.42927	0.66614	CCDC116
ENSG00000078246	12	2986389	3050306	330	12	66612	-0.42937	0.66617	TULP3
ENSG00000168701	16	67261006	67263181	1	1	66612	-0.42972	0.6663	TMEM208
ENSG00000214078	20	34213953	34252878	147	19	66612	-0.42995	0.66638	CPNE1
ENSG00000260456	16	87117168	87351022	1629	122	66612	-0.43023	0.66649	C16orf95
ENSG00000189241	6	116597741	116601066	13	5	66612	-0.43047	0.66657	TSPYL1
ENSG00000106290	7	99704693	99717464	39	14	66612	-0.43061	0.66662	TAF6
ENSG00000136026	12	106631655	106698057	345	81	66612	-0.43099	0.66676	CKAP4
ENSG00000163736	4	74852755	74853914	4	2	66612	-0.43102	0.66677	PPBP
ENSG00000150630	4	177604689	177713881	604	34	66612	-0.43102	0.66677	VEGFC
ENSG00000099804	19	531714	542097	89	15	66612	-0.43102	0.66677	CDC34
ENSG00000226979	6	31539831	31542101	14	6	66612	-0.43127	0.66686	LTA
ENSG00000115661	2	220110177	220115059	14	8	66612	-0.43135	0.66689	STK16
ENSG00000107262	9	33247818	33264761	51	14	66612	-0.43149	0.66694	BAG1
ENSG00000174574	1	39456895	39471731	78	13	66612	-0.43154	0.66696	AKIRIN1
ENSG00000224730	19	55147173	55150343	43	9	66612	-0.43175	0.66704	AC009892.10
ENSG00000182359	11	105921825	105948492	86	23	66612	-0.43182	0.66707	KBTBD3
ENSG00000105370	19	51883163	51891214	43	11	66612	-0.43201	0.66713	LIM2
ENSG00000181192	10	12110971	12165224	268	29	66612	-0.43215	0.66718	DHTKD1
ENSG00000171813	10	134210672	134231367	130	33	66612	-0.43214	0.66718	PWWP2B
ENSG00000269358	1	224215760	224216371	6	3	66612	-0.43236	0.66726	AC138393.1
ENSG00000248919	7	99017372	99063820	191	33	66612	-0.43248	0.6673	ATP5J2-PTCD1
ENSG00000091986	3	112323407	112368377	215	51	66612	-0.43275	0.6674	CCDC80
ENSG00000183684	17	79845713	79849462	5	3	66612	-0.43288	0.66745	ALYREF
ENSG00000187147	1	44870866	45117396	1085	129	66612	-0.43304	0.66751	RNF220
ENSG00000159840	7	143078173	143088204	42	16	66612	-0.43311	0.66753	ZYX
ENSG00000164100	4	118954773	119179803	1121	44	66612	-0.43324	0.66758	NDST3
ENSG00000136895	9	129986544	130155939	537	61	66612	-0.43327	0.66759	GARNL3
ENSG00000157895	12	121440225	121454305	77	18	66612	-0.43336	0.66762	C12orf43
ENSG00000078487	7	99998449	100026615	73	13	66612	-0.43352	0.66768	ZCWPW1
ENSG00000169282	3	155755490	156256545	2315	118	66612	-0.43376	0.66777	KCNAB1
ENSG00000187005	21	32127439	32127746	1	1	66612	-0.43385	0.6678	KRTAP21-1
ENSG00000157833	2	26395960	26412532	60	16	66612	-0.43392	0.66783	GAREML
ENSG00000067064	10	1085848	1095110	44	14	66612	-0.43408	0.66789	IDI1
ENSG00000153246	2	160788519	160919121	714	59	66612	-0.43443	0.66801	PLA2R1
ENSG00000103569	15	58430368	58478110	279	42	66612	-0.4348	0.66815	AQP9
ENSG00000136861	9	123151147	123342448	503	53	66612	-0.43507	0.66825	CDK5RAP2
ENSG00000138347	10	69865912	69971774	638	55	66612	-0.43516	0.66828	MYPN
ENSG00000092445	15	41849873	41871536	67	19	66612	-0.43528	0.66832	TYRO3
ENSG00000175662	17	17746828	17875736	414	33	66612	-0.43541	0.66837	TOM1L2
ENSG00000188171	19	20802867	20844402	368	21	66612	-0.43545	0.66838	ZNF626
ENSG00000163913	3	129158968	129239198	389	27	66612	-0.4358	0.66851	IFT122
ENSG00000114346	3	172468472	172539264	284	31	66612	-0.43582	0.66852	ECT2
ENSG00000122203	5	175773064	175788971	52	16	66612	-0.43584	0.66852	KIAA1191
ENSG00000164818	7	766338	829190	400	31	66612	-0.43624	0.66867	HEATR2
ENSG00000106069	7	29161890	29553944	2140	178	66612	-0.43645	0.66874	CHN2
ENSG00000009765	6	150690028	150727105	320	27	66612	-0.43646	0.66875	IYD
ENSG00000134250	1	120454176	120612240	295	33	66612	-0.43654	0.66878	NOTCH2
ENSG00000102471	13	80055287	80130210	303	34	66612	-0.43665	0.66882	NDFIP2
ENSG00000163281	4	44684217	44728612	190	25	66612	-0.43691	0.66891	GNPDA2
ENSG00000111262	12	5019071	5040527	94	26	66612	-0.43691	0.66891	KCNA1
ENSG00000174173	3	101280706	101285290	21	9	66612	-0.437	0.66894	TRMT10C
ENSG00000011143	17	56282803	56296966	38	17	66612	-0.43709	0.66898	MKS1
ENSG00000152229	18	43563502	43652238	468	46	66612	-0.43749	0.66912	PSTPIP2
ENSG00000152256	2	173420101	173489823	339	28	66612	-0.43752	0.66913	PDK1
ENSG00000152910	16	76311176	76593135	1972	89	66612	-0.43777	0.66922	CNTNAP4
ENSG00000183496	15	82334119	82338482	9	6	66612	-0.43801	0.66931	MEX3B
ENSG00000180900	8	144873090	144897549	112	32	66612	-0.43807	0.66933	SCRIB
ENSG00000122359	10	81910645	81965328	299	31	66612	-0.43823	0.66939	ANXA11
ENSG00000144290	2	162280843	162841792	2148	62	66612	-0.43832	0.66942	SLC4A10
ENSG00000130779	12	122755979	122907179	565	43	66612	-0.43846	0.66947	CLIP1
ENSG00000198707	12	88442793	88535993	244	35	66612	-0.43852	0.6695	CEP290
ENSG00000148925	11	13409548	13484844	335	31	66612	-0.43886	0.66962	BTBD10
ENSG00000260537	16	70333097	70400163	218	50	66612	-0.43908	0.6697	RP11-529K1.3
ENSG00000168411	16	74655292	74700779	292	33	66612	-0.43926	0.66976	RFWD3
ENSG00000138286	10	74927924	75004262	287	12	66612	-0.43934	0.66979	FAM149B1
ENSG00000166233	15	72766667	72879692	347	43	66612	-0.43932	0.66979	ARIH1
ENSG00000055732	1	85483765	85514182	104	29	66612	-0.4398	0.66996	MCOLN3
ENSG00000167434	17	58227297	58248260	67	27	66612	-0.44017	0.67009	CA4
ENSG00000244020	1	237167403	237167718	1	1	66612	-0.44074	0.6703	MT1HL1
ENSG00000179387	4	141445312	141474924	85	21	66612	-0.44087	0.67034	ELMOD2
ENSG00000165181	9	114448453	114557288	591	30	66612	-0.44099	0.67039	C9orf84
ENSG00000155189	8	6565878	6617184	406	51	66612	-0.44117	0.67046	AGPAT5
ENSG00000187123	2	150186499	150330662	527	60	66612	-0.44147	0.67056	LYPD6
ENSG00000197321	10	29746267	30025710	1803	126	66612	-0.44147	0.67056	SVIL
ENSG00000111011	12	122989190	123011547	80	15	66612	-0.44161	0.67061	RSRC2
ENSG00000155850	5	149340300	149373018	98	24	66612	-0.44202	0.67076	SLC26A2
ENSG00000184545	11	1575274	1593150	80	11	66612	-0.4422	0.67083	DUSP8
ENSG00000198920	17	6481468	6544247	300	26	66612	-0.44226	0.67085	KIAA0753
ENSG00000243232	5	140345820	140391936	124	42	66612	-0.44242	0.67091	PCDHAC2
ENSG00000205436	14	103566481	103576896	60	15	66612	-0.44249	0.67093	EXOC3L4
ENSG00000156411	14	104378625	104394606	98	16	66612	-0.44256	0.67096	C14orf2
ENSG00000054598	6	1610681	1614127	9	6	66612	-0.44286	0.67107	FOXC1
ENSG00000147536	8	41386725	41402565	71	22	66612	-0.44309	0.67115	GINS4
ENSG00000021762	11	3108346	3187969	582	70	66612	-0.44334	0.67124	OSBPL5
ENSG00000070778	14	88932122	89021077	363	29	66612	-0.44341	0.67127	PTPN21
ENSG00000164362	5	1253262	1295184	187	67	66612	-0.44344	0.67128	TERT
ENSG00000084112	12	109176466	109251366	301	45	66612	-0.44388	0.67143	SSH1
ENSG00000188051	19	17546318	17559376	63	15	66612	-0.44392	0.67145	TMEM221
ENSG00000141540	17	72209653	72258155	281	43	66612	-0.44405	0.6715	TTYH2
ENSG00000102882	16	30125426	30134827	29	14	66612	-0.44456	0.67168	MAPK3
ENSG00000050767	5	177664619	178017556	2212	190	66612	-0.44497	0.67183	COL23A1
ENSG00000181449	3	181429714	181432221	5	3	66612	-0.44506	0.67186	SOX2
ENSG00000132434	7	55433141	55501435	319	26	66612	-0.44511	0.67188	LANCL2
ENSG00000005075	7	102113565	102119354	37	9	66612	-0.44553	0.67203	POLR2J
ENSG00000106541	7	16831435	16873057	323	34	66612	-0.44556	0.67204	AGR2
ENSG00000231145	2	190642909	190643157	2	1	66612	-0.44574	0.67211	AC013468.1
ENSG00000196376	6	118228689	118638839	1860	107	66612	-0.44612	0.67225	SLC35F1
ENSG00000155754	2	202352148	202483901	635	34	66612	-0.44625	0.67229	ALS2CR11
ENSG00000150667	15	39892232	40075031	931	45	66612	-0.44626	0.67229	FSIP1
ENSG00000178222	4	1050038	1107350	421	21	66612	-0.44626	0.6723	RNF212
ENSG00000187980	1	20487746	20503917	78	20	66612	-0.44632	0.67232	PLA2G2C
ENSG00000100433	14	88649113	88793251	800	79	66612	-0.4467	0.67245	KCNK10
ENSG00000120129	5	172195093	172198198	12	4	66612	-0.44675	0.67247	DUSP1
ENSG00000105810	7	92234235	92465908	585	87	66612	-0.44677	0.67248	CDK6
ENSG00000139144	12	18400548	18801348	1987	91	66612	-0.44678	0.67248	PIK3C2G
ENSG00000131482	17	41052814	41065386	48	13	66612	-0.44715	0.67262	G6PC
ENSG00000085382	6	105175968	105307794	553	35	66612	-0.44719	0.67263	HACE1
ENSG00000130363	6	159393903	159421219	203	11	66612	-0.44731	0.67267	RSPH3
ENSG00000113296	5	79287134	79379110	375	32	66612	-0.44738	0.6727	THBS4
ENSG00000197177	10	134884433	134945179	436	61	66612	-0.44741	0.67271	GPR123
ENSG00000267022	19	44529506	44591471	272	28	66612	-0.44743	0.67272	ZNF223
ENSG00000173376	4	121956768	121994176	175	39	66612	-0.44751	0.67275	NDNF
ENSG00000204909	5	147700766	147719412	99	16	66612	-0.44755	0.67276	SPINK9
ENSG00000162706	1	159141399	159173103	145	44	66612	-0.44773	0.67282	CADM3
ENSG00000268313	1	205682497	205684153	6	3	66612	-0.44775	0.67283	AC119673.1
ENSG00000132256	11	5684425	5959849	2350	83	66612	-0.448	0.67292	TRIM5
ENSG00000175826	17	7146910	7155810	23	10	66612	-0.44798	0.67292	CTDNEP1
ENSG00000186081	12	52908359	52914471	33	4	66612	-0.44808	0.67295	KRT5
ENSG00000130948	9	98997588	99064434	333	46	66612	-0.44819	0.67299	HSD17B3
ENSG00000070367	14	57670518	57735726	213	24	66612	-0.44832	0.67304	EXOC5
ENSG00000073969	17	44668035	44834830	172	26	66612	-0.44846	0.67309	NSF
ENSG00000241370	6	30312908	30314661	15	6	66612	-0.44884	0.67323	RPP21
ENSG00000269058	19	16589868	16607003	92	12	66612	-0.44898	0.67328	CALR3
ENSG00000100266	22	43231418	43411151	913	32	66612	-0.44898	0.67328	PACSIN2
ENSG00000147996	9	70432004	70497240	1	1	66612	-0.44904	0.6733	CBWD5
ENSG00000196220	3	9022275	9404737	1924	224	66612	-0.44908	0.67331	SRGAP3
ENSG00000215186	15	72947079	72958735	22	14	66612	-0.44961	0.6735	GOLGA6B
ENSG00000198093	19	52392477	52408293	77	15	66612	-0.44973	0.67355	ZNF649
ENSG00000184350	11	3248928	3253616	32	12	66612	-0.45002	0.67365	MRGPRE
ENSG00000006075	17	34415602	34417515	10	3	66612	-0.45025	0.67374	CCL3
ENSG00000183783	4	44175926	44450824	1183	91	66612	-0.45032	0.67376	KCTD8
ENSG00000136536	2	160569000	160627538	375	32	66612	-0.4505	0.67383	2007-03-01
ENSG00000124198	20	47538427	47653230	474	40	66612	-0.45072	0.6739	ARFGEF2
ENSG00000137628	4	169137444	169239958	548	42	66612	-0.45084	0.67395	DDX60
ENSG00000167703	17	1472561	1532180	371	84	66612	-0.45087	0.67396	SLC43A2
ENSG00000185988	19	1524073	1535455	89	16	66612	-0.45092	0.67398	PLK5
ENSG00000094796	17	39549976	39553844	18	5	66612	-0.4511	0.67404	KRT31
ENSG00000151967	3	159557650	159615149	172	52	66612	-0.45121	0.67408	SCHIP1
ENSG00000267631	19	49538831	49552006	101	30	66612	-0.45125	0.6741	CGB1
ENSG00000095637	10	97071528	97321171	1297	92	66612	-0.45131	0.67412	SORBS1
ENSG00000136244	7	22765503	22771621	31	10	66612	-0.45147	0.67418	IL6
ENSG00000162910	1	228294380	228297013	5	3	66612	-0.45162	0.67423	MRPL55
ENSG00000175746	15	39542885	39547046	23	8	66612	-0.45193	0.67434	C15orf54
ENSG00000163378	3	69024365	69063112	223	34	66612	-0.4521	0.6744	EOGT
ENSG00000123104	12	26490342	26986131	2501	136	66612	-0.45216	0.67442	ITPR2
ENSG00000149925	16	30064411	30081778	32	17	66612	-0.45269	0.67461	ALDOA
ENSG00000160181	21	43766466	43771237	32	12	66612	-0.45271	0.67462	TFF2
ENSG00000154556	4	186506598	186877806	2452	216	66612	-0.4528	0.67466	SORBS2
ENSG00000258984	2	238875656	239008053	625	26	66612	-0.45301	0.67473	UBE2F-SCLY
ENSG00000165792	14	21457929	21465189	53	20	66612	-0.4531	0.67476	METTL17
ENSG00000221823	2	68405989	68483369	335	29	66612	-0.45315	0.67478	PPP3R1
ENSG00000181045	17	78193498	78227299	262	33	66612	-0.45339	0.67487	SLC26A11
ENSG00000133935	14	76116134	76127532	33	14	66612	-0.45345	0.67489	C14orf1
ENSG00000115568	2	219502639	219524378	71	15	66612	-0.45355	0.67492	ZNF142
ENSG00000140025	14	90261013	90421121	778	68	66612	-0.45359	0.67494	EFCAB11
ENSG00000180697	3	126245842	126277808	219	35	66612	-0.45388	0.67504	C3orf22
ENSG00000198964	10	52065360	52384923	1458	77	66612	-0.454	0.67509	SGMS1
ENSG00000174684	11	66112843	66115163	2	1	66612	-0.45433	0.6752	B3GNT1
ENSG00000129009	15	74466012	74469213	17	5	66612	-0.45438	0.67522	ISLR
ENSG00000152056	2	224616403	224702744	542	37	66612	-0.45445	0.67525	AP1S3
ENSG00000259164	14	77564654	77691805	671	71	66612	-0.45488	0.6754	RP11-463C8.4
ENSG00000146963	7	139025105	139108198	454	18	66612	-0.45495	0.67543	C7orf55-LUC7L2
ENSG00000183808	8	94741584	94753245	34	10	66612	-0.45508	0.67547	RBM12B
ENSG00000130653	9	140354404	140444986	1	1	66612	-0.45515	0.6755	PNPLA7
ENSG00000148985	11	3818954	3847601	162	25	66612	-0.45518	0.67551	PGAP2
ENSG00000177370	17	900357	906911	35	14	66612	-0.45528	0.67555	TIMM22
ENSG00000172315	20	45313004	45318418	19	11	66612	-0.45544	0.6756	TP53RK
ENSG00000047315	4	57843888	57897334	258	28	66612	-0.4555	0.67563	POLR2B
ENSG00000147669	8	101162812	101166230	12	6	66612	-0.45555	0.67564	POLR2K
ENSG00000198925	2	220074494	220094439	54	15	66612	-0.45556	0.67565	ATG9A
ENSG00000133475	22	21562262	21581926	2	1	66612	-0.45566	0.67568	GGT2
ENSG00000138382	2	170666591	170681441	73	19	66612	-0.45582	0.67574	METTL5
ENSG00000145331	4	100467866	100485189	99	19	66612	-0.45584	0.67575	TRMT10A
ENSG00000174514	1	205538013	205572046	182	34	66612	-0.45599	0.6758	MFSD4
ENSG00000196787	6	27100832	27103070	11	5	66612	-0.45603	0.67582	HIST1H2AG
ENSG00000167130	9	131843379	131852717	23	8	66612	-0.45642	0.67596	DOLPP1
ENSG00000183748	10	17851362	17953178	48	11	66612	-0.45644	0.67596	MRC1L1
ENSG00000214642	6	49936390	49937338	2	1	66612	-0.4565	0.67598	DEFB113
ENSG00000138594	15	52121825	52239492	612	28	66612	-0.45655	0.676	TMOD3
ENSG00000113916	3	187439165	187463515	158	46	66612	-0.4567	0.67606	BCL6
ENSG00000112273	6	22569678	22571892	14	5	66612	-0.45688	0.67612	HDGFL1
ENSG00000182957	13	24553944	24881212	2133	243	66612	-0.45688	0.67612	SPATA13
ENSG00000171962	17	17876127	17920203	126	22	66612	-0.45693	0.67614	LRRC48
ENSG00000184908	1	16370272	16383803	162	19	66612	-0.45701	0.67617	CLCNKB
ENSG00000087274	4	2845584	2931803	460	45	66612	-0.45784	0.67646	ADD1
ENSG00000177000	1	11845780	11866977	114	18	66612	-0.45795	0.67651	MTHFR
ENSG00000075388	11	69587797	69590171	13	6	66612	-0.45796	0.67651	FGF4
ENSG00000157322	16	69984810	69998141	36	10	66612	-0.45808	0.67655	CLEC18A
ENSG00000115318	2	74759541	74782817	64	20	66612	-0.45826	0.67662	LOXL3
ENSG00000162804	2	241938255	242034983	473	63	66612	-0.45875	0.67679	SNED1
ENSG00000172379	15	80696692	80890278	914	118	66612	-0.45879	0.67681	ARNT2
ENSG00000183250	21	46352729	46359828	44	10	66612	-0.45885	0.67683	C21orf67
ENSG00000188234	10	46321042	46349323	4	1	66612	-0.4591	0.67692	AGAP4
ENSG00000156469	8	97251626	97273838	79	24	66612	-0.45935	0.67701	MTERFD1
ENSG00000165449	10	61410523	61495760	429	62	66612	-0.45951	0.67707	SLC16A9
ENSG00000072401	10	60094735	60130513	127	33	66612	-0.45962	0.67711	UBE2D1
ENSG00000146674	7	45951949	45961473	33	14	66612	-0.45975	0.67715	IGFBP3
ENSG00000121966	2	136871919	136875735	9	5	66612	-0.45993	0.67722	CXCR4
ENSG00000158006	1	26286258	26324648	158	21	66612	-0.45997	0.67723	PAFAH2
ENSG00000143126	1	109792641	109818372	124	29	66612	-0.45996	0.67723	CELSR2
ENSG00000188981	4	3246096	3273465	154	22	66612	-0.46003	0.67725	MSANTD1
ENSG00000111261	12	12482198	12503475	140	22	66612	-0.46006	0.67726	MANSC1
ENSG00000066422	3	101367733	101396339	105	26	66612	-0.46017	0.6773	ZBTB11
ENSG00000182676	17	79791368	79792926	4	2	66612	-0.46041	0.67739	PPP1R27
ENSG00000159259	21	37757676	37791313	165	22	66612	-0.46055	0.67744	CHAF1B
ENSG00000179833	2	64858755	64978139	419	57	66612	-0.46061	0.67746	SERTAD2
ENSG00000157335	16	70207225	70221264	11	6	66612	-0.46065	0.67747	CLEC18C
ENSG00000242616	9	114423615	114432526	47	12	66612	-0.46069	0.67749	GNG10
ENSG00000187997	17	76142434	76162258	144	37	66612	-0.46085	0.67755	C17orf99
ENSG00000116586	1	156024543	156028301	14	9	66612	-0.46101	0.67761	LAMTOR2
ENSG00000100429	22	50683612	50689834	30	11	66612	-0.46107	0.67762	HDAC10
ENSG00000162746	1	161691353	161697933	44	13	66612	-0.4611	0.67764	FCRLB
ENSG00000119973	10	120352916	120355160	14	7	66612	-0.46117	0.67766	PRLHR
ENSG00000159023	1	29213603	29446553	852	49	66612	-0.46121	0.67768	EPB41
ENSG00000171121	3	178957530	178984790	187	29	66612	-0.46143	0.67775	KCNMB3
ENSG00000101074	20	42965626	42979875	77	9	66612	-0.4615	0.67778	R3HDML
ENSG00000171450	2	219824377	219826876	10	3	66612	-0.46166	0.67784	CDK5R2
ENSG00000180992	6	44081194	44095194	72	18	66612	-0.46167	0.67784	MRPL14
ENSG00000101670	18	47087069	47119272	141	42	66612	-0.46173	0.67786	LIPG
ENSG00000105991	7	27132612	27135615	9	6	66612	-0.46191	0.67793	HOXA1
ENSG00000090905	16	24741016	24838953	386	45	66612	-0.46205	0.67798	TNRC6A
ENSG00000124253	20	56136136	56141513	30	11	66612	-0.46209	0.67799	PCK1
ENSG00000253598	8	82605842	82608409	9	4	66612	-0.46242	0.67811	SLC10A5
ENSG00000121933	1	112025970	112106584	424	59	66612	-0.46289	0.67828	ADORA3
ENSG00000172361	18	47753563	47792892	167	25	66612	-0.46288	0.67828	CCDC11
ENSG00000182902	22	18043139	18073760	170	40	66612	-0.46317	0.67838	SLC25A18
ENSG00000174799	4	56815037	56899529	334	42	66612	-0.46332	0.67843	CEP135
ENSG00000145569	5	14581884	14615116	104	33	66612	-0.46334	0.67844	FAM105A
ENSG00000132640	20	11871371	11907257	169	29	66612	-0.46338	0.67845	BTBD3
ENSG00000183977	3	20021453	20053822	178	27	66612	-0.46364	0.67855	PP2D1
ENSG00000139168	12	42705880	42719920	44	12	66612	-0.46364	0.67855	ZCRB1
ENSG00000187747	11	5602107	5603114	9	2	66612	-0.46395	0.67866	OR52B6
ENSG00000111879	6	119280928	119470552	914	68	66612	-0.46408	0.6787	FAM184A
ENSG00000123643	5	150816607	150871942	315	38	66612	-0.46408	0.67871	SLC36A1
ENSG00000049192	5	64444563	64777747	1322	61	66612	-0.46411	0.67872	ADAMTS6
ENSG00000160051	1	32671236	32674288	9	4	66612	-0.46415	0.67873	IQCC
ENSG00000255587	6	36683256	36699870	88	22	66612	-0.46445	0.67884	RAB44
ENSG00000214967	16	16472912	16487811	2	1	66612	-0.46474	0.67894	NPIPA7
ENSG00000105447	19	48949030	48960279	66	14	66612	-0.46488	0.67899	GRWD1
ENSG00000033122	1	70034081	70617628	2740	129	66612	-0.46501	0.67904	LRRC7
ENSG00000078401	6	12290596	12297427	37	14	66612	-0.46503	0.67904	EDN1
ENSG00000112200	6	56951642	57035105	186	29	66612	-0.46527	0.67913	ZNF451
ENSG00000134186	1	109234945	109244425	19	13	66612	-0.46532	0.67915	PRPF38B
ENSG00000171227	2	120187477	120196096	47	11	66612	-0.46555	0.67923	TMEM37
ENSG00000186881	9	107266455	107267547	11	4	66612	-0.46565	0.67927	OR13F1
ENSG00000115993	2	202241930	202316302	260	31	66612	-0.46574	0.6793	TRAK2
ENSG00000141485	17	6588032	6616886	152	32	66612	-0.46583	0.67933	SLC13A5
ENSG00000143512	1	222695602	222721445	158	16	66612	-0.46618	0.67945	HHIPL2
ENSG00000056736	3	53880607	53899827	105	26	66612	-0.46666	0.67963	IL17RB
ENSG00000170465	12	52862300	52867569	61	8	66612	-0.46693	0.67973	KRT6C
ENSG00000135250	7	104751151	105039755	1180	60	66612	-0.46722	0.67983	SRPK2
ENSG00000075711	3	196769431	197026171	1290	53	66612	-0.46728	0.67985	DLG1
ENSG00000077152	1	202300785	202311108	34	14	66612	-0.46733	0.67987	UBE2T
ENSG00000160867	5	176513887	176525145	45	10	66612	-0.4677	0.68	FGFR4
ENSG00000049656	5	1317859	1345214	154	31	66612	-0.46779	0.68003	CLPTM1L
ENSG00000114354	3	100428205	100467810	214	19	66612	-0.46781	0.68004	TFG
ENSG00000141556	17	80709940	80900724	1088	44	66612	-0.46785	0.68005	TBCD
ENSG00000213593	11	57480072	57508445	98	22	66612	-0.46809	0.68014	TMX2
ENSG00000105176	19	30414551	30506611	313	49	66612	-0.46809	0.68014	URI1
ENSG00000057663	6	106632351	106773666	613	42	66612	-0.46815	0.68016	ATG5
ENSG00000162747	1	161592986	161601753	89	15	66612	-0.46844	0.68026	FCGR3B
ENSG00000180525	10	695888	711109	34	10	66612	-0.46852	0.68029	PRR26
ENSG00000234284	5	178450753	178462065	74	10	66612	-0.46876	0.68038	ZNF879
ENSG00000182521	14	55880259	55923444	315	23	66612	-0.46935	0.68059	TBPL2
ENSG00000164211	5	110831731	110848288	59	27	66612	-0.46941	0.68061	STARD4
ENSG00000213799	19	53837002	53858122	177	40	66612	-0.46949	0.68064	ZNF845
ENSG00000165698	9	135753414	135765588	41	16	66612	-0.4698	0.68075	C9orf9
ENSG00000114455	3	108015376	108097132	431	36	66612	-0.4701	0.68086	HHLA2
ENSG00000269741	19	51499274	51512837	71	11	66612	-0.47021	0.6809	KLK9
ENSG00000177628	1	155204243	155214490	39	13	66612	-0.47069	0.68107	GBA
ENSG00000162669	1	91726323	91870426	618	47	66612	-0.47091	0.68115	HFM1
ENSG00000244752	22	25615489	25627836	91	26	66612	-0.471	0.68118	CRYBB2
ENSG00000213578	15	75118888	75124141	15	9	66612	-0.4712	0.68125	CPLX3
ENSG00000183840	2	133174147	133404132	1145	100	66612	-0.47131	0.68129	GPR39
ENSG00000267880	19	51377552	51378040	3	2	66612	-0.47146	0.68134	AC037199.1
ENSG00000143632	1	229566992	229569845	7	3	66612	-0.47153	0.68137	ACTA1
ENSG00000109906	11	113930315	114121398	922	128	66612	-0.47159	0.68139	ZBTB16
ENSG00000138316	10	72432559	72522197	628	66	66612	-0.47169	0.68143	ADAMTS14
ENSG00000183682	1	39957318	39991607	161	39	66612	-0.47197	0.68153	BMP8A
ENSG00000203880	20	62887094	62926855	146	23	66612	-0.47202	0.68155	PCMTD2
ENSG00000196539	1	248636627	248637634	5	2	66612	-0.47207	0.68156	OR2T3
ENSG00000094661	19	15197791	15199032	14	4	66612	-0.47224	0.68162	OR1I1
ENSG00000187533	4	70999333	71042516	261	44	66612	-0.47239	0.68168	C4orf40
ENSG00000075089	12	100592900	100635643	161	36	66612	-0.47246	0.6817	ACTR6
ENSG00000128617	7	128412545	128415844	13	5	66612	-0.47259	0.68175	OPN1SW
ENSG00000203863	6	89674246	89676685	12	7	66612	-0.47265	0.68177	AL079342.1
ENSG00000055044	2	203130439	203168389	152	29	66612	-0.47278	0.68182	NOP58
ENSG00000141946	19	57645464	57656570	84	15	66612	-0.47292	0.68186	ZIM3
ENSG00000217455	7	3179868	3214287	318	39	66612	-0.47294	0.68187	AC091801.1
ENSG00000189045	5	74907284	74967671	263	31	66612	-0.47321	0.68197	ANKDD1B
ENSG00000130528	19	49654455	49658681	21	8	66612	-0.47329	0.682	HRC
ENSG00000188610	1	120837756	120855681	14	6	66612	-0.47348	0.68206	FAM72B
ENSG00000215252	15	34817408	34880704	212	30	66612	-0.47364	0.68212	GOLGA8B
ENSG00000026508	11	35160417	35253949	486	86	66612	-0.47402	0.68226	CD44
ENSG00000159228	21	37442239	37445464	17	6	66612	-0.47426	0.68234	CBR1
ENSG00000121486	1	185087220	185126204	141	24	66612	-0.47434	0.68237	TRMT1L
ENSG00000186895	11	69624992	69633792	54	9	66612	-0.47437	0.68238	FGF3
ENSG00000127993	7	92158087	92167319	35	14	66612	-0.47472	0.68251	RBM48
ENSG00000269858	19	41304901	41314338	41	16	66612	-0.47475	0.68252	EGLN2
ENSG00000146383	6	132891461	132892498	7	4	66612	-0.4748	0.68254	TAAR6
ENSG00000175592	11	65659520	65668044	34	11	66612	-0.47483	0.68255	FOSL1
ENSG00000179913	19	17905637	17923891	112	26	66612	-0.47507	0.68263	B3GNT3
ENSG00000214367	4	2229191	2243891	63	14	66612	-0.47514	0.68266	HAUS3
ENSG00000188984	1	12776118	12788726	65	12	66612	-0.4754	0.68275	AADACL3
ENSG00000268800	5	162866447	162873821	24	12	66612	-0.47543	0.68276	AC112205.1
ENSG00000138738	4	121606074	121844025	1363	57	66612	-0.47564	0.68283	PRDM5
ENSG00000244005	20	34255977	34287281	123	21	66612	-0.47576	0.68288	NFS1
ENSG00000172459	11	56431138	56432163	3	2	66612	-0.47583	0.6829	OR5AR1
ENSG00000112624	6	42749765	42836298	324	40	66612	-0.47584	0.68291	GLTSCR1L
ENSG00000162545	1	20808884	20812713	6	4	66612	-0.4761	0.683	CAMK2N1
ENSG00000167536	17	27224799	27230089	13	6	66612	-0.47623	0.68305	DHRS13
ENSG00000109118	17	27232268	27278789	101	37	66612	-0.47634	0.68309	PHF12
ENSG00000078369	1	1716729	1822495	325	42	66612	-0.47644	0.68312	GNB1
ENSG00000158485	1	158297741	158301321	18	10	66612	-0.47655	0.68316	CD1B
ENSG00000140798	16	48116884	48189929	154	36	66612	-0.47656	0.68316	ABCC12
ENSG00000142484	17	4675179	4686506	60	18	66612	-0.4768	0.68325	TM4SF5
ENSG00000108100	10	35535953	35860852	1007	59	66612	-0.47699	0.68332	CCNY
ENSG00000169682	16	28985542	28995869	33	13	66612	-0.47723	0.6834	SPNS1
ENSG00000204960	7	155149680	155160629	98	13	66612	-0.47735	0.68344	BLACE
ENSG00000114383	3	50357458	50365682	15	9	66612	-0.47741	0.68347	TUSC2
ENSG00000187695	3	128628717	128690173	333	36	66612	-0.47746	0.68348	RP11-723O4.6
ENSG00000204889	17	39133968	39143387	94	7	66612	-0.47768	0.68356	KRT40
ENSG00000123091	1	51701943	51739127	123	21	66612	-0.4781	0.68371	RNF11
ENSG00000185015	8	86132816	86196302	206	40	66612	-0.4783	0.68378	CA13
ENSG00000120885	8	27454434	27472548	57	13	66612	-0.47847	0.68384	CLU
ENSG00000184601	14	105046021	105056852	42	11	66612	-0.47847	0.68384	C14orf180
ENSG00000184454	1	24882602	24935819	320	35	66612	-0.4786	0.68389	NCMAP
