## Supplementary tables for "Proteome-wide Mendelian randomization study implicates inflammaging biomarkers in retinal vasculature, cardiometabolic diseases and longevity" (part 2 of 3)

### Sheet: MAGMA genes (continued)
Table 4: MAGMA gene analyses of GWAS meta-analysis of Df
ENSG00000103241	16	86544133	86548076	20	9	66612	-0.47864	0.6839	FOXF1
ENSG00000101104	20	43538703	43587676	212	48	66612	-0.47867	0.68391	PABPC1L
ENSG00000197586	20	25176329	25207365	158	26	66612	-0.47885	0.68398	ENTPD6
ENSG00000132768	1	44435672	44439041	6	3	66612	-0.47904	0.68405	DPH2
ENSG00000064933	2	190649107	190742355	323	37	66612	-0.47941	0.68418	PMS1
ENSG00000168010	11	72525353	72554719	89	44	66612	-0.47959	0.68424	ATG16L2
ENSG00000204513	1	12884468	12891264	43	9	66612	-0.47984	0.68433	PRAMEF11
ENSG00000160959	8	145743376	145750557	20	8	66612	-0.47993	0.68436	LRRC14
ENSG00000188157	1	955503	991496	205	30	66612	-0.47994	0.68437	AGRN
ENSG00000040199	16	71671738	71758604	340	37	66612	-0.4803	0.68449	PHLPP2
ENSG00000127252	3	192958914	192995527	167	28	66612	-0.4804	0.68453	HRASLS
ENSG00000134569	11	46878419	46940193	188	30	66612	-0.48048	0.68456	LRP4
ENSG00000151240	10	320130	735683	2062	79	66612	-0.48052	0.68457	DIP2C
ENSG00000126351	17	38214543	38250120	109	31	66612	-0.48055	0.68458	THRA
ENSG00000004142	17	26673659	26684545	24	13	66612	-0.48071	0.68464	POLDIP2
ENSG00000143942	2	53994929	54002333	39	18	66612	-0.48077	0.68466	CHAC2
ENSG00000197961	19	9671029	9695209	98	12	66612	-0.48083	0.68468	ZNF121
ENSG00000102970	16	57438679	57449974	67	20	66612	-0.48087	0.68469	CCL17
ENSG00000214414	11	89443467	89451040	30	7	66612	-0.48094	0.68472	TRIM77
ENSG00000151500	11	134118173	134123264	19	12	66612	-0.48111	0.68478	THYN1
ENSG00000165066	8	41502697	41508855	30	10	66612	-0.48164	0.68497	NKX6-3
ENSG00000155816	1	240177648	240638489	2784	165	66612	-0.48172	0.685	FMN2
ENSG00000137216	6	44094651	44123256	147	25	66612	-0.48195	0.68508	TMEM63B
ENSG00000138768	4	76649777	76735382	344	25	66612	-0.48198	0.68509	USO1
ENSG00000075785	3	128444965	128533639	466	42	66612	-0.48228	0.6852	RAB7A
ENSG00000186086	1	108918421	109013624	63	22	66612	-0.48231	0.68521	NBPF6
ENSG00000005700	6	82879700	82957471	328	21	66612	-0.48236	0.68523	IBTK
ENSG00000166268	12	70219084	70352877	819	67	66612	-0.48241	0.68524	MYRFL
ENSG00000186889	2	62727356	62739029	74	18	66612	-0.48245	0.68526	TMEM17
ENSG00000168434	16	23399814	23464501	184	25	66612	-0.48272	0.68535	COG7
ENSG00000225190	17	43513266	43568115	208	16	66612	-0.4828	0.68538	PLEKHM1
ENSG00000132003	19	13906274	13943044	120	18	66612	-0.48301	0.68546	ZSWIM4
ENSG00000268818	22	36023040	36031181	49	17	66612	-0.48354	0.68564	AL049747.1
ENSG00000133773	12	82617460	82752584	522	44	66612	-0.48359	0.68566	CCDC59
ENSG00000100299	22	51061182	51066607	40	14	66612	-0.48401	0.68581	ARSA
ENSG00000001617	3	50192478	50226508	97	20	66612	-0.4841	0.68584	SEMA3F
ENSG00000243927	21	35445524	35515334	286	35	66612	-0.48427	0.6859	MRPS6
ENSG00000129221	17	6297013	6338519	324	56	66612	-0.48458	0.68601	AIPL1
ENSG00000106012	7	2598632	2654368	415	43	66612	-0.4847	0.68606	IQCE
ENSG00000186818	19	55155340	55181810	211	41	66612	-0.48474	0.68607	LILRB4
ENSG00000146038	6	24171984	24358280	1218	73	66612	-0.4848	0.68609	DCDC2
ENSG00000152219	11	30344598	30359774	75	20	66612	-0.48496	0.68615	ARL14EP
ENSG00000109572	4	170533784	170644824	473	42	66612	-0.48503	0.68617	CLCN3
ENSG00000164331	5	72848160	72861511	58	11	66612	-0.4856	0.68638	ANKRA2
ENSG00000144868	3	132757235	133116636	1806	77	66612	-0.48565	0.68639	TMEM108
ENSG00000081059	5	133450402	133487556	142	29	66612	-0.48569	0.68641	TCF7
ENSG00000174332	1	53971910	54199877	1059	71	66612	-0.48573	0.68642	GLIS1
ENSG00000074319	11	18489883	18548779	263	26	66612	-0.486	0.68652	TSG101
ENSG00000154451	1	89724633	89738544	39	17	66612	-0.48607	0.68654	GBP5
ENSG00000088543	3	50595462	50608458	34	15	66612	-0.48608	0.68654	C3orf18
ENSG00000255245	11	117690878	117747382	294	60	66612	-0.48617	0.68658	FXYD6-FXYD2
ENSG00000175073	8	67540722	67579452	102	22	66612	-0.48622	0.6866	VCPIP1
ENSG00000254004	19	37001597	37019562	62	15	66612	-0.48632	0.68663	ZNF260
ENSG00000170315	17	16284112	16286059	4	2	66612	-0.48654	0.68671	UBB
ENSG00000135469	12	56660642	56664750	11	6	66612	-0.4867	0.68676	COQ10A
ENSG00000128536	7	105517242	105676877	857	111	66612	-0.48676	0.68679	CDHR3
ENSG00000182836	5	41307056	41510730	820	69	66612	-0.48688	0.68683	PLCXD3
ENSG00000181029	19	7745729	7747744	8	4	66612	-0.4869	0.68683	TRAPPC5
ENSG00000160505	19	56347944	56393220	359	64	66612	-0.487	0.68687	NLRP4
ENSG00000167755	19	51461887	51472929	39	15	66612	-0.48703	0.68688	KLK6
ENSG00000127720	12	82752276	82873015	468	29	66612	-0.48725	0.68696	METTL25
ENSG00000184451	17	40830907	40835935	9	2	66612	-0.48734	0.68699	CCR10
ENSG00000255330	6	127759551	127840146	304	37	66612	-0.48741	0.68701	SOGA3
ENSG00000135373	11	34642640	34682604	184	53	66612	-0.48739	0.68701	EHF
ENSG00000188770	1	203463271	203477992	75	16	66612	-0.48768	0.68711	OPTC
ENSG00000137142	9	38408991	38424444	88	22	66612	-0.48837	0.68736	IGFBPL1
ENSG00000163159	1	151142463	151167797	75	24	66612	-0.48859	0.68743	VPS72
ENSG00000197416	8	82437216	82443613	45	11	66612	-0.48859	0.68743	FABP12
ENSG00000243566	7	76139745	76648340	2287	98	66612	-0.48874	0.68749	UPK3B
ENSG00000003400	2	202047604	202094129	133	23	66612	-0.48901	0.68758	CASP10
ENSG00000263711	18	70818476	70931715	566	56	66612	-0.48902	0.68759	RP11-169F17.1
ENSG00000071991	18	64168320	64271375	413	56	66612	-0.48914	0.68763	CDH19
ENSG00000065491	6	37225548	37300746	352	31	66612	-0.48927	0.68767	TBC1D22B
ENSG00000254673	8	42873567	42932477	172	33	66612	-0.48932	0.68769	RP11-598P20.5
ENSG00000149534	11	59855734	59863444	29	6	66612	-0.48932	0.68769	MS4A2
ENSG00000103490	16	31212806	31214771	3	2	66612	-0.48963	0.6878	PYCARD
ENSG00000092820	6	159186773	159240444	344	26	66612	-0.48973	0.68784	EZR
ENSG00000248789	5	51303865	51376821	397	23	66612	-0.49001	0.68794	CTD-2203A3.1
ENSG00000142731	4	128802016	128820350	53	21	66612	-0.49016	0.68799	PLK4
ENSG00000100418	22	41994032	42017100	81	19	66612	-0.49023	0.68801	DESI1
ENSG00000104848	19	49570675	49576198	36	9	66612	-0.49029	0.68804	KCNA7
ENSG00000198324	12	111798455	111806925	26	9	66612	-0.49056	0.68813	FAM109A
ENSG00000133657	3	194123401	194219093	428	40	66612	-0.49096	0.68827	ATP13A3
ENSG00000124939	11	61976140	61981408	32	9	66612	-0.49107	0.68831	SCGB2A1
ENSG00000162623	1	75198836	75232362	168	28	66612	-0.49129	0.68839	TYW3
ENSG00000178882	12	124457788	124800570	1578	133	66612	-0.49138	0.68842	FAM101A
ENSG00000173575	15	93426526	93571237	714	56	66612	-0.49158	0.68849	CHD2
ENSG00000189056	7	103112231	103629963	3129	167	66612	-0.49166	0.68852	RELN
ENSG00000043514	1	40306723	40349183	207	33	66612	-0.4917	0.68853	TRIT1
ENSG00000126705	1	27860546	27930942	162	41	66612	-0.49173	0.68855	AHDC1
ENSG00000074054	2	122095352	122407163	1239	33	66612	-0.49181	0.68857	CLASP1
ENSG00000179919	12	55614809	55615759	2	1	66612	-0.49185	0.68859	OR10A7
ENSG00000197262	17	34639793	34641846	1	1	66612	-0.49217	0.6887	CCL4L2
ENSG00000073792	3	185361527	185542844	546	83	66612	-0.49218	0.68871	IGF2BP2
ENSG00000152292	2	85645844	85664152	83	21	66612	-0.49233	0.68876	SH2D6
ENSG00000155034	7	5470966	5553429	591	58	66612	-0.49235	0.68876	FBXL18
ENSG00000076944	19	7701767	7712759	46	12	66612	-0.49235	0.68876	STXBP2
ENSG00000103199	16	4798240	4817625	138	26	66612	-0.4924	0.68878	ZNF500
ENSG00000125900	20	1514897	1539489	116	26	66612	-0.49258	0.68884	SIRPD
ENSG00000171316	8	61591337	61779465	771	50	66612	-0.49263	0.68886	CHD7
ENSG00000214397	15	100255908	100258029	12	6	66612	-0.49269	0.68888	DKFZP779J2370
ENSG00000055118	7	150642049	150675403	108	22	66612	-0.4928	0.68892	KCNH2
ENSG00000184619	17	8271955	8280029	25	7	66612	-0.49302	0.689	KRBA2
ENSG00000119979	10	120863598	120897496	171	16	66612	-0.49317	0.68905	FAM45A
ENSG00000155066	2	95940201	95957056	33	15	66612	-0.49324	0.68908	PROM2
ENSG00000214102	7	141408153	141431071	69	14	66612	-0.49358	0.6892	WEE2
ENSG00000175216	11	46764598	46867847	282	37	66612	-0.49385	0.68929	CKAP5
ENSG00000083099	6	90277863	90348472	283	35	66612	-0.49401	0.68935	LYRM2
ENSG00000163605	3	73045936	73118350	465	25	66612	-0.49403	0.68936	PPP4R2
ENSG00000089169	12	113008184	113336686	1080	106	66612	-0.49408	0.68938	RPH3A
ENSG00000213672	3	48701364	48723797	61	13	66612	-0.49437	0.68948	NCKIPSD
ENSG00000222047	10	75669727	75682535	51	13	66612	-0.49502	0.68971	C10orf55
ENSG00000111181	12	299243	323736	160	36	66612	-0.49539	0.68984	SLC6A12
ENSG00000184825	6	27114861	27115317	6	4	66612	-0.49544	0.68985	HIST1H2AH
ENSG00000185880	15	45021186	45060027	184	19	66612	-0.49568	0.68994	TRIM69
ENSG00000261701	16	72088522	72111145	112	31	66612	-0.49574	0.68996	HPR
ENSG00000109674	4	178230990	178284097	287	57	66612	-0.49575	0.68997	NEIL3
ENSG00000167230	17	35732928	35749662	69	34	66612	-0.49594	0.69003	C17orf78
ENSG00000168826	4	4291924	4323513	237	26	66612	-0.49604	0.69007	ZBTB49
ENSG00000124490	6	49660073	49681274	105	25	66612	-0.49604	0.69007	CRISP2
ENSG00000136518	3	179280668	179306196	102	25	66612	-0.49641	0.6902	ACTL6A
ENSG00000120802	12	98909290	98944157	184	43	66612	-0.49641	0.6902	TMPO
ENSG00000130368	6	160327974	160329108	3	2	66612	-0.49643	0.69021	MAS1
ENSG00000134917	11	130274820	130298888	105	30	66612	-0.4965	0.69023	ADAMTS8
ENSG00000176749	17	30813637	30818274	9	6	66612	-0.49652	0.69023	CDK5R1
ENSG00000163608	3	112721287	112738708	88	29	66612	-0.49654	0.69024	C3orf17
ENSG00000164087	3	52109269	52188706	190	38	66612	-0.49655	0.69025	POC1A
ENSG00000146535	7	2767746	2883958	786	33	66612	-0.49678	0.69033	GNA12
ENSG00000171451	18	65173819	65184217	33	15	66612	-0.49683	0.69035	DSEL
ENSG00000234465	19	44080952	44088116	43	11	66612	-0.49688	0.69036	PINLYP
ENSG00000133740	8	86089460	86129387	131	25	66612	-0.49733	0.69052	E2F5
ENSG00000042317	14	88851268	88936694	251	59	66612	-0.49749	0.69058	SPATA7
ENSG00000105371	19	10397643	10399198	4	2	66612	-0.49782	0.69069	ICAM4
ENSG00000124193	20	42086568	42092245	20	10	66612	-0.49797	0.69075	SRSF6
ENSG00000184588	1	66258197	66840259	2566	150	66612	-0.49835	0.69088	PDE4B
ENSG00000138138	10	89511269	89601100	351	38	66612	-0.4984	0.6909	ATAD1
ENSG00000127870	13	26706253	26796791	589	69	66612	-0.4986	0.69097	RNF6
ENSG00000171777	19	38899695	38916945	82	23	66612	-0.49887	0.69107	RASGRP4
ENSG00000049323	2	33172039	33624576	3179	134	66612	-0.49909	0.69114	LTBP1
ENSG00000151687	2	190539016	190625919	279	32	66612	-0.49924	0.69119	ANKAR
ENSG00000107771	10	86088342	86278273	872	36	66612	-0.49925	0.6912	CCSER2
ENSG00000111846	6	10492456	10629601	812	90	66612	-0.49953	0.6913	GCNT2
ENSG00000165899	12	80603233	80772870	661	57	66612	-0.49954	0.6913	OTOGL
ENSG00000176783	5	178977559	179037027	327	37	66612	-0.49972	0.69137	RUFY1
ENSG00000172062	5	70220768	70249769	9	5	66612	-0.49979	0.69139	SMN1
ENSG00000261052	16	30205754	30215631	1	1	66612	-0.49982	0.6914	SULT1A3
ENSG00000215041	17	7218947	7232712	54	22	66612	-0.49984	0.69141	NEURL4
ENSG00000109511	4	169013666	169108841	414	52	66612	-0.49995	0.69145	ANXA10
ENSG00000187806	15	72690614	72700370	22	6	66612	-0.50031	0.69157	TMEM202
ENSG00000143919	2	44589089	44999731	2058	70	66612	-0.50076	0.69173	CAMKMT
ENSG00000149328	11	134201768	134248235	243	72	66612	-0.50079	0.69174	GLB1L2
ENSG00000178585	1	9908334	9970394	209	47	66612	-0.50084	0.69176	CTNNBIP1
ENSG00000110011	11	63997750	64001758	17	9	66612	-0.50127	0.69191	DNAJC4
ENSG00000151778	13	44947801	44971850	66	24	66612	-0.50131	0.69192	SERP2
ENSG00000153147	4	144434616	144478639	153	28	66612	-0.50135	0.69194	SMARCA5
ENSG00000171150	2	46926091	46990268	408	49	66612	-0.50161	0.69203	SOCS5
ENSG00000167193	17	1323983	1366456	240	40	66612	-0.5017	0.69206	CRK
ENSG00000196353	3	131252399	132004254	4549	139	66612	-0.50175	0.69208	CPNE4
ENSG00000162337	11	68080077	68216743	564	55	66612	-0.5022	0.69224	LRP5
ENSG00000166997	7	99717236	99723134	18	8	66612	-0.5023	0.69227	CNPY4
ENSG00000167978	16	2802330	2822539	88	37	66612	-0.50241	0.69231	SRRM2
ENSG00000164776	7	56148440	56160689	63	16	66612	-0.50266	0.6924	PHKG1
ENSG00000165917	11	47459308	47470730	46	10	66612	-0.5027	0.69241	RAPSN
ENSG00000121644	1	244816237	244872335	216	38	66612	-0.50291	0.69249	DESI2
ENSG00000175536	11	74202757	74204778	8	3	66612	-0.50305	0.69254	LIPT2
ENSG00000177398	21	43483068	43563563	638	81	66612	-0.50359	0.69272	UMODL1
ENSG00000197880	1	23907985	23967058	214	60	66612	-0.50365	0.69275	MDS2
ENSG00000196305	9	94972489	95056038	352	32	66612	-0.5037	0.69276	IARS
ENSG00000171401	17	39657233	39661957	16	5	66612	-0.5037	0.69276	KRT13
ENSG00000269955	7	139026106	139107345	443	18	66612	-0.5038	0.6928	LUC7L2
ENSG00000167861	17	72946838	72969261	80	22	66612	-0.50394	0.69285	HID1
ENSG00000035862	17	76849059	76921469	453	48	66612	-0.50403	0.69288	TIMP2
ENSG00000205593	22	50747459	50765489	103	19	66612	-0.5045	0.69304	DENND6B
ENSG00000165171	7	73248920	73256865	34	5	66612	-0.50459	0.69308	WBSCR27
ENSG00000184029	21	39323728	39493454	704	86	66612	-0.50471	0.69312	DSCR4
ENSG00000124207	20	47662849	47713489	213	29	66612	-0.50492	0.69319	CSE1L
ENSG00000130304	19	17579578	17616977	183	31	66612	-0.50526	0.69331	SLC27A1
ENSG00000095397	9	117164360	117267730	529	49	66612	-0.50562	0.69344	DFNB31
ENSG00000099783	19	8509651	8553998	235	36	66612	-0.50622	0.69365	HNRNPM
ENSG00000132623	20	9966774	10037410	389	43	66612	-0.50622	0.69365	ANKEF1
ENSG00000155666	16	27214807	27233089	58	20	66612	-0.50635	0.6937	KDM8
ENSG00000268964	19	53547991	53554329	46	11	66612	-0.50637	0.6937	ERVV-2
ENSG00000091127	7	105080108	105162714	454	66	66612	-0.50639	0.69371	PUS7
ENSG00000132313	2	86426478	86440917	63	15	66612	-0.50668	0.69381	MRPL35
ENSG00000149927	16	30016830	30034591	49	9	66612	-0.50684	0.69387	DOC2A
ENSG00000016082	5	50678921	50690564	37	15	66612	-0.50689	0.69388	ISL1
ENSG00000114771	3	151531825	151546276	123	16	66612	-0.50698	0.69392	AADAC
ENSG00000152413	5	78668459	78810040	632	61	66612	-0.50705	0.69394	HOMER1
ENSG00000224877	17	79213039	79215081	10	6	66612	-0.50715	0.69397	C17orf89
ENSG00000161652	19	50655805	50666452	35	16	66612	-0.50714	0.69397	IZUMO2
ENSG00000261732	16	1682260	1736716	239	36	66612	-0.50718	0.69399	LA16c-431H6.6
ENSG00000138030	2	27309615	27323640	32	9	66612	-0.50725	0.69401	KHK
ENSG00000087237	16	56995762	57017757	154	39	66612	-0.50754	0.69411	CETP
ENSG00000052841	11	43380482	43516483	526	60	66612	-0.50761	0.69414	TTC17
ENSG00000116663	1	11724181	11734411	69	19	66612	-0.50764	0.69415	FBXO6
ENSG00000213231	14	96152754	96158980	49	18	66612	-0.50801	0.69428	TCL1B
ENSG00000157551	21	39529128	39679279	756	41	66612	-0.50806	0.69429	KCNJ15
ENSG00000198870	9	136243117	136271220	155	16	66612	-0.5083	0.69438	C9orf96
ENSG00000178602	2	241078446	241083979	58	12	66612	-0.50858	0.69448	OTOS
ENSG00000145192	3	186330712	186339107	40	16	66612	-0.50862	0.69449	AHSG
ENSG00000268193	19	19017822	19045206	109	29	66612	-0.50895	0.69461	AC002985.3
ENSG00000185133	22	31518717	31530682	43	16	66612	-0.50911	0.69466	INPP5J
ENSG00000104808	19	49436939	49448226	72	10	66612	-0.50913	0.69467	DHDH
ENSG00000111481	12	54694986	54745633	109	23	66612	-0.50925	0.69471	COPZ1
ENSG00000205457	16	33204156	33264727	2	1	66612	-0.5094	0.69476	TP53TG3C
ENSG00000073754	1	157800704	157868046	334	34	66612	-0.50958	0.69483	CD5L
ENSG00000269529	12	50690489	50691718	8	3	66612	-0.50962	0.69484	AC140061.12
ENSG00000185122	8	145515280	145538385	87	13	66612	-0.50966	0.69486	HSF1
ENSG00000145358	4	101107027	101111939	41	11	66612	-0.51014	0.69502	DDIT4L
ENSG00000133313	18	72163051	72188366	157	30	66612	-0.51029	0.69508	CNDP2
ENSG00000185689	6	4079440	4131185	251	35	66612	-0.51037	0.6951	C6orf201
ENSG00000137075	9	36336393	36487545	550	55	66612	-0.5105	0.69515	RNF38
ENSG00000144747	3	69068978	69101484	118	26	66612	-0.51052	0.69516	TMF1
ENSG00000222009	1	45274154	45281257	29	12	66612	-0.51097	0.69531	BTBD19
ENSG00000116996	1	238045705	238054094	61	15	66612	-0.51114	0.69537	ZP4
ENSG00000154832	18	47808713	47814674	17	7	66612	-0.51116	0.69538	CXXC1
ENSG00000112697	6	75962640	75994684	119	25	66612	-0.51125	0.69541	TMEM30A
ENSG00000139684	13	47345391	47371367	97	24	66612	-0.5113	0.69543	ESD
ENSG00000142973	1	47223510	47285085	282	54	66612	-0.51152	0.6955	CYP4B1
ENSG00000134698	1	36273773	36323491	128	37	66612	-0.51159	0.69553	AGO4
ENSG00000165417	14	81641796	81687721	155	35	66612	-0.51176	0.69559	GTF2A1
ENSG00000160117	19	17392454	17398455	47	9	66612	-0.51192	0.69565	ANKLE1
ENSG00000112761	6	112375275	112392171	54	17	66612	-0.51209	0.6957	WISP3
ENSG00000075073	10	71163659	71176623	96	16	66612	-0.51224	0.69576	TACR2
ENSG00000138646	4	89378268	89427314	104	49	66612	-0.51233	0.69579	HERC5
ENSG00000171302	17	76987799	77005949	110	26	66612	-0.51246	0.69583	CANT1
ENSG00000104219	8	17013538	17082308	412	72	66612	-0.51269	0.69592	ZDHHC2
ENSG00000197568	1	70820488	70851022	101	22	66612	-0.51276	0.69594	HHLA3
ENSG00000187098	3	69788586	70017488	1002	51	66612	-0.51277	0.69594	MITF
ENSG00000130751	19	47523077	47549033	131	42	66612	-0.51276	0.69594	NPAS1
ENSG00000112406	6	139456249	139501939	193	25	66612	-0.51279	0.69595	HECA
ENSG00000137825	15	41785591	41795747	41	13	66612	-0.51287	0.69598	ITPKA
ENSG00000241635	2	234526291	234681956	838	62	66612	-0.51291	0.69599	UGT1A8
ENSG00000124766	6	21593972	21598847	19	12	66612	-0.51307	0.69605	SOX4
ENSG00000119707	14	73525144	73588122	277	47	66612	-0.51329	0.69612	RBM25
ENSG00000153292	6	46965440	47010099	187	46	66612	-0.51329	0.69613	GPR110
ENSG00000204634	2	101624079	101869328	1131	74	66612	-0.51333	0.69614	TBC1D8
ENSG00000163219	2	68906733	69053965	881	76	66612	-0.51343	0.69617	ARHGAP25
ENSG00000168754	2	97541620	97684175	503	36	66612	-0.51361	0.69624	FAM178B
ENSG00000184402	20	60718822	60757540	277	25	66612	-0.51387	0.69633	SS18L1
ENSG00000155130	6	114178541	114184648	22	15	66612	-0.51389	0.69634	MARCKS
ENSG00000029559	4	88720733	88733074	61	18	66612	-0.51406	0.69639	IBSP
ENSG00000169398	8	141667999	142012315	1227	54	66612	-0.51426	0.69646	PTK2
ENSG00000110092	11	69455855	69469242	46	17	66612	-0.51426	0.69646	CCND1
ENSG00000111490	12	65174589	65274812	276	48	66612	-0.5143	0.69648	TBC1D30
ENSG00000136099	13	53418109	53422775	14	6	66612	-0.51429	0.69648	PCDH8
ENSG00000197128	19	57978031	57988938	68	12	66612	-0.51432	0.69649	ZNF772
ENSG00000151422	5	108083523	108532542	2557	78	66612	-0.51439	0.69651	FER
ENSG00000018869	19	56887413	56904914	97	40	66612	-0.51457	0.69657	ZNF582
ENSG00000167302	17	79202077	79212891	45	14	66612	-0.51468	0.69661	ENTHD2
ENSG00000143674	1	233463514	233520894	316	35	66612	-0.51472	0.69663	MLK4
ENSG00000113615	5	133984479	134063513	253	44	66612	-0.51476	0.69664	SEC24A
ENSG00000124279	5	7859272	7869150	43	13	66612	-0.51528	0.69682	FASTKD3
ENSG00000185215	14	103589779	103603776	49	14	66612	-0.51531	0.69683	TNFAIP2
ENSG00000105246	19	4229495	4237528	55	8	66612	-0.51553	0.69691	EBI3
ENSG00000161513	17	72858619	72869156	55	8	66612	-0.51557	0.69692	FDXR
ENSG00000253250	8	91970865	91997485	105	25	66612	-0.51565	0.69695	C8orf88
ENSG00000204498	6	31514647	31526606	92	25	66612	-0.51572	0.69697	NFKBIL1
ENSG00000267531	19	55851254	55856561	28	8	66612	-0.51571	0.69697	AC020922.1
ENSG00000184371	1	110452864	110473614	65	23	66612	-0.51575	0.69698	CSF1
ENSG00000158683	7	47814250	47988088	985	86	66612	-0.5162	0.69714	PKD1L1
ENSG00000141968	19	6772725	6857377	485	92	66612	-0.51639	0.69721	VAV1
ENSG00000244045	17	26684604	26708716	84	16	66612	-0.51644	0.69723	TMEM199
ENSG00000143845	1	204100190	204121307	92	38	66612	-0.51656	0.69727	ETNK2
ENSG00000132254	11	6496910	6502666	18	9	66612	-0.5167	0.69732	ARFIP2
ENSG00000139725	12	122215664	122241309	115	21	66612	-0.51674	0.69733	RHOF
ENSG00000099246	10	27793197	27831143	145	31	66612	-0.51675	0.69734	RAB18
ENSG00000268628	20	19738296	19738679	2	1	66612	-0.517	0.69742	AL121761.2
ENSG00000267173	19	44833848	44905774	521	54	66612	-0.51712	0.69746	CTC-512J12.6
ENSG00000255633	6	62284008	62284534	10	4	66612	-0.51734	0.69754	MTRNR2L9
ENSG00000140564	15	91411822	91426688	54	16	66612	-0.51739	0.69756	FURIN
ENSG00000105137	19	15218214	15225799	19	6	66612	-0.51745	0.69758	SYDE1
ENSG00000204287	6	32407619	32412823	71	12	66612	-0.51789	0.69773	HLA-DRA
ENSG00000081870	1	54382247	54411602	119	20	66612	-0.5179	0.69774	HSPB11
ENSG00000172183	15	89179384	89199714	130	28	66612	-0.51808	0.6978	ISG20
ENSG00000128965	15	41245160	41248710	18	9	66612	-0.51836	0.6979	CHAC1
ENSG00000076356	1	208195587	208417665	1094	103	66612	-0.51843	0.69792	PLXNA2
ENSG00000163806	2	29005383	29073477	252	29	66612	-0.51842	0.69792	SPDYA
ENSG00000105409	19	42470734	42501649	76	48	66612	-0.5185	0.69795	ATP1A3
ENSG00000154277	4	41258430	41270472	61	15	66612	-0.51854	0.69796	UCHL1
ENSG00000160339	9	137772654	137779924	58	15	66612	-0.51853	0.69796	FCN2
ENSG00000166569	18	56942388	56985881	250	34	66612	-0.51891	0.69809	CPLX4
ENSG00000155545	5	56215429	56267502	279	33	66612	-0.51907	0.69814	MIER3
ENSG00000120925	8	42704780	42752433	126	31	66612	-0.51917	0.69818	RNF170
ENSG00000105793	7	89964537	90020769	350	32	66612	-0.51925	0.69821	GTPBP10
ENSG00000214921	17	42325758	42327236	4	2	66612	-0.51948	0.69829	AC003102.1
ENSG00000243716	16	22490442	22547842	9	6	66612	-0.51951	0.6983	NPIPB5
ENSG00000205426	12	52679697	52685318	34	10	66612	-0.51975	0.69838	KRT81
ENSG00000142583	1	9095166	9148537	308	39	66612	-0.51977	0.69839	SLC2A5
ENSG00000187185	16	57832098	57850850	76	26	66612	-0.51982	0.69841	CTD-2600O9.1
ENSG00000172890	11	71164155	71235153	367	21	66612	-0.51989	0.69843	NADSYN1
ENSG00000167281	17	77085427	77613550	2744	313	66612	-0.52002	0.69848	RBFOX3
ENSG00000007908	1	169691781	169733846	381	19	66612	-0.52041	0.69861	SELE
ENSG00000114279	3	191857184	192485553	3143	228	66612	-0.52044	0.69862	FGF12
ENSG00000256294	19	44616334	44637027	77	20	66612	-0.52052	0.69865	ZNF225
ENSG00000172292	2	169312372	169631644	1694	119	66612	-0.52071	0.69871	CERS6
ENSG00000171815	5	140430979	140433512	5	3	66612	-0.52098	0.69881	PCDHB1
ENSG00000205302	5	122110691	122165803	355	32	66612	-0.52119	0.69888	SNX2
ENSG00000135413	12	55024595	55028679	4	2	66612	-0.52132	0.69893	LACRT
ENSG00000108654	17	62495734	62504317	38	13	66612	-0.52135	0.69894	DDX5
ENSG00000111802	6	24650205	24667261	112	24	66612	-0.5216	0.69903	TDP2
ENSG00000157978	1	25870071	25895377	105	20	66612	-0.52167	0.69905	LDLRAP1
ENSG00000163041	1	226249552	226259702	32	17	66612	-0.52185	0.69911	H3F3A
ENSG00000089685	17	76210267	76221717	95	14	66612	-0.52208	0.69919	BIRC5
ENSG00000051825	12	123636867	123728561	383	22	66612	-0.52236	0.69929	MPHOSPH9
ENSG00000163625	4	85590704	85887544	792	59	66612	-0.5224	0.6993	WDFY3
ENSG00000175779	15	38988799	38992239	30	8	66612	-0.52244	0.69932	C15orf53
ENSG00000164938	8	95938200	95961639	96	19	66612	-0.5225	0.69934	TP53INP1
ENSG00000183850	19	23258012	23330021	311	32	66612	-0.52266	0.69939	ZNF730
ENSG00000079462	19	42801185	42807698	12	5	66612	-0.52263	0.69939	PAFAH1B3
ENSG00000110395	11	119076752	119178859	309	43	66612	-0.52307	0.69954	CBL
ENSG00000132819	20	55966463	55984389	90	26	66612	-0.52378	0.69978	RBM38
ENSG00000161798	12	50355653	50359464	15	11	66612	-0.52382	0.6998	AQP5
ENSG00000123407	12	54348618	54352740	20	6	66612	-0.52382	0.6998	HOXC12
ENSG00000123689	1	209848765	209849733	5	2	66612	-0.52401	0.69986	G0S2
ENSG00000187091	3	38048987	38071253	117	25	66612	-0.52435	0.69998	PLCD1
ENSG00000133119	13	34392186	34540695	687	53	66612	-0.5247	0.70011	RFC3
ENSG00000127452	19	9920943	9938492	64	20	66612	-0.52474	0.70012	FBXL12
ENSG00000240694	8	26362202	26371608	32	14	66612	-0.52476	0.70013	PNMA2
ENSG00000174744	11	66104804	66112596	24	9	66612	-0.52488	0.70017	BRMS1
ENSG00000172331	7	134331560	134364565	169	13	66612	-0.52512	0.70025	BPGM
ENSG00000115970	2	43393800	43823185	2048	72	66612	-0.52561	0.70042	THADA
ENSG00000102780	13	42614176	42830714	1235	67	66612	-0.52577	0.70048	DGKH
ENSG00000235194	14	23764852	23772057	20	12	66612	-0.52579	0.70048	PPP1R3E
ENSG00000073756	1	186640923	186649559	31	13	66612	-0.52596	0.70054	PTGS2
ENSG00000186943	9	107331449	107332411	5	3	66612	-0.52613	0.7006	OR13C8
ENSG00000166265	21	27838528	27945603	489	99	66612	-0.52613	0.7006	CYYR1
ENSG00000100628	14	94400499	94443137	235	46	66612	-0.52639	0.70069	ASB2
ENSG00000152284	2	85360533	85537511	866	74	66612	-0.52674	0.70081	TCF7L1
ENSG00000127948	7	75528518	75616173	375	65	66612	-0.52687	0.70086	POR
ENSG00000258708	14	37641093	37643016	7	4	66612	-0.5275	0.70108	SLC25A21-AS1
ENSG00000142149	21	33245628	33416946	879	92	66612	-0.52752	0.70108	HUNK
ENSG00000259066	14	93651318	93684932	132	30	66612	-0.52781	0.70118	RP11-371E8.4
ENSG00000123064	12	113594979	113623284	95	17	66612	-0.52798	0.70124	DDX54
ENSG00000198535	15	62359176	62363116	12	5	66612	-0.52809	0.70128	C2CD4A
ENSG00000179335	15	74890841	74932057	109	28	66612	-0.52818	0.70131	CLK3
ENSG00000120616	10	32556679	32667726	555	42	66612	-0.5282	0.70132	EPC1
ENSG00000269215	5	39105358	39107350	9	6	66612	-0.52825	0.70134	AC008964.1
ENSG00000174151	1	110036674	110045554	25	7	66612	-0.52834	0.70137	CYB561D1
ENSG00000176407	2	85198216	85286595	286	32	66612	-0.52863	0.70147	KCMF1
ENSG00000085514	7	99965153	99997719	97	24	66612	-0.52907	0.70162	PILRA
ENSG00000155714	16	21995186	22012433	38	22	66612	-0.52916	0.70165	PDZD9
ENSG00000138073	2	27353624	27357543	16	8	66612	-0.52922	0.70167	PREB
ENSG00000225899	10	135437399	135440299	3	2	66612	-0.5293	0.7017	FRG2B
ENSG00000116157	1	53068044	53074723	27	8	66612	-0.52972	0.70185	GPX7
ENSG00000137673	11	102391239	102401484	56	16	66612	-0.52982	0.70188	MMP7
ENSG00000196584	7	152341864	152373250	150	29	66612	-0.52988	0.7019	XRCC2
ENSG00000066654	16	20744986	20753406	32	9	66612	-0.53025	0.70203	THUMPD1
ENSG00000112306	6	133135580	133138703	30	12	66612	-0.53055	0.70214	RPS12
ENSG00000144485	2	239146908	239149303	13	5	66612	-0.53059	0.70215	HES6
ENSG00000155465	14	23242431	23299029	396	50	66612	-0.5309	0.70225	SLC7A7
ENSG00000047457	3	148880197	148939842	318	54	66612	-0.53106	0.70231	CP
ENSG00000144452	2	215796266	216003151	883	96	66612	-0.53115	0.70234	ABCA12
ENSG00000113318	5	79950467	80172279	1112	57	66612	-0.53123	0.70237	MSH3
ENSG00000101546	18	77794358	77806397	66	12	66612	-0.53125	0.70238	RBFA
ENSG00000171533	11	75297963	75380165	246	38	66612	-0.53128	0.70239	MAP6
ENSG00000025039	6	90074355	90121989	202	41	66612	-0.53162	0.7025	RRAGD
ENSG00000181924	11	73583712	73588033	13	6	66612	-0.53165	0.70252	COA4
ENSG00000154258	17	66970629	67057205	344	44	66612	-0.53176	0.70256	ABCA9
ENSG00000103260	16	765115	769655	27	7	66612	-0.53195	0.70262	METRN
ENSG00000214711	2	31395924	31456724	554	39	66612	-0.53235	0.70276	CAPN14
ENSG00000168259	17	40128451	40173394	116	30	66612	-0.53243	0.70279	DNAJC7
ENSG00000142182	21	45666222	45682099	99	30	66612	-0.53244	0.70279	DNMT3L
ENSG00000170312	10	62538089	62554610	89	15	66612	-0.53262	0.70285	CDK1
ENSG00000079974	22	51205929	51222091	60	14	66612	-0.53261	0.70285	RABL2B
ENSG00000145365	4	113195698	113207059	59	6	66612	-0.53277	0.7029	TIFA
ENSG00000132000	19	14042000	14064204	80	26	66612	-0.53293	0.70296	PODNL1
ENSG00000184436	22	21353393	21356485	12	8	66612	-0.53294	0.70296	THAP7
ENSG00000092964	8	26371791	26515694	895	54	66612	-0.53297	0.70297	DPYSL2
ENSG00000105643	19	18111941	18124911	66	14	66612	-0.53299	0.70298	ARRDC2
ENSG00000170920	19	9236688	9237626	7	2	66612	-0.53304	0.703	OR7G3
ENSG00000019485	11	45115564	45247734	500	56	66612	-0.53336	0.70311	PRDM11
ENSG00000145287	4	84011201	84058228	195	49	66612	-0.53371	0.70323	PLAC8
ENSG00000170634	2	54197975	54532437	1672	77	66612	-0.53388	0.70329	ACYP2
ENSG00000138207	10	95351444	95361501	67	11	66612	-0.53397	0.70332	RBP4
ENSG00000269690	1	201592013	201592738	1	1	66612	-0.5342	0.7034	AC096677.1
ENSG00000106511	7	15650837	15726437	433	56	66612	-0.53419	0.7034	MEOX2
ENSG00000002746	7	43152198	43605600	2288	184	66612	-0.53437	0.70346	HECW1
ENSG00000101188	20	61340189	61394123	369	44	66612	-0.53477	0.70359	NTSR1
ENSG00000132824	20	43124862	43150750	78	22	66612	-0.53493	0.70365	SERINC3
ENSG00000120694	13	31710762	31736525	119	25	66612	-0.53533	0.70379	HSPH1
ENSG00000113889	3	186435065	186461743	213	24	66612	-0.53544	0.70383	KNG1
ENSG00000186487	2	1792885	2335032	2815	155	66612	-0.53551	0.70385	MYT1L
ENSG00000163626	4	73921797	73935472	33	16	66612	-0.5357	0.70392	COX18
ENSG00000119227	3	196673214	196695931	150	41	66612	-0.53637	0.70415	PIGZ
ENSG00000196642	9	139702374	139735639	95	21	66612	-0.53649	0.70419	RABL6
ENSG00000166710	15	45003675	45011075	29	11	66612	-0.53661	0.70423	B2M
ENSG00000124226	20	48552948	48570429	91	23	66612	-0.53676	0.70428	RNF114
ENSG00000198937	6	37450696	37467698	72	22	66612	-0.53689	0.70433	CCDC167
ENSG00000159251	15	35080297	35088340	40	21	66612	-0.53694	0.70435	ACTC1
ENSG00000154229	17	64298754	64806861	2799	166	66612	-0.53697	0.70436	PRKCA
ENSG00000170430	10	131265448	131566271	1898	86	66612	-0.53762	0.70458	MGMT
ENSG00000213512	1	89597434	89641723	176	31	66612	-0.53772	0.70461	GBP7
ENSG00000119801	2	30369807	30383399	40	16	66612	-0.53791	0.70468	YPEL5
ENSG00000238227	9	139006427	139010731	19	11	66612	-0.53828	0.70481	C9orf69
ENSG00000189169	21	46117087	46117959	4	2	66612	-0.53839	0.70485	KRTAP10-12
ENSG00000108639	17	76164639	76169608	33	11	66612	-0.53845	0.70487	SYNGR2
ENSG00000132842	5	77296349	77590579	1144	51	66612	-0.5386	0.70492	AP3B1
ENSG00000253110	5	171200656	171201743	8	3	66612	-0.53859	0.70492	CTB-78H18.1
ENSG00000130558	9	137967268	138013025	317	55	66612	-0.53871	0.70496	OLFM1
ENSG00000150712	5	32227100	32313115	374	30	66612	-0.53906	0.70508	MTMR12
ENSG00000115255	19	1491165	1497926	44	10	66612	-0.5391	0.70509	REEP6
ENSG00000120242	9	21409146	21410184	3	2	66612	-0.5392	0.70513	IFNA8
ENSG00000166510	18	52568740	52626739	256	35	66612	-0.53949	0.70522	CCDC68
ENSG00000184708	22	31832963	31892094	271	40	66612	-0.53964	0.70528	EIF4ENIF1
ENSG00000124214	20	47729878	47804904	300	36	66612	-0.53986	0.70535	STAU1
ENSG00000100150	22	32149944	32303012	679	39	66612	-0.53989	0.70536	DEPDC5
ENSG00000149300	11	111788756	111797596	34	13	66612	-0.54022	0.70548	C11orf52
ENSG00000140274	15	45406519	45410619	10	3	66612	-0.54053	0.70558	DUOXA2
ENSG00000269948	10	97709725	97744785	167	34	66612	-0.54058	0.7056	RP11-248J23.6
ENSG00000100249	22	29454660	29457832	13	9	66612	-0.54065	0.70563	C22orf31
ENSG00000167196	15	76196200	76227609	94	18	66612	-0.54085	0.70569	FBXO22
ENSG00000085840	1	52838501	52870131	76	31	66612	-0.54088	0.7057	ORC1
ENSG00000060237	12	861759	1020618	676	44	66612	-0.54105	0.70576	WNK1
ENSG00000129559	14	24686058	24701660	52	20	66612	-0.54127	0.70584	NEDD8
ENSG00000118596	12	59989848	60176395	853	58	66612	-0.54141	0.70589	SLC16A7
ENSG00000104679	8	23127633	23153792	173	37	66612	-0.54159	0.70595	R3HCC1
ENSG00000150048	12	10222153	10264226	255	15	66612	-0.54167	0.70598	CLEC1A
ENSG00000237651	2	61372243	61391964	106	12	66612	-0.54177	0.70601	C2orf74
ENSG00000113761	5	176449697	176508190	315	23	66612	-0.54177	0.70601	ZNF346
ENSG00000138439	2	203499901	203634480	408	74	66612	-0.54187	0.70605	FAM117B
ENSG00000156738	11	60223225	60238233	56	16	66612	-0.54198	0.70608	MS4A1
ENSG00000088930	20	21283942	21370463	310	33	66612	-0.54198	0.70608	XRN2
ENSG00000151468	10	12938627	13141652	1411	137	66612	-0.54205	0.70611	CCDC3
ENSG00000168264	1	234740015	234745271	19	9	66612	-0.54218	0.70615	IRF2BP2
ENSG00000047249	8	54628117	54756118	373	39	66612	-0.54216	0.70615	ATP6V1H
ENSG00000122548	7	26572740	26578407	39	11	66612	-0.54237	0.70622	KIAA0087
ENSG00000256713	11	61008514	61018920	47	24	66612	-0.54238	0.70622	PGA5
ENSG00000165685	12	10323141	10344400	114	24	66612	-0.54239	0.70622	TMEM52B
ENSG00000087206	5	176332006	176449634	605	29	66612	-0.54239	0.70623	UIMC1
ENSG00000144730	3	57124010	57204334	342	38	66612	-0.54245	0.70625	IL17RD
ENSG00000175305	8	95891998	95908906	76	21	66612	-0.54255	0.70628	CCNE2
ENSG00000135248	7	128349115	128371797	136	32	66612	-0.54275	0.70635	FAM71F1
ENSG00000171595	17	72270386	72311023	220	34	66612	-0.54295	0.70642	DNAI2
ENSG00000171561	11	74799758	74800799	2	1	66612	-0.54308	0.70646	OR2AT4
ENSG00000214575	15	83211951	83317612	523	42	66612	-0.54311	0.70647	CPEB1
ENSG00000148600	10	85954410	85979377	127	27	66612	-0.54344	0.70659	CDHR1
ENSG00000144460	2	226265364	226518734	901	83	66612	-0.54347	0.7066	NYAP2
ENSG00000243480	1	104159999	104168402	19	14	66612	-0.54353	0.70662	AMY2A
ENSG00000177951	11	167784	207428	116	25	66612	-0.54362	0.70665	BET1L
ENSG00000172780	3	128806412	128841644	89	29	66612	-0.54379	0.70671	RAB43
ENSG00000082153	2	201675317	201688569	38	14	66612	-0.54385	0.70673	BZW1
ENSG00000204661	5	179068545	179072047	26	14	66612	-0.54388	0.70674	C5orf60
ENSG00000204178	1	25757388	25826700	235	24	66612	-0.544	0.70678	TMEM57
ENSG00000188686	8	145490549	145492470	1	1	66612	-0.54406	0.7068	SCXA
ENSG00000156508	6	74225473	74233520	34	11	66612	-0.54412	0.70682	EEF1A1
ENSG00000182333	10	90424198	90438571	60	19	66612	-0.54413	0.70682	LIPF
ENSG00000159650	3	126200124	126236616	231	57	66612	-0.54417	0.70684	UROC1
ENSG00000110042	11	58938903	58976060	104	25	66612	-0.54417	0.70684	DTX4
ENSG00000157060	1	182869000	182922660	217	42	66612	-0.54485	0.70707	SHCBP1L
ENSG00000237102	16	67244251	67260930	44	18	66612	-0.5449	0.70709	AC040160.1
ENSG00000254206	16	29392675	29415350	63	20	66612	-0.545	0.70712	NPIPB11
ENSG00000132855	1	63063158	63071830	21	15	66612	-0.54513	0.70717	ANGPTL3
ENSG00000179119	11	18627948	18656338	148	31	66612	-0.54512	0.70717	SPTY2D1
ENSG00000115850	2	136545410	136594750	155	18	66612	-0.54526	0.70721	LCT
ENSG00000147408	8	19261672	19615540	2331	131	66612	-0.54528	0.70722	CSGALNACT1
ENSG00000174672	11	1411129	1483919	512	43	66612	-0.5453	0.70723	BRSK2
ENSG00000164615	5	134074191	134087847	39	15	66612	-0.54551	0.7073	CAMLG
ENSG00000171847	12	8373856	8380214	32	11	66612	-0.54559	0.70733	FAM90A1
ENSG00000139351	12	102122426	102133250	38	16	66612	-0.54569	0.70736	SYCP3
ENSG00000183114	1	20878932	20881512	5	2	66612	-0.54615	0.70752	FAM43B
ENSG00000250317	4	25863452	25931435	293	38	66612	-0.54623	0.70755	SMIM20
ENSG00000127325	12	70037140	70093256	362	24	66612	-0.54633	0.70758	BEST3
ENSG00000164695	8	82644669	82671750	112	33	66612	-0.54645	0.70762	CHMP4C
ENSG00000151704	11	128706210	128737268	132	29	66612	-0.54647	0.70763	KCNJ1
ENSG00000111203	12	2921788	2968957	174	20	66612	-0.5467	0.70771	ITFG2
ENSG00000136169	13	50018429	50069138	238	32	66612	-0.5467	0.70771	SETDB2
ENSG00000163728	3	180319918	180335616	40	21	66612	-0.54712	0.70785	TTC14
ENSG00000175087	1	26437664	26452034	61	10	66612	-0.54722	0.70789	PDIK1L
ENSG00000196177	10	124768495	124817827	270	40	66612	-0.54736	0.70794	ACADSB
ENSG00000158636	11	76155967	76264069	388	48	66612	-0.54779	0.70808	C11orf30
ENSG00000146410	6	136552162	136571473	65	28	66612	-0.54801	0.70816	MTFR2
ENSG00000267561	1	87458692	87634884	731	55	66612	-0.54847	0.70832	RP5-1052I5.2
ENSG00000062598	20	44994688	45061704	144	29	66612	-0.54858	0.70835	ELMO2
ENSG00000243708	15	42120283	42140345	107	20	66612	-0.54873	0.70841	PLA2G4B
ENSG00000168970	15	42120293	42140353	107	20	66612	-0.54873	0.70841	JMJD7-PLA2G4B
ENSG00000136816	9	132565432	132573560	38	11	66612	-0.5492	0.70857	TOR1B
ENSG00000188015	1	153519805	153521848	20	2	66612	-0.54927	0.70859	S100A3
ENSG00000100580	14	77801364	77843452	167	30	66612	-0.54948	0.70866	TMED8
ENSG00000108587	17	28804380	28854610	130	25	66612	-0.5495	0.70867	GOSR1
ENSG00000156381	14	102973179	102976136	10	3	66612	-0.5496	0.7087	ANKRD9
ENSG00000115474	2	233631174	233641278	41	13	66612	-0.55003	0.70885	KCNJ13
ENSG00000184304	14	30045687	30661104	2836	188	66612	-0.5501	0.70888	PRKD1
ENSG00000135835	1	180882290	180920750	181	54	66612	-0.55026	0.70893	KIAA1614
ENSG00000158480	20	48519928	48532080	61	16	66612	-0.55031	0.70895	SPATA2
ENSG00000213865	8	67579850	67597799	48	25	66612	-0.55043	0.70899	C8orf44
ENSG00000148814	10	134145614	134195010	312	29	66612	-0.55043	0.70899	LRRC27
ENSG00000178386	19	44555520	44572144	75	20	66612	-0.55048	0.709	ZNF223
ENSG00000166411	15	78423840	78464291	172	41	66612	-0.55049	0.70901	IDH3A
ENSG00000169499	8	38758753	38831428	325	68	66612	-0.55078	0.70911	PLEKHA2
ENSG00000177054	11	19138646	19197969	236	37	66612	-0.55086	0.70913	ZDHHC13
ENSG00000075426	2	28615315	28640179	66	15	66612	-0.55086	0.70914	FOSL2
ENSG00000170085	5	175665365	175772994	433	35	66612	-0.55105	0.7092	SIMC1
ENSG00000175063	20	44441215	44445596	24	12	66612	-0.55125	0.70927	UBE2C
ENSG00000160200	21	44473301	44497053	135	30	66612	-0.55135	0.7093	CBS
ENSG00000185615	16	333152	337215	40	20	66612	-0.55139	0.70932	PDIA2
ENSG00000233050	8	11921898	11929256	4	2	66612	-0.55159	0.70939	DEFB130
ENSG00000006059	17	39502344	39507064	16	8	66612	-0.55169	0.70942	KRT33A
ENSG00000256087	19	52534632	52598991	330	27	66612	-0.55182	0.70946	ZNF432
ENSG00000140403	15	78556428	78574538	99	24	66612	-0.55188	0.70949	DNAJA4
ENSG00000268173	19	18263968	18288927	88	20	66612	-0.5521	0.70956	PIK3R2
ENSG00000157343	6	35704809	35716856	50	15	66612	-0.5522	0.70959	ARMC12
ENSG00000253797	13	52598827	52607736	21	8	66612	-0.5522	0.70959	UTP14C
ENSG00000111834	6	116937642	116954148	70	18	66612	-0.5523	0.70963	RSPH4A
ENSG00000165617	14	59100685	59115039	61	21	66612	-0.5524	0.70966	DACT1
ENSG00000050405	12	50569571	50677329	264	25	66612	-0.55273	0.70977	LIMA1
ENSG00000171862	10	89622870	89731687	423	46	66612	-0.55286	0.70982	PTEN
ENSG00000068796	5	61601989	61833076	909	48	66612	-0.55297	0.70986	KIF2A
ENSG00000168615	8	38854388	38962663	405	38	66612	-0.553	0.70987	ADAM9
ENSG00000269308	1	818043	819983	5	3	66612	-0.55326	0.70996	AL645608.2
ENSG00000155016	4	108852525	108874613	114	15	66612	-0.55327	0.70996	CYP2U1
ENSG00000167074	22	41763337	41795330	120	21	66612	-0.55338	0.71	TEF
ENSG00000163960	3	196074533	196159345	266	35	66612	-0.55364	0.71009	UBXN7
ENSG00000048405	7	126986844	127071978	425	34	66612	-0.55374	0.71012	ZNF800
ENSG00000204814	9	44867571	44870528	25	4	66612	-0.55389	0.71017	RP11-160N1.10
ENSG00000177303	17	73496342	73511664	72	15	66612	-0.55387	0.71017	CASKIN2
ENSG00000169972	1	1243947	1247057	10	7	66612	-0.554	0.71021	PUSL1
ENSG00000112796	6	46126924	46138708	58	10	66612	-0.55415	0.71026	ENPP5
ENSG00000142186	11	65292548	65306175	33	16	66612	-0.55416	0.71027	SCYL1
ENSG00000163513	3	30647994	30735634	477	79	66612	-0.55434	0.71033	TGFBR2
ENSG00000105996	7	27139721	27142430	7	3	66612	-0.55441	0.71035	HOXA2
ENSG00000132541	8	99114572	99129469	82	19	66612	-0.55448	0.71038	HRSP12
ENSG00000169814	3	15642848	15687329	264	36	66612	-0.55452	0.71039	BTD
ENSG00000273045	2	99757948	99767950	51	12	66612	-0.55461	0.71042	C2ORF15
ENSG00000197651	12	91299399	91348953	203	53	66612	-0.55489	0.71051	CCER1
ENSG00000136378	15	79051545	79103773	345	27	66612	-0.55493	0.71053	ADAMTS7
ENSG00000163624	4	85504132	85572491	202	41	66612	-0.55509	0.71058	CDS1
ENSG00000197915	1	152184558	152196669	102	16	66612	-0.55514	0.7106	HRNR
ENSG00000196834	2	131217028	131267239	74	14	66612	-0.55534	0.71067	POTEI
ENSG00000170348	14	75598173	75643334	151	21	66612	-0.55561	0.71076	TMED10
ENSG00000170322	11	129733531	129765485	144	31	66612	-0.55566	0.71078	NFRKB
ENSG00000172940	3	38307303	38319806	34	9	66612	-0.55582	0.71083	SLC22A13
ENSG00000188396	1	45271585	45272957	8	5	66612	-0.55587	0.71085	TCTEX1D4
ENSG00000116703	1	186412698	186430254	55	15	66612	-0.55639	0.71103	PDC
ENSG00000163904	3	185300284	185351339	205	22	66612	-0.55662	0.71111	SENP2
ENSG00000169248	4	76954835	76962568	73	7	66612	-0.55667	0.71112	CXCL11
ENSG00000144810	3	99357319	99518070	653	59	66612	-0.55691	0.7112	COL8A1
ENSG00000254469	11	71576555	71639700	440	16	66612	-0.55695	0.71122	RP11-849H4.2
ENSG00000179988	10	124713897	124757029	187	27	66612	-0.55721	0.71131	PSTK
ENSG00000133083	13	36345478	36705443	1778	144	66612	-0.55755	0.71143	DCLK1
ENSG00000152266	11	13513602	13517728	17	7	66612	-0.55786	0.71153	PTH
ENSG00000157107	5	72251808	72386349	416	36	66612	-0.55796	0.71156	FCHO2
ENSG00000106628	7	44154286	44163957	35	14	66612	-0.55795	0.71156	POLD2
ENSG00000004948	7	93053799	93204042	671	58	66612	-0.55801	0.71158	CALCR
ENSG00000250571	8	144349603	144359101	52	10	66612	-0.55801	0.71158	GLI4
ENSG00000175221	19	867962	893218	174	30	66612	-0.55835	0.7117	MED16
ENSG00000214338	6	127759551	127840500	305	42	66612	-0.55854	0.71176	SOGA3
ENSG00000168495	8	22102617	22112113	45	14	66612	-0.55869	0.71181	POLR3D
ENSG00000115239	2	53759810	54087170	1760	101	66612	-0.55896	0.71191	GPR75-ASB3
ENSG00000175115	11	65837834	66012218	573	37	66612	-0.55901	0.71192	PACS1
ENSG00000111424	12	48235320	48336831	511	64	66612	-0.55917	0.71198	VDR
ENSG00000134198	1	115590632	115632121	227	38	66612	-0.55954	0.7121	TSPAN2
ENSG00000141391	18	12407895	12432237	170	45	66612	-0.55963	0.71213	SLMO1
ENSG00000151651	10	135075907	135090372	80	14	66612	-0.55993	0.71224	ADAM8
ENSG00000121634	1	147374946	147381393	36	10	66612	-0.55998	0.71225	GJA8
ENSG00000184731	2	38814	46870	18	8	66612	-0.56004	0.71227	FAM110C
ENSG00000149403	11	120382468	120859613	2302	227	66612	-0.56004	0.71227	GRIK4
ENSG00000164385	6	2622147	2634837	71	19	66612	-0.56032	0.71237	C6orf195
ENSG00000140367	15	76135622	76193419	198	33	66612	-0.56034	0.71237	UBE2Q2
ENSG00000100373	22	45680863	45691755	63	16	66612	-0.56039	0.71239	UPK3A
ENSG00000222012	7	157406715	157411457	21	8	66612	-0.56166	0.71283	AC005481.5
ENSG00000168334	3	39224701	39234087	27	13	66612	-0.56185	0.71289	XIRP1
ENSG00000216921	2	242836136	242844702	62	12	66612	-0.56198	0.71293	AC131097.4
ENSG00000243489	21	46066331	46067564	5	3	66612	-0.56208	0.71297	KRTAP10-11
ENSG00000116748	1	115215719	115238239	107	34	66612	-0.56221	0.71301	AMPD1
ENSG00000185739	16	4239375	4292081	361	51	66612	-0.56234	0.71306	SRL
ENSG00000131115	19	44711700	44741421	112	26	66612	-0.56234	0.71306	ZNF227
ENSG00000016402	6	137321108	137366298	193	45	66612	-0.56279	0.71321	IL20RA
ENSG00000187775	17	76419778	76573476	1298	136	66612	-0.56277	0.71321	DNAH17
ENSG00000205883	8	11839830	11842099	13	4	66612	-0.56281	0.71322	DEFB135
ENSG00000101019	20	33890369	33999944	353	29	66612	-0.56299	0.71328	UQCC1
ENSG00000011009	1	24117460	24122029	8	4	66612	-0.56303	0.71329	LYPLA2
ENSG00000120160	9	27284656	27297137	81	16	66612	-0.56306	0.7133	EQTN
ENSG00000185442	15	93160673	93353114	1287	79	66612	-0.56318	0.71335	FAM174B
ENSG00000107104	9	470291	746105	2373	80	66612	-0.56325	0.71337	KANK1
ENSG00000172421	17	60447579	60493837	193	47	66612	-0.56324	0.71337	EFCAB3
ENSG00000184828	18	45553044	45937123	2137	217	66612	-0.56342	0.71343	ZBTB7C
ENSG00000115042	2	96068469	96082364	27	16	66612	-0.56347	0.71344	FAHD2A
ENSG00000162543	1	20512578	20522541	22	11	66612	-0.56351	0.71346	UBXN10
ENSG00000100138	22	42069934	42086508	81	14	66612	-0.56353	0.71346	NHP2L1
ENSG00000079393	10	76854192	76868979	62	16	66612	-0.56368	0.71351	DUSP13
ENSG00000059377	7	139476850	139720125	1107	95	66612	-0.56399	0.71362	TBXAS1
ENSG00000196935	12	64238073	64541613	1104	127	66612	-0.56409	0.71365	SRGAP1
ENSG00000148291	9	136223428	136228045	26	9	66612	-0.56435	0.71374	SURF2
ENSG00000141622	18	43906772	44043103	644	111	66612	-0.56434	0.71374	RNF165
ENSG00000109775	4	186320694	186347139	123	28	66612	-0.56437	0.71375	UFSP2
ENSG00000112818	6	46761127	46807515	220	32	66612	-0.56443	0.71377	MEP1A
ENSG00000178982	19	39109735	39127595	44	16	66612	-0.56462	0.71383	EIF3K
ENSG00000255622	5	140535577	140538639	21	11	66612	-0.56475	0.71388	PCDHB17
ENSG00000112146	6	52916789	52965671	142	33	66612	-0.56506	0.71398	FBXO9
ENSG00000131355	19	14729929	14800839	372	45	66612	-0.56535	0.71408	EMR3
ENSG00000231672	2	218148742	218621316	2193	116	66612	-0.56538	0.71409	DIRC3
ENSG00000127990	7	94214542	94285521	204	37	66612	-0.56554	0.71415	SGCE
ENSG00000105851	7	106505723	106547590	127	35	66612	-0.56645	0.71445	PIK3CG
ENSG00000090061	14	99947506	100001381	158	33	66612	-0.56645	0.71446	CCNK
ENSG00000161558	19	48835613	48867494	174	27	66612	-0.56649	0.71447	TMEM143
ENSG00000187144	1	16713612	16763919	229	46	66612	-0.56678	0.71457	SPATA21
ENSG00000196460	2	102013823	102091165	490	27	66612	-0.5669	0.71461	RFX8
ENSG00000269067	19	23158270	23185978	127	15	66612	-0.56695	0.71463	ZNF728
ENSG00000225556	1	151810295	151813033	9	4	66612	-0.56698	0.71464	C2CD4D
ENSG00000178279	16	11361605	11363390	10	5	66612	-0.56708	0.71467	TNP2
ENSG00000110079	11	60048014	60076445	109	31	66612	-0.56719	0.71471	MS4A4A
ENSG00000185640	12	53215194	53228079	45	19	66612	-0.56722	0.71472	KRT79
ENSG00000092295	14	24718320	24733638	53	22	66612	-0.56728	0.71474	TGM1
ENSG00000115556	2	219472488	219501907	81	17	66612	-0.56749	0.71481	PLCD4
ENSG00000185774	4	20730239	21950422	7497	288	66612	-0.56768	0.71487	KCNIP4
ENSG00000182504	3	101442769	101489406	150	25	66612	-0.568	0.71498	CEP97
ENSG00000072201	4	54325468	54567572	1256	88	66612	-0.56806	0.715	LNX1
ENSG00000088782	20	138111	139804	19	2	66612	-0.56865	0.7152	DEFB127
ENSG00000102924	16	49311828	49315742	19	9	66612	-0.56883	0.71526	CBLN1
ENSG00000162641	1	109358520	109506106	810	57	66612	-0.56908	0.71535	AKNAD1
ENSG00000148773	10	129894923	129924649	153	35	66612	-0.56913	0.71537	MKI67
ENSG00000161533	17	73937588	73975515	227	36	66612	-0.56952	0.7155	ACOX1
ENSG00000079999	19	10596796	10614417	71	15	66612	-0.56998	0.71565	KEAP1
ENSG00000167676	19	4502204	4517716	127	35	66612	-0.57026	0.71575	PLIN4
ENSG00000059145	16	1413206	1464752	246	41	66612	-0.57049	0.71583	UNKL
ENSG00000171953	17	17880723	17942523	168	29	66612	-0.57055	0.71585	ATPAF2
ENSG00000165637	10	76969912	76991206	85	26	66612	-0.57087	0.71596	VDAC2
ENSG00000126246	19	36230058	36233354	18	8	66612	-0.5709	0.71597	IGFLR1
ENSG00000188162	11	17568920	17668697	398	46	66612	-0.57093	0.71598	OTOG
ENSG00000182187	2	209007297	209010892	31	7	66612	-0.57137	0.71613	CRYGB
ENSG00000124701	6	41021043	41032250	48	11	66612	-0.5714	0.71614	APOBEC2
ENSG00000173013	4	7042579	7044728	6	4	66612	-0.57145	0.71615	CCDC96
ENSG00000124562	6	34725183	34741571	104	22	66612	-0.57143	0.71615	SNRPC
ENSG00000177646	3	128598439	128634910	217	27	66612	-0.57154	0.71618	ACAD9
ENSG00000158321	7	69063905	70258054	4484	136	66612	-0.57161	0.71621	AUTS2
ENSG00000213030	19	49550895	49552400	8	6	66612	-0.57181	0.71627	CGB8
ENSG00000205307	7	100169855	100171270	2	1	66612	-0.5722	0.71641	SAP25
ENSG00000212938	21	31964759	31965394	2	1	66612	-0.57228	0.71644	KRTAP6-3
ENSG00000101447	20	37554955	37581703	105	17	66612	-0.57244	0.71649	FAM83D
ENSG00000164638	7	5314000	5346501	268	36	66612	-0.57255	0.71653	SLC29A4
ENSG00000120159	9	26840683	26892802	280	37	66612	-0.57262	0.71655	CAAP1
ENSG00000164379	6	1312675	1314992	12	5	66612	-0.5728	0.71661	FOXQ1
ENSG00000151498	11	134123389	134135749	50	15	66612	-0.57284	0.71662	ACAD8
ENSG00000177752	4	44624086	44680573	389	28	66612	-0.57355	0.71686	YIPF7
ENSG00000172260	1	71861623	72748417	3381	157	66612	-0.57367	0.7169	NEGR1
ENSG00000167711	17	1646130	1658562	64	12	66612	-0.57405	0.71703	SERPINF2
ENSG00000185721	22	31795509	31924726	559	45	66612	-0.57412	0.71706	DRG1
ENSG00000260230	9	111892573	111929571	221	40	66612	-0.57462	0.71723	FRRS1L
ENSG00000204922	11	62437745	62441159	14	4	66612	-0.57486	0.71731	C11orf83
ENSG00000184385	21	43522244	43528644	43	9	66612	-0.57496	0.71734	C21orf128
ENSG00000106536	7	39017598	39532694	2403	104	66612	-0.57515	0.71741	POU6F2
ENSG00000165282	9	35088685	35096591	24	14	66612	-0.57546	0.71751	PIGO
ENSG00000111832	6	116892530	116918838	105	24	66612	-0.57552	0.71753	RWDD1
ENSG00000165030	9	94171327	94186144	50	14	66612	-0.57555	0.71754	NFIL3
ENSG00000113494	5	35048861	35230794	865	65	66612	-0.57571	0.71759	PRLR
ENSG00000215455	21	45958864	45960078	18	5	66612	-0.57574	0.71761	KRTAP10-1
ENSG00000169744	4	16503164	16900432	1805	190	66612	-0.57585	0.71764	LDB2
ENSG00000060762	6	166778407	166796486	54	13	66612	-0.57587	0.71765	MPC1
ENSG00000212899	17	39149686	39150385	7	3	66612	-0.57591	0.71766	KRTAP3-3
ENSG00000173452	7	19758933	19813221	326	33	66612	-0.57637	0.71782	TMEM196
ENSG00000100823	14	20923350	20925927	8	5	66612	-0.57644	0.71784	APEX1
ENSG00000138039	2	48859428	48982880	757	73	66612	-0.57652	0.71787	LHCGR
ENSG00000111276	12	12867992	12875305	36	19	66612	-0.57693	0.71801	CDKN1B
ENSG00000139116	12	39687030	39837192	451	46	66612	-0.57694	0.71801	KIF21A
ENSG00000165215	7	73183328	73184600	7	4	66612	-0.57713	0.71807	CLDN3
ENSG00000054116	1	36602173	36615098	48	11	66612	-0.57721	0.7181	TRAPPC3
ENSG00000111331	12	113376157	113411054	155	21	66612	-0.57719	0.7181	OAS3
ENSG00000115008	2	113531492	113542167	50	9	66612	-0.57744	0.71818	IL1A
ENSG00000188581	17	39196811	39197713	3	2	66612	-0.57745	0.71818	KRTAP1-1
ENSG00000131686	1	9005926	9035151	183	41	66612	-0.57752	0.71821	CA6
ENSG00000206557	3	32859510	32939318	371	59	66612	-0.5777	0.71827	TRIM71
ENSG00000058262	3	127770484	127790526	74	10	66612	-0.57799	0.71836	SEC61A1
ENSG00000070087	3	149682691	149768575	400	43	66612	-0.57828	0.71846	PFN2
ENSG00000215474	18	44746293	44775554	112	19	66612	-0.57846	0.71852	SKOR2
ENSG00000124523	6	13574816	13614790	129	33	66612	-0.57848	0.71853	SIRT5
ENSG00000174137	4	1619642	1686029	383	27	66612	-0.57872	0.71861	FAM53A
ENSG00000186017	19	36936021	36980804	155	20	66612	-0.57873	0.71861	ZNF566
ENSG00000112799	6	6588341	6655216	529	71	66612	-0.57906	0.71873	LY86
ENSG00000197417	17	3511556	3539616	158	34	66612	-0.57911	0.71874	SHPK
ENSG00000163885	3	126113782	126155399	255	47	66612	-0.57912	0.71875	CCDC37
ENSG00000006659	19	40194946	40200084	25	13	66612	-0.57924	0.71879	LGALS14
ENSG00000149575	11	118032666	118047388	82	28	66612	-0.57941	0.71884	SCN2B
ENSG00000166947	15	43398423	43513481	307	57	66612	-0.57943	0.71885	EPB42
ENSG00000143799	1	226548392	226595780	203	26	66612	-0.57954	0.71889	PARP1
ENSG00000165323	11	92085262	92629618	2275	109	66612	-0.57974	0.71896	FAT3
ENSG00000242498	15	90443159	90456188	48	17	66612	-0.57974	0.71896	C15orf38
ENSG00000269686	2	133874577	133876625	13	6	66612	-0.57979	0.71897	AC011755.1
ENSG00000187600	2	46656329	46711564	317	28	66612	-0.5798	0.71898	TMEM247
ENSG00000147324	8	8640864	8751155	798	55	66612	-0.5798	0.71898	MFHAS1
ENSG00000169594	15	83924655	83953466	77	22	66612	-0.58002	0.71905	BNC1
ENSG00000106331	7	127250346	127255982	28	9	66612	-0.5801	0.71908	PAX4
ENSG00000152932	5	57878048	58155213	1361	95	66612	-0.58018	0.7191	RAB3C
ENSG00000146826	7	99752043	99756338	9	6	66612	-0.58025	0.71913	C7orf43
ENSG00000173207	1	154947129	154951725	4	2	66612	-0.58043	0.71919	CKS1B
ENSG00000119280	1	230972865	231005335	181	36	66612	-0.58051	0.71921	C1orf198
ENSG00000187778	12	49950327	49961936	34	12	66612	-0.58078	0.7193	MCRS1
ENSG00000228474	2	27293340	27294641	1	1	66612	-0.58106	0.7194	OST4
ENSG00000137868	15	74471807	74504608	143	30	66612	-0.58124	0.71946	STRA6
ENSG00000186951	22	46546424	46639653	381	58	66612	-0.5813	0.71948	PPARA
ENSG00000164975	9	15422702	15465951	204	30	66612	-0.58138	0.71951	SNAPC3
ENSG00000177464	19	46093022	46105466	48	11	66612	-0.58142	0.71952	GPR4
ENSG00000188385	10	133918175	133998313	605	62	66612	-0.58148	0.71954	JAKMIP3
ENSG00000163491	3	27151576	27410951	1267	45	66612	-0.58159	0.71958	NEK10
ENSG00000116521	1	155225770	155232221	21	7	66612	-0.58187	0.71967	SCAMP3
ENSG00000013016	2	31456880	31492313	173	27	66612	-0.58216	0.71977	EHD3
ENSG00000084674	2	21224301	21266945	160	58	66612	-0.5824	0.71985	APOB
ENSG00000267855	19	8373490	8386280	52	9	66612	-0.58244	0.71987	NDUFA7
ENSG00000159147	21	34931848	34961014	76	38	66612	-0.58253	0.71989	DONSON
ENSG00000198198	1	43855553	43918321	190	36	66612	-0.58268	0.71995	SZT2
ENSG00000106034	7	120628731	120937498	1320	59	66612	-0.58286	0.72001	CPED1
ENSG00000101265	20	4760669	4804291	323	46	66612	-0.58302	0.72006	RASSF2
ENSG00000126432	11	64085560	64089283	12	9	66612	-0.58305	0.72007	PRDX5
ENSG00000139117	12	39040624	39301232	1242	48	66612	-0.5831	0.72009	CPNE8
ENSG00000167618	19	55009100	55021897	121	35	66612	-0.58357	0.72025	LAIR2
ENSG00000272333	19	36208921	36229779	67	22	66612	-0.58362	0.72026	KMT2B
ENSG00000124143	20	37230577	37279678	229	54	66612	-0.58391	0.72036	ARHGAP40
ENSG00000184470	22	19863040	19929341	423	48	66612	-0.584	0.72039	TXNRD2
ENSG00000161996	16	699311	717833	101	10	66612	-0.58407	0.72041	WDR90
ENSG00000161048	7	102740223	102790007	181	29	66612	-0.58413	0.72043	NAPEPLD
ENSG00000129282	17	34958001	34965407	32	12	66612	-0.58412	0.72043	MRM1
ENSG00000124222	20	57226328	57254582	126	34	66612	-0.58412	0.72043	STX16
ENSG00000185634	15	49115932	49255641	568	67	66612	-0.58414	0.72044	SHC4
ENSG00000171094	2	29415640	30144432	4003	213	66612	-0.58429	0.72049	ALK
ENSG00000160209	21	45138975	45182188	216	49	66612	-0.5845	0.72056	PDXK
ENSG00000188522	17	18872102	18908117	100	28	66612	-0.5848	0.72066	FAM83G
ENSG00000125734	19	6729925	6737614	46	17	66612	-0.58506	0.72075	GPR108
ENSG00000143878	2	20646835	20649200	13	9	66612	-0.5854	0.72086	RHOB
ENSG00000205328	12	55794214	55795289	2	1	66612	-0.58564	0.72094	OR6C65
ENSG00000137726	11	117707693	117748201	198	40	66612	-0.58619	0.72113	FXYD6
ENSG00000070831	1	22379120	22419437	179	35	66612	-0.58649	0.72123	CDC42
ENSG00000198929	1	162039564	162353321	1722	112	66612	-0.58663	0.72127	NOS1AP
ENSG00000204377	1	16555368	16556038	3	1	66612	-0.58668	0.72129	C1orf134
ENSG00000140945	16	82660408	83830204	10305	466	66612	-0.58672	0.72131	CDH13
ENSG00000130635	9	137533620	137736686	1411	114	66612	-0.58684	0.72134	COL5A1
ENSG00000061918	4	156680144	156728743	249	60	66612	-0.58694	0.72138	GUCY1B3
ENSG00000067836	16	4846969	4852951	23	10	66612	-0.58698	0.72139	ROGDI
ENSG00000139323	12	89813495	89919801	465	38	66612	-0.58705	0.72141	POC1B
ENSG00000176547	11	48346472	48347507	3	2	66612	-0.5872	0.72147	OR4C3
ENSG00000205030	11	55594695	55595630	9	3	66612	-0.58739	0.72153	OR5L2
ENSG00000197471	16	29674300	29682187	28	12	66612	-0.5878	0.72167	SPN
ENSG00000139973	14	62453803	62568431	750	79	66612	-0.58785	0.72168	SYT16
ENSG00000081248	1	201008642	201081694	371	68	66612	-0.58805	0.72175	CACNA1S
ENSG00000182698	2	220192131	220197899	31	5	66612	-0.58819	0.7218	RESP18
ENSG00000136522	3	179306073	179322442	52	12	66612	-0.58842	0.72187	MRPL47
ENSG00000188729	3	190917030	190983404	347	45	66612	-0.58845	0.72189	OSTN
ENSG00000118162	19	47978401	47987525	29	17	66612	-0.58856	0.72192	KPTN
ENSG00000164764	8	73976775	74036323	312	35	66612	-0.58881	0.72201	SBSPON
ENSG00000172239	5	43526369	43557860	130	25	66612	-0.58899	0.72207	PAIP1
ENSG00000149489	11	62379194	62382592	14	5	66612	-0.58903	0.72208	ROM1
ENSG00000165113	9	86354336	86444431	391	28	66612	-0.58916	0.72212	GKAP1
ENSG00000123545	6	97337189	97345757	44	14	66612	-0.58929	0.72216	NDUFAF4
ENSG00000203443	3	172034218	172039513	22	12	66612	-0.58936	0.72219	AC092964.1
ENSG00000079215	5	36606457	36688436	356	78	66612	-0.58951	0.72224	SLC1A3
ENSG00000082146	2	202252581	202345569	305	39	66612	-0.59012	0.72244	STRADB
ENSG00000176714	2	27848506	27851879	7	3	66612	-0.59043	0.72255	CCDC121
ENSG00000110801	12	122326637	122356203	117	21	66612	-0.59043	0.72255	PSMD9
ENSG00000099260	1	100111499	100160097	245	41	66612	-0.59055	0.72259	PALMD
ENSG00000077616	11	89864683	89926062	365	25	66612	-0.59062	0.72261	NAALAD2
ENSG00000136827	9	132575223	132586413	47	13	66612	-0.59098	0.72273	TOR1A
ENSG00000133433	22	24299601	24303373	24	7	66612	-0.59098	0.72273	GSTT2B
ENSG00000110955	12	57031959	57039798	22	9	66612	-0.59107	0.72276	ATP5B
ENSG00000170759	10	32297938	32345359	173	29	66612	-0.5914	0.72287	KIF5B
ENSG00000116747	1	193028552	193060907	117	32	66612	-0.59201	0.72308	TROVE2
ENSG00000187796	9	139256355	139268133	59	20	66612	-0.59201	0.72308	CARD9
ENSG00000171496	9	125329778	125330838	6	2	66612	-0.59225	0.72316	OR1L8
ENSG00000243244	2	48756522	48826025	395	44	66612	-0.59242	0.72321	STON1
ENSG00000268941	20	57209828	57210772	6	3	66612	-0.59265	0.72329	MGC4294
ENSG00000183317	1	38179552	38230805	296	33	66612	-0.59266	0.7233	EPHA10
ENSG00000135525	6	136663875	136871957	683	40	66612	-0.59269	0.72331	MAP7
ENSG00000233412	3	97887544	97888485	13	5	66612	-0.59299	0.72341	OR5H15
ENSG00000123191	13	52506809	52585630	358	40	66612	-0.59305	0.72343	ATP7B
ENSG00000183643	15	93014884	93044347	150	36	66612	-0.5932	0.72348	C15orf32
ENSG00000127946	7	75162621	75368280	1071	92	66612	-0.59326	0.7235	HIP1
ENSG00000105993	7	157128075	157210133	510	41	66612	-0.59335	0.72353	DNAJB6
ENSG00000216490	19	18283972	18288927	18	5	66612	-0.59337	0.72353	IFI30
ENSG00000166363	11	6866883	6867936	2	1	66612	-0.5934	0.72354	OR10A5
ENSG00000204677	5	177433406	177482560	178	34	66612	-0.59378	0.72367	FAM153C
ENSG00000006530	7	141250989	141355044	303	31	66612	-0.59387	0.7237	AGK
ENSG00000179041	8	67341263	67342966	10	6	66612	-0.59405	0.72376	RRS1
ENSG00000103642	15	63413999	63434260	83	12	66612	-0.59442	0.72388	LACTB
ENSG00000166206	15	26788693	27184686	2169	179	66612	-0.5945	0.72391	GABRB3
ENSG00000099956	22	24129150	24176703	430	36	66612	-0.59453	0.72392	SMARCB1
ENSG00000164692	7	94023873	94060544	161	38	66612	-0.59482	0.72402	COL1A2
ENSG00000178078	19	4324040	4342783	117	23	66612	-0.59481	0.72402	STAP2
ENSG00000146574	7	6833765	6866401	91	19	66612	-0.59513	0.72412	CCZ1B
ENSG00000168491	4	186366336	186392913	159	40	66612	-0.59524	0.72416	CCDC110
ENSG00000182854	15	102358366	102359350	6	4	66612	-0.59547	0.72423	OR4F15
ENSG00000184182	2	238875469	238951236	346	22	66612	-0.5955	0.72424	UBE2F
ENSG00000141027	17	15932471	16121499	718	36	66612	-0.59559	0.72428	NCOR1
ENSG00000006611	11	17515442	17565963	220	42	66612	-0.59604	0.72442	USH1C
ENSG00000170954	19	53611132	53636330	205	38	66612	-0.59602	0.72442	ZNF415
ENSG00000161082	19	3224701	3297074	395	48	66612	-0.59624	0.72449	CELF5
ENSG00000166900	11	59480929	59573354	480	24	66612	-0.59642	0.72455	STX3
ENSG00000092969	1	218519577	218617961	405	78	66612	-0.59676	0.72467	TGFB2
ENSG00000100614	14	60712470	60765805	181	24	66612	-0.59678	0.72467	PPM1A
ENSG00000179914	1	160846329	160854960	54	7	66612	-0.59686	0.7247	ITLN1
ENSG00000148965	11	18252896	18258440	21	7	66612	-0.59687	0.7247	SAA4
ENSG00000174021	1	84964008	84972248	36	12	66612	-0.59689	0.72471	GNG5
ENSG00000160613	11	117075053	117103241	148	30	66612	-0.59689	0.72471	PCSK7
ENSG00000171421	5	1798500	1801480	26	6	66612	-0.59726	0.72483	MRPL36
ENSG00000213551	10	74943120	75008620	239	15	66612	-0.59777	0.725	DNAJC9
ENSG00000179059	4	188916925	188926204	58	20	66612	-0.59843	0.72522	ZFP42
ENSG00000157911	1	2336236	2345236	44	17	66612	-0.59843	0.72523	PEX10
ENSG00000182263	2	164449906	164592522	472	68	66612	-0.59862	0.72529	FIGN
ENSG00000066135	1	44115829	44171186	180	43	66612	-0.59873	0.72532	KDM4A
ENSG00000125618	2	113973574	114036527	286	28	66612	-0.59882	0.72535	PAX8
ENSG00000140832	16	71660064	71676017	54	16	66612	-0.59889	0.72538	MARVELD3
ENSG00000269808	19	55738587	55741647	12	5	66612	-0.59891	0.72538	AC010327.2
ENSG00000167925	17	40340817	40346531	8	5	66612	-0.59945	0.72556	GHDC
ENSG00000111729	12	8276228	8291203	49	11	66612	-0.59971	0.72565	CLEC4A
ENSG00000255537	11	125365110	125369424	24	13	66612	-0.5999	0.72571	AP000708.1
ENSG00000128285	22	41074754	41078818	18	8	66612	-0.59997	0.72574	MCHR1
ENSG00000177971	15	75931426	75941047	28	13	66612	-0.60022	0.72582	IMP3
ENSG00000183473	22	37600278	37608362	32	13	66612	-0.60117	0.72614	SSTR3
ENSG00000175920	4	3465033	3503200	419	49	66612	-0.60138	0.72621	DOK7
ENSG00000151062	12	1901123	2028002	678	77	66612	-0.60186	0.72637	CACNA2D4
ENSG00000171102	9	136080664	136084630	30	14	66612	-0.60213	0.72646	OBP2B
ENSG00000143355	1	197881037	197904608	89	26	66612	-0.60216	0.72647	LHX9
ENSG00000144820	3	100328433	100414323	556	32	66612	-0.60225	0.7265	GPR128
ENSG00000113240	5	178029665	178057616	106	30	66612	-0.60225	0.7265	CLK4
ENSG00000152944	12	27175479	27219276	248	40	66612	-0.60234	0.72653	MED21
ENSG00000142694	1	36787632	36789755	5	2	66612	-0.60265	0.72663	EVA1B
ENSG00000215251	20	3127165	3140543	60	20	66612	-0.60271	0.72665	FASTKD5
ENSG00000105619	19	54610320	54619055	47	19	66612	-0.60278	0.72667	TFPT
ENSG00000153898	1	85391268	85462796	418	41	66612	-0.60294	0.72673	MCOLN2
ENSG00000114019	3	134074716	134094321	71	21	66612	-0.60304	0.72676	AMOTL2
ENSG00000136939	9	125486269	125487204	4	2	66612	-0.60314	0.72679	OR1L4
ENSG00000232125	2	207516345	207583120	401	48	66612	-0.60316	0.7268	DYTN
ENSG00000152583	4	88394487	88452213	304	29	66612	-0.60326	0.72683	SPARCL1
ENSG00000151116	11	18551156	18610294	267	30	66612	-0.60328	0.72684	UEVLD
ENSG00000172508	11	67182439	67193078	36	13	66612	-0.60332	0.72685	CARNS1
ENSG00000108406	17	57642886	57685706	121	31	66612	-0.60344	0.72689	DHX40
ENSG00000169777	5	9629109	9712490	357	55	66612	-0.60393	0.72705	TAS2R1
ENSG00000176782	8	7693993	7698764	2	1	66612	-0.60394	0.72706	DEFB104A
ENSG00000180155	8	143845752	143859640	63	15	66612	-0.60395	0.72706	LYNX1
ENSG00000172782	17	72873428	72889708	76	21	66612	-0.60404	0.72709	FADS6
ENSG00000112208	6	57037124	57054631	43	17	66612	-0.60422	0.72715	BAG2
ENSG00000140835	16	71559136	71572649	38	20	66612	-0.6043	0.72718	CHST4
ENSG00000132155	3	12625100	12705725	374	30	66612	-0.60471	0.72731	RAF1
ENSG00000124422	17	20902910	20947073	271	21	66612	-0.60472	0.72732	USP22
ENSG00000198919	3	108308529	108413693	310	37	66612	-0.60475	0.72733	DZIP3
ENSG00000110934	12	51674822	51718452	213	20	66612	-0.60474	0.72733	BIN2
ENSG00000167664	19	4292229	4302428	69	24	66612	-0.60488	0.72737	TMIGD2
ENSG00000178473	10	5406972	5416169	84	18	66612	-0.60504	0.72742	UCN3
ENSG00000198521	19	21987752	22034927	219	35	66612	-0.60518	0.72747	ZNF43
ENSG00000138395	2	202655184	202760273	410	70	66612	-0.6053	0.72751	CDK15
ENSG00000065308	6	52362200	52441713	486	51	66612	-0.6053	0.72751	TRAM2
ENSG00000153230	1	247901917	247902861	3	2	66612	-0.60557	0.7276	OR14K1
ENSG00000125686	17	37560538	37607539	149	21	66612	-0.60587	0.7277	MED1
ENSG00000153113	5	95860971	96115299	1386	113	66612	-0.60685	0.72803	CAST
ENSG00000254531	4	102268937	102270040	3	2	66612	-0.60718	0.72813	AP001816.1
ENSG00000174564	3	136665072	136729927	230	28	66612	-0.60721	0.72814	IL20RB
ENSG00000108342	17	38171614	38174066	13	4	66612	-0.60755	0.72826	CSF3
ENSG00000099203	19	10943114	10946994	6	3	66612	-0.60766	0.72829	TMED1
ENSG00000152670	5	55033845	55112985	399	48	66612	-0.60801	0.72841	DDX4
ENSG00000259060	14	21051051	21077954	163	45	66612	-0.60808	0.72843	RNASE11
ENSG00000173464	14	21051054	21078043	163	45	66612	-0.60808	0.72843	RNASE11
ENSG00000164989	9	15552895	16061661	2879	41	66612	-0.60822	0.72848	CCDC171
ENSG00000114544	3	125725198	125820404	557	30	66612	-0.60843	0.72855	SLC41A3
ENSG00000214265	15	25200181	25245423	205	40	66612	-0.60847	0.72856	SNURF
ENSG00000196417	19	53893046	53930574	323	40	66612	-0.60853	0.72858	ZNF765
ENSG00000163344	1	154897210	154909467	35	9	66612	-0.60866	0.72863	PMVK
ENSG00000180061	19	55824169	55845416	110	16	66612	-0.60887	0.72869	TMEM150B
ENSG00000239388	3	57302375	57326710	73	22	66612	-0.60898	0.72873	ASB14
ENSG00000111880	6	89319985	89673348	1417	60	66612	-0.60975	0.72899	RNGTT
ENSG00000163104	4	95128762	95212443	373	34	66612	-0.6102	0.72913	SMARCAD1
ENSG00000183729	8	53850991	53853677	19	11	66612	-0.61024	0.72915	NPBWR1
ENSG00000115705	2	1377995	1547483	1216	75	66612	-0.61027	0.72916	TPO
ENSG00000134042	18	48324574	48351772	199	45	66612	-0.61031	0.72917	MRO
ENSG00000171603	1	9789084	9884584	354	38	66612	-0.61035	0.72918	CLSTN1
ENSG00000203661	1	248651885	248652898	3	1	66612	-0.61062	0.72927	OR2T5
ENSG00000161328	11	537527	554916	144	27	66612	-0.61074	0.72931	LRRC56
ENSG00000138413	2	209100951	209130798	117	30	66612	-0.61078	0.72933	IDH1
ENSG00000138315	10	74653339	74692791	78	23	66612	-0.61082	0.72934	OIT3
ENSG00000186469	14	52292913	52446060	946	99	66612	-0.61081	0.72934	GNG2
ENSG00000164151	5	5420777	5490347	261	33	66612	-0.61095	0.72938	KIAA0947
ENSG00000213240	1	145209119	145291972	29	18	66612	-0.61101	0.7294	NOTCH2NL
ENSG00000134489	18	22040593	22059921	86	27	66612	-0.61108	0.72943	HRH4
ENSG00000260240	16	59743897	59788752	236	52	66612	-0.6114	0.72953	RP11-105C20.2
ENSG00000204569	6	30568177	30586389	85	13	66612	-0.61141	0.72954	PPP1R10
ENSG00000203684	1	228351787	228353213	2	1	66612	-0.61175	0.72965	IBA57-AS1
ENSG00000121671	11	45868669	45904798	121	29	66612	-0.61175	0.72965	CRY2
ENSG00000121351	12	21507893	21532912	154	22	66612	-0.61181	0.72967	IAPP
ENSG00000044012	1	42619092	42621495	12	6	66612	-0.61238	0.72986	GUCA2B
ENSG00000017373	17	36686251	36762183	238	43	66612	-0.6127	0.72996	SRCIN1
ENSG00000187522	10	14880163	14913740	104	32	66612	-0.61281	0.73	HSPA14
ENSG00000069696	11	637293	640706	25	12	66612	-0.61313	0.7301	DRD4
ENSG00000196188	1	206317459	206332104	15	7	66612	-0.61325	0.73014	CTSE
ENSG00000240038	1	104096437	104122156	88	45	66612	-0.61349	0.73022	AMY2B
ENSG00000005187	16	20621565	20808903	724	36	66612	-0.61405	0.73041	ACSM3
ENSG00000028116	2	58134786	58387055	1099	74	66612	-0.61429	0.73049	VRK2
ENSG00000154240	17	63631656	64188202	3031	53	66612	-0.61464	0.7306	CEP112
ENSG00000142611	1	2985732	3355185	2213	231	66612	-0.61497	0.73071	PRDM16
ENSG00000184207	16	2261998	2264808	16	6	66612	-0.61509	0.73075	PGP
ENSG00000117143	1	162531323	162569627	138	37	66612	-0.61519	0.73079	UAP1
ENSG00000135249	7	105172532	105208124	143	26	66612	-0.61535	0.73084	RINT1
ENSG00000123342	12	56229217	56236750	16	9	66612	-0.61575	0.73097	MMP19
ENSG00000204950	11	61276272	61278482	7	2	66612	-0.616	0.73105	LRRC10B
ENSG00000144369	2	187558698	187630685	227	40	66612	-0.6162	0.73112	FAM171B
ENSG00000126070	1	36396319	36538101	348	51	66612	-0.61629	0.73115	AGO3
ENSG00000143125	1	110993822	110999976	31	11	66612	-0.61642	0.73119	PROK1
ENSG00000166111	12	109304658	109459045	516	44	66612	-0.61668	0.73128	SVOP
ENSG00000042493	2	85621871	85645555	133	26	66612	-0.61671	0.73129	CAPG
ENSG00000135723	16	67263290	67281561	44	18	66612	-0.61677	0.73131	FHOD1
ENSG00000180611	3	192514604	192635950	650	57	66612	-0.61684	0.73133	MB21D2
ENSG00000104413	8	95653302	95719694	366	31	66612	-0.61692	0.73136	ESRP1
ENSG00000109736	4	2932288	2936586	23	12	66612	-0.61709	0.73141	MFSD10
ENSG00000100078	22	31530795	31536593	28	16	66612	-0.61725	0.73147	PLA2G3
ENSG00000182541	22	31608225	31676066	248	47	66612	-0.61756	0.73157	LIMK2
ENSG00000124380	2	70120692	70132707	35	8	66612	-0.61791	0.73168	SNRNP27
ENSG00000118707	20	35201891	35222353	41	25	66612	-0.61799	0.73171	TGIF2
ENSG00000085465	1	111956936	111970399	77	18	66612	-0.61819	0.73178	OVGP1
ENSG00000135047	9	90340434	90346308	24	11	66612	-0.61826	0.7318	CTSL
ENSG00000166455	16	81087102	81110872	141	23	66612	-0.61848	0.73187	C16orf46
ENSG00000116863	1	36554476	36559533	16	10	66612	-0.61862	0.73192	ADPRHL2
ENSG00000164024	4	99916771	99983964	265	25	66612	-0.61886	0.732	METAP1
ENSG00000114854	3	52485118	52488086	8	3	66612	-0.61906	0.73206	TNNC1
ENSG00000168116	6	56911347	56920023	19	12	66612	-0.61911	0.73208	KIAA1586
ENSG00000213079	6	155054459	155155192	391	37	66612	-0.6193	0.73214	SCAF8
ENSG00000177234	10	122357721	122359629	9	4	66612	-0.61935	0.73216	C10orf85
ENSG00000171872	1	44584522	44600812	80	25	66612	-0.61972	0.73228	KLF17
ENSG00000258973	14	24801516	24806588	26	10	66612	-0.61996	0.73236	RP11-934B9.3
ENSG00000161610	17	40336078	40337470	3	2	66612	-0.61999	0.73237	HCRT
ENSG00000182568	3	18386879	18487080	403	67	66612	-0.62035	0.73248	SATB1
ENSG00000059122	16	2961938	3001209	318	38	66612	-0.62046	0.73252	FLYWCH1
ENSG00000129910	16	89238175	89261900	138	25	66612	-0.62069	0.7326	CDH15
ENSG00000214814	8	124864227	125132302	1113	78	66612	-0.62096	0.73269	FER1L6
ENSG00000186105	5	61874562	61877275	3	2	66612	-0.62141	0.73283	LRRC70
ENSG00000142632	1	16524349	16539104	82	10	66612	-0.62148	0.73286	ARHGEF19
ENSG00000204683	10	21414692	21435488	70	26	66612	-0.62163	0.73291	C10orf113
ENSG00000257019	9	107366924	107367951	9	3	66612	-0.62175	0.73295	OR13C2
ENSG00000091428	2	173600002	173917621	1461	121	66612	-0.62185	0.73298	RAPGEF4
ENSG00000065609	6	84262599	84419410	551	42	66612	-0.62211	0.73306	SNAP91
ENSG00000103249	16	1494935	1525581	271	24	66612	-0.6225	0.73319	CLCN7
ENSG00000255767	2	3579574	3595547	79	20	66612	-0.62259	0.73322	RP13-512J5.1
ENSG00000141741	17	37884749	37887040	4	2	66612	-0.62284	0.7333	MIEN1
ENSG00000127528	19	16435628	16438685	14	7	66612	-0.62305	0.73337	KLF2
ENSG00000179632	8	145159402	145162514	8	4	66612	-0.62322	0.73343	MAF1
ENSG00000138722	4	90800683	90875780	354	35	66612	-0.62411	0.73372	MMRN1
ENSG00000115085	2	98330023	98356325	94	23	66612	-0.62417	0.73374	ZAP70
ENSG00000169241	1	155107820	155111329	10	7	66612	-0.62424	0.73377	SLC50A1
ENSG00000261359	16	31213206	31214773	2	1	66612	-0.62425	0.73377	C16orf98
ENSG00000198752	14	103398716	103523799	540	58	66612	-0.62427	0.73378	CDC42BPB
ENSG00000121895	4	38968365	39034542	422	48	66612	-0.62444	0.73383	TMEM156
ENSG00000115226	2	27714750	27718112	9	4	66612	-0.62452	0.73386	FNDC4
ENSG00000127329	12	70910630	71031220	728	96	66612	-0.6247	0.73392	PTPRB
ENSG00000132329	2	238767536	238820756	334	65	66612	-0.62481	0.73395	RAMP1
ENSG00000177182	8	61969717	62414204	2204	122	66612	-0.62486	0.73397	CLVS1
ENSG00000087502	12	29490285	29534122	147	26	66612	-0.62526	0.7341	ERGIC2
ENSG00000100802	14	23456110	23479375	64	22	66612	-0.62533	0.73412	C14orf93
ENSG00000269693	19	12636534	12691789	211	53	66612	-0.62532	0.73412	CTD-2192J16.20
ENSG00000124160	20	44689624	44718591	122	28	66612	-0.62582	0.73428	NCOA5
ENSG00000099958	22	24176690	24181315	22	7	66612	-0.62584	0.73429	DERL3
ENSG00000197681	17	36337711	36358166	11	5	66612	-0.62591	0.73431	TBC1D3
ENSG00000184254	15	101417919	101456831	182	31	66612	-0.62595	0.73433	ALDH1A3
ENSG00000137055	9	26904081	26947461	252	25	66612	-0.62619	0.73441	PLAA
ENSG00000140932	16	66613351	66622178	34	8	66612	-0.6262	0.73441	CMTM2
ENSG00000132693	1	159682079	159684379	7	4	66612	-0.62638	0.73447	CRP
ENSG00000115457	2	217497551	217529159	107	40	66612	-0.62649	0.7345	IGFBP2
ENSG00000138294	10	51549498	51562517	15	5	66612	-0.6267	0.73457	MSMB
ENSG00000126858	17	30469473	30580393	385	42	66612	-0.62676	0.73459	RHOT1
ENSG00000196743	5	150591711	150650001	283	38	66612	-0.62702	0.73468	GM2A
ENSG00000161807	19	9225274	9226439	9	4	66612	-0.62708	0.7347	OR7G1
ENSG00000164877	7	1468101	1499138	203	36	66612	-0.62721	0.73474	MICALL2
ENSG00000164830	8	107282473	107764922	2186	107	66612	-0.62727	0.73476	OXR1
ENSG00000266733	17	28884130	28890511	22	11	66612	-0.62728	0.73476	TBC1D29
ENSG00000205740	10	1017097	1034281	90	23	66612	-0.62768	0.73489	AL359878.1
ENSG00000155052	2	124782864	125672864	4473	202	66612	-0.62808	0.73503	CNTNAP5
ENSG00000204624	1	11539223	11597641	221	29	66612	-0.62817	0.73505	PTCHD2
ENSG00000148215	9	125551150	125552237	1	1	66612	-0.62831	0.7351	OR5C1
ENSG00000177947	11	196738	200261	15	7	66612	-0.62853	0.73517	ODF3
ENSG00000175066	3	141882414	141944449	239	52	66612	-0.62875	0.73524	GK5
ENSG00000130332	19	2321516	2328619	49	12	66612	-0.62877	0.73525	LSM7
ENSG00000180537	6	13924677	13980533	216	37	66612	-0.62883	0.73527	RNF182
ENSG00000163516	2	220094479	220101391	31	11	66612	-0.62894	0.73531	ANKZF1
ENSG00000267127	18	77794346	77854968	365	25	66612	-0.62898	0.73532	RP11-795F19.5
ENSG00000236104	6	33282183	33285719	8	4	66612	-0.62965	0.73554	ZBTB22
ENSG00000144306	2	175260458	175294303	171	18	66612	-0.62976	0.73557	SCRN3
ENSG00000132669	20	19867165	19983101	629	93	66612	-0.63001	0.73566	RIN2
ENSG00000179902	1	109648573	109656479	50	14	66612	-0.63066	0.73587	C1orf194
ENSG00000112530	6	163148164	163736524	3023	197	66612	-0.631	0.73598	PACRG
ENSG00000143369	1	150480538	150486265	18	7	66612	-0.63111	0.73602	ECM1
ENSG00000269591	13	20268547	20269240	3	1	66612	-0.63119	0.73604	AL354808.2
ENSG00000083544	13	60970591	61148012	738	48	66612	-0.63139	0.73611	TDRD3
ENSG00000139631	12	53551447	53575135	78	20	66612	-0.63144	0.73612	CSAD
ENSG00000254106	5	109218883	109220452	8	4	66612	-0.63149	0.73614	AC011366.3
ENSG00000082126	2	202509593	202563417	248	66	66612	-0.63195	0.73629	MPP4
ENSG00000089060	12	113736564	113797298	263	26	66612	-0.63195	0.73629	SLC8B1
ENSG00000075975	3	12598513	12625212	125	28	66612	-0.63207	0.73633	MKRN2
ENSG00000104490	8	102698771	103137135	2266	128	66612	-0.63209	0.73634	NCALD
ENSG00000138326	10	79793518	79816570	79	21	66612	-0.63212	0.73635	RPS24
ENSG00000204070	20	43990577	44005438	59	12	66612	-0.63216	0.73636	SYS1
ENSG00000184374	8	120007691	120118821	731	40	66612	-0.63228	0.7364	COLEC10
ENSG00000163785	3	133784147	133969689	861	44	66612	-0.63233	0.73642	RYK
ENSG00000137462	4	154622652	154626851	19	13	66612	-0.63252	0.73648	TLR2
ENSG00000158714	1	159796540	159807039	56	21	66612	-0.63257	0.73649	SLAMF8
ENSG00000096717	10	69644427	69678147	165	31	66612	-0.63287	0.73659	SIRT1
ENSG00000165929	14	92246095	92333880	304	32	66612	-0.6331	0.73667	TC2N
ENSG00000157045	16	15131710	15149921	75	12	66612	-0.63324	0.73671	NTAN1
ENSG00000272617	16	69362547	69368774	28	11	66612	-0.63328	0.73672	RP11-343C2.12
ENSG00000083093	16	23614488	23652631	148	16	66612	-0.63336	0.73675	PALB2
ENSG00000255072	4	89442724	89442940	2	1	66612	-0.63353	0.73681	PIGY
ENSG00000241106	6	32780540	32784825	42	12	66612	-0.63373	0.73687	HLA-DOB
ENSG00000120992	8	54958938	55014577	224	31	66612	-0.63371	0.73687	LYPLA1
ENSG00000166401	18	61637159	61672278	176	57	66612	-0.63412	0.737	SERPINB8
ENSG00000109861	11	88026760	88070955	229	33	66612	-0.63418	0.73702	CTSC
ENSG00000273167	13	24553839	24895169	2249	245	66612	-0.63447	0.73711	RP11-307N16.6
ENSG00000109320	4	103422486	103538459	484	43	66612	-0.63468	0.73718	NFKB1
ENSG00000173208	12	39943835	40013553	277	42	66612	-0.63486	0.73724	ABCD2
ENSG00000217075	2	36758948	36779411	96	24	66612	-0.63493	0.73726	AC007401.2
ENSG00000142609	1	1853396	1935276	546	38	66612	-0.63505	0.7373	C1orf222
ENSG00000172613	11	67159176	67165881	30	14	66612	-0.63517	0.73734	RAD9A
ENSG00000168260	14	50550369	50559361	31	11	66612	-0.63521	0.73736	C14orf183
ENSG00000259133	14	57115683	57197253	471	59	66612	-0.63533	0.73739	RP11-1085N6.3
ENSG00000163357	1	155006300	155023406	47	16	66612	-0.63536	0.7374	DCST1
ENSG00000122952	10	58116989	58121036	16	7	66612	-0.63535	0.7374	ZWINT
ENSG00000111653	12	6759446	6772314	40	17	66612	-0.63534	0.7374	ING4
ENSG00000174652	19	9523272	9546254	150	12	66612	-0.63536	0.7374	ZNF266
ENSG00000154222	1	52811395	52831865	70	29	66612	-0.63537	0.73741	CC2D1B
ENSG00000198730	11	10772534	10801290	115	36	66612	-0.63571	0.73752	CTR9
ENSG00000163156	1	151129140	151142773	45	12	66612	-0.6368	0.73787	SCNM1
ENSG00000163221	1	153346184	153348125	4	2	66612	-0.63679	0.73787	S100A12
ENSG00000139218	12	46312914	46385903	216	59	66612	-0.63682	0.73788	SCAF11
ENSG00000109794	4	187025573	187093821	433	57	66612	-0.63724	0.73802	FAM149A
ENSG00000082438	2	165510134	165700189	935	66	66612	-0.63728	0.73803	COBLL1
ENSG00000197930	14	53106634	53162618	214	36	66612	-0.63731	0.73804	ERO1L
ENSG00000185666	22	32908539	33454358	2838	168	66612	-0.63736	0.73806	SYN3
ENSG00000159055	21	33640530	33651380	37	18	66612	-0.6374	0.73807	MIS18A
ENSG00000131389	3	14444076	14530857	358	65	66612	-0.63793	0.73824	SLC6A6
ENSG00000204335	2	171571861	171574588	7	3	66612	-0.63835	0.73838	SP5
ENSG00000181027	19	47249303	47280245	154	28	66612	-0.6386	0.73846	FKRP
ENSG00000187026	21	32119112	32119551	2	1	66612	-0.63869	0.73849	KRTAP21-2
ENSG00000174796	4	76439156	76475683	142	32	66612	-0.63883	0.73853	THAP6
ENSG00000169967	2	128056306	128146041	405	45	66612	-0.63884	0.73854	MAP3K2
ENSG00000205221	2	36923833	37041935	758	108	66612	-0.63914	0.73864	VIT
ENSG00000151640	10	134000404	134019280	121	26	66612	-0.63923	0.73866	DPYSL4
ENSG00000134827	11	59620273	59634048	43	28	66612	-0.63923	0.73866	TCN1
ENSG00000138674	4	83739814	83822319	345	25	66612	-0.63931	0.73869	SEC31A
ENSG00000054690	14	68000018	68056329	270	54	66612	-0.6394	0.73872	PLEKHH1
ENSG00000113212	5	140552243	140555957	24	8	66612	-0.63965	0.7388	PCDHB7
ENSG00000188730	7	49813257	49961546	577	63	66612	-0.63966	0.7388	VWC2
ENSG00000171840	12	673462	772945	647	50	66612	-0.64023	0.73899	NINJ2
ENSG00000122512	7	6012870	6048756	201	41	66612	-0.64047	0.73907	PMS2
ENSG00000175213	11	46722368	46727462	12	5	66612	-0.64049	0.73907	ZNF408
ENSG00000077984	20	24929866	24940564	87	15	66612	-0.64047	0.73907	CST7
ENSG00000181026	15	89164527	89175513	79	15	66612	-0.64072	0.73915	AEN
ENSG00000198326	20	2795614	2800930	28	16	66612	-0.6408	0.73917	TMEM239
ENSG00000168653	1	39491990	39500308	46	8	66612	-0.64085	0.73919	NDUFS5
ENSG00000140481	15	74509613	74628813	594	66	66612	-0.64091	0.73921	CCDC33
ENSG00000170899	6	52842751	52860176	124	21	66612	-0.64099	0.73923	GSTA4
ENSG00000009830	14	77741299	77787227	222	47	66612	-0.6411	0.73927	POMT2
ENSG00000133574	7	150264365	150271041	27	8	66612	-0.6414	0.73937	GIMAP4
ENSG00000156219	4	76932337	77033955	856	32	66612	-0.64145	0.73938	ART3
ENSG00000179195	12	124456392	124499986	165	32	66612	-0.64167	0.73946	ZNF664
ENSG00000154646	21	19641433	19858197	1122	135	66612	-0.6423	0.73966	TMPRSS15
ENSG00000112312	6	24775159	24786327	57	14	66612	-0.64234	0.73967	GMNN
ENSG00000156509	8	101145588	101158028	46	10	66612	-0.64233	0.73967	FBXO43
ENSG00000161405	17	37921198	38020441	383	19	66612	-0.64236	0.73968	IKZF3
ENSG00000162755	1	161068151	161070136	6	3	66612	-0.64255	0.73974	KLHDC9
ENSG00000179958	16	30434940	30441396	14	9	66612	-0.6426	0.73976	DCTPP1
ENSG00000187658	5	157098561	157107151	49	10	66612	-0.64268	0.73978	C5orf52
ENSG00000100075	22	19163095	19166343	15	8	66612	-0.64273	0.7398	SLC25A1
ENSG00000176040	3	111753690	111800116	326	36	66612	-0.64279	0.73982	TMPRSS7
ENSG00000273025	15	72559087	72612287	217	36	66612	-0.64279	0.73982	CELF6
ENSG00000268083	19	39308111	39330818	101	21	66612	-0.64282	0.73983	AC104534.3
ENSG00000170803	11	6806248	6807245	5	2	66612	-0.64353	0.74006	OR2AG1
ENSG00000139192	12	6560856	6575683	79	14	66612	-0.64357	0.74007	TAPBPL
ENSG00000106246	7	99014362	99063787	212	37	66612	-0.64436	0.74033	PTCD1
ENSG00000071462	7	73097355	73119491	96	18	66612	-0.64441	0.74035	WBSCR22
ENSG00000109079	17	26662628	26674035	28	13	66612	-0.64442	0.74035	TNFAIP1
ENSG00000078018	2	210288782	210598842	1288	58	66612	-0.64446	0.74036	MAP2
ENSG00000196418	1	247285277	247335318	283	26	66612	-0.64458	0.7404	ZNF124
ENSG00000259243	15	83011379	83018198	4	2	66612	-0.64465	0.74042	GOLGA6L19
ENSG00000188738	2	186603355	186698017	382	24	66612	-0.6447	0.74044	FSIP2
ENSG00000189181	1	248844628	248845629	9	3	66612	-0.64486	0.74049	OR14I1
ENSG00000182551	2	3501132	3523507	167	16	66612	-0.64495	0.74052	ADI1
ENSG00000188582	3	142668006	142682178	56	20	66612	-0.645	0.74054	PAQR9
ENSG00000183549	16	20420856	20452658	282	18	66612	-0.64525	0.74062	ACSM5
ENSG00000151461	10	11962021	12085169	651	35	66612	-0.64543	0.74068	UPF2
ENSG00000156170	8	95907995	96128683	1084	55	66612	-0.6465	0.74102	NDUFAF6
ENSG00000144597	3	15468862	15484120	65	25	66612	-0.64683	0.74113	EAF1
ENSG00000138641	4	89442199	89629693	809	50	66612	-0.64706	0.7412	HERC3
ENSG00000111713	12	21689123	21757781	423	37	66612	-0.64722	0.74125	GYS2
ENSG00000156194	4	76781020	76823724	219	36	66612	-0.64784	0.74145	PPEF2
ENSG00000187257	7	77325760	77412339	394	32	66612	-0.64832	0.74161	RSBN1L
ENSG00000181004	4	123653857	123666098	54	11	66612	-0.64838	0.74163	BBS12
ENSG00000206199	3	149478892	149686172	880	56	66612	-0.64849	0.74167	ANKUB1
ENSG00000102871	16	67188083	67194201	12	7	66612	-0.64855	0.74169	TRADD
ENSG00000010327	3	52529354	52558511	105	23	66612	-0.64892	0.74181	STAB1
ENSG00000243667	2	68350068	68384692	125	27	66612	-0.649	0.74183	WDR92
ENSG00000156968	16	15489611	15507125	86	25	66612	-0.64954	0.74201	MPV17L
ENSG00000099795	19	14676890	14682874	23	10	66612	-0.6496	0.74202	NDUFB7
ENSG00000204099	2	242749920	242758739	71	16	66612	-0.64981	0.74209	NEU4
ENSG00000114812	3	42530791	42579059	218	53	66612	-0.64985	0.74211	VIPR1
ENSG00000176018	5	89811428	89825401	58	13	66612	-0.65017	0.74221	LYSMD3
ENSG00000123843	1	207262187	207273338	44	18	66612	-0.65028	0.74224	C4BPB
ENSG00000157837	12	121200313	121342174	742	41	66612	-0.65046	0.7423	SPPL3
ENSG00000188368	19	42806250	42814973	23	11	66612	-0.65055	0.74233	PRR19
ENSG00000237440	19	20718631	20748615	227	25	66612	-0.65068	0.74237	ZNF737
ENSG00000117480	1	46859937	46879520	60	19	66612	-0.65072	0.74239	FAAH
ENSG00000086200	5	61699799	61924409	823	46	66612	-0.65073	0.74239	IPO11
ENSG00000197238	6	27791884	27792257	4	2	66612	-0.65081	0.74241	HIST1H4J
ENSG00000186432	3	160212783	160283376	269	38	66612	-0.65098	0.74247	KPNA4
ENSG00000163002	2	183982241	184026408	377	27	66612	-0.65111	0.74251	NUP35
ENSG00000182986	19	53367043	53400946	247	32	66612	-0.65122	0.74255	ZNF320
ENSG00000205864	11	1718425	1718985	4	2	66612	-0.65131	0.74258	KRTAP5-6
ENSG00000135454	12	58017193	58027138	35	12	66612	-0.65143	0.74262	B4GALNT1
ENSG00000129437	19	51580752	51587502	47	14	66612	-0.65146	0.74262	KLK14
ENSG00000117713	1	27022524	27108595	255	24	66612	-0.65153	0.74265	ARID1A
ENSG00000145888	5	151202074	151304403	347	29	66612	-0.65156	0.74266	GLRA1
ENSG00000203711	6	159290971	159331385	238	48	66612	-0.65169	0.7427	C6orf99
ENSG00000074582	2	219523487	219528166	14	5	66612	-0.65192	0.74277	BCS1L
ENSG00000149218	11	94822974	94865809	239	51	66612	-0.65192	0.74277	ENDOD1
ENSG00000113300	5	179921412	180005405	542	29	66612	-0.65256	0.74298	CNOT6
ENSG00000170231	5	159614374	159665742	375	37	66612	-0.65279	0.74306	FABP6
ENSG00000140848	16	57126449	57181878	283	47	66612	-0.65332	0.74322	CPNE2
ENSG00000112218	6	97242002	97285353	203	34	66612	-0.6534	0.74325	GPR63
ENSG00000197275	8	95384188	95487337	516	29	66612	-0.65338	0.74325	RAD54B
ENSG00000166596	17	9479944	9546776	197	49	66612	-0.65343	0.74326	WDR16
ENSG00000067113	5	54720682	54830878	465	29	66612	-0.65346	0.74327	PPAP2A
ENSG00000174501	2	96514587	96657541	378	48	66612	-0.65402	0.74345	ANKRD36C
ENSG00000104611	8	19171128	19253729	461	69	66612	-0.65407	0.74347	SH2D4A
ENSG00000074695	18	56995055	57027194	153	27	66612	-0.65425	0.74352	LMAN1
ENSG00000113966	3	97483365	97519953	147	29	66612	-0.65431	0.74354	ARL6
ENSG00000261796	3	128806418	128879879	201	49	66612	-0.6546	0.74364	ISY1-RAB43
ENSG00000140443	15	99192200	99507759	1548	163	66612	-0.65473	0.74368	IGF1R
ENSG00000174953	3	153990335	154042286	164	33	66612	-0.65528	0.74386	DHX36
ENSG00000119912	10	94211441	94333833	502	55	66612	-0.65536	0.74388	IDE
ENSG00000128573	7	113726382	114333827	2138	119	66612	-0.65537	0.74389	FOXP2
ENSG00000172175	18	56338618	56417371	369	41	66612	-0.6555	0.74393	MALT1
ENSG00000185104	1	50905150	51425935	1497	65	66612	-0.6556	0.74396	FAF1
ENSG00000181827	15	56379478	56535483	732	39	66612	-0.65587	0.74405	RFX7
ENSG00000204084	1	38326369	38412729	359	39	66612	-0.65614	0.74413	INPP5B
ENSG00000160307	21	48018875	48025121	37	10	66612	-0.65628	0.74418	S100B
ENSG00000029363	6	136578001	136610989	102	40	66612	-0.65646	0.74424	BCLAF1
ENSG00000087495	20	58152564	58422766	1432	127	66612	-0.65647	0.74424	PHACTR3
ENSG00000185972	9	36169389	36171329	10	6	66612	-0.65688	0.74437	CCIN
ENSG00000196850	12	110969120	111021125	197	29	66612	-0.65694	0.74439	PPTC7
ENSG00000185019	20	3088219	3140842	240	39	66612	-0.65706	0.74443	UBOX5
ENSG00000167612	12	52281744	52285448	26	9	66612	-0.65715	0.74446	ANKRD33
ENSG00000005801	11	3360491	3400448	206	21	66612	-0.65755	0.74459	ZNF195
ENSG00000206579	8	56014949	56454613	2270	136	66612	-0.65762	0.74461	XKR4
ENSG00000136542	2	158114110	158170723	250	30	66612	-0.65775	0.74465	GALNT5
ENSG00000091664	11	22359643	22401049	199	56	66612	-0.65786	0.74469	SLC17A6
ENSG00000166211	12	101869199	101880775	63	20	66612	-0.65833	0.74484	SPIC
ENSG00000214491	22	30918786	30942669	127	17	66612	-0.65833	0.74484	SEC14L6
ENSG00000268432	5	157160003	157161727	9	3	66612	-0.65838	0.74485	AC026407.1
ENSG00000183784	9	213108	215893	25	11	66612	-0.6588	0.74499	C9orf66
ENSG00000267260	19	37264055	37267980	17	8	66612	-0.65895	0.74503	CTD-2162K18.4
ENSG00000142347	19	8585674	8642461	361	53	66612	-0.6592	0.74511	MYO1F
ENSG00000187905	22	21400249	21418457	97	29	66612	-0.65929	0.74514	AC002472.13
ENSG00000229183	11	60989688	61018929	52	27	66612	-0.65944	0.74519	PGA4
ENSG00000206172	16	226679	227521	1	1	66612	-0.65977	0.7453	HBA1
ENSG00000139914	14	24600484	24602058	4	2	66612	-0.65987	0.74533	FITM1
ENSG00000239887	1	162336698	162356600	112	38	66612	-0.66081	0.74563	C1orf226
ENSG00000065548	2	187350883	187374090	85	20	66612	-0.66084	0.74564	ZC3H15
ENSG00000163040	2	132285248	132291239	34	13	66612	-0.66094	0.74567	CCDC74A
ENSG00000108510	17	60019966	60142643	406	65	66612	-0.66156	0.74587	MED13
ENSG00000163694	4	40425272	40632892	1043	150	66612	-0.66198	0.74601	RBM47
ENSG00000188992	21	15481134	15583166	642	35	66612	-0.66197	0.74601	LIPI
ENSG00000138029	2	26466038	26513336	166	27	66612	-0.66236	0.74613	HADHB
ENSG00000167617	19	54976210	54984411	41	12	66612	-0.66239	0.74614	CDC42EP5
ENSG00000124208	20	48697661	48770174	234	41	66612	-0.6624	0.74614	TMEM189-UBE2V1
ENSG00000240849	20	48697663	48770335	234	41	66612	-0.6624	0.74614	TMEM189
ENSG00000105641	19	17982782	18005983	121	21	66612	-0.66244	0.74616	SLC5A5
ENSG00000234237	1	180941695	180949868	25	8	66612	-0.66253	0.74618	AL162431.1
ENSG00000177030	11	644233	706715	417	36	66612	-0.66259	0.7462	DEAF1
ENSG00000161526	17	73663196	73704142	138	34	66612	-0.66298	0.74633	SAP30BP
ENSG00000159685	3	126423063	126679249	1091	47	66612	-0.6632	0.7464	CHCHD6
ENSG00000086189	5	61683081	61699766	63	13	66612	-0.66364	0.74654	DIMT1
ENSG00000197746	10	73576055	73611126	205	38	66612	-0.66395	0.74664	PSAP
ENSG00000170502	4	88343734	88380606	173	37	66612	-0.66406	0.74668	NUDT9
ENSG00000258365	12	94671534	94676620	33	11	66612	-0.66429	0.74675	RP11-1105G2.3
ENSG00000166750	17	33570055	33600674	173	36	66612	-0.66453	0.74683	SLFN5
ENSG00000187714	10	50818347	50820765	8	4	66612	-0.66468	0.74687	SLC18A3
ENSG00000149187	11	47487496	47587121	285	37	66612	-0.66477	0.7469	CELF1
ENSG00000122584	7	8473585	8792593	2263	120	66612	-0.66499	0.74697	NXPH1
ENSG00000172243	12	10269376	10282857	91	10	66612	-0.66526	0.74706	CLEC7A
ENSG00000104972	19	55085346	55148979	569	32	66612	-0.66525	0.74706	LILRB1
ENSG00000123146	19	14491313	14519537	119	44	66612	-0.66539	0.7471	CD97
ENSG00000170458	5	140011313	140013286	5	3	66612	-0.66552	0.74714	CD14
ENSG00000170374	12	53720362	53739099	56	16	66612	-0.66557	0.74716	SP7
ENSG00000138642	4	89299891	89364263	189	74	66612	-0.66566	0.74718	HERC6
ENSG00000169085	8	67372238	67430759	288	45	66612	-0.66578	0.74722	C8orf46
ENSG00000204873	17	39388715	39389705	11	5	66612	-0.6658	0.74723	KRTAP9-3
ENSG00000160767	1	155216996	155225274	33	5	66612	-0.66582	0.74724	FAM189B
ENSG00000198042	8	33342268	33358778	72	13	66612	-0.66595	0.74728	MAK16
ENSG00000179270	2	29283842	29297127	85	15	66612	-0.66604	0.74731	C2orf71
ENSG00000120329	5	140682196	140683612	9	4	66612	-0.66625	0.74737	SLC25A2
ENSG00000008952	3	169684423	169716161	105	18	66612	-0.66643	0.74743	SEC62
ENSG00000127533	19	16999671	17003417	13	5	66612	-0.66657	0.74748	F2RL3
ENSG00000101282	20	939095	982907	292	42	66612	-0.66657	0.74748	RSPO4
ENSG00000146729	7	56019486	56067874	233	44	66612	-0.66684	0.74756	GBAS
ENSG00000140105	14	100800125	100843142	224	22	66612	-0.66701	0.74762	WARS
ENSG00000212122	5	112768251	112770728	22	8	66612	-0.66709	0.74764	TSSK1B
ENSG00000172461	6	96463860	96663488	1152	67	66612	-0.66743	0.74775	FUT9
ENSG00000170677	18	67956137	67997436	227	42	66612	-0.66767	0.74783	SOCS6
ENSG00000152795	4	83343717	83351294	45	13	66612	-0.66781	0.74787	HNRNPDL
ENSG00000101079	20	35280169	35374481	202	82	66612	-0.66782	0.74788	NDRG3
ENSG00000100239	22	50781733	50883514	608	44	66612	-0.66823	0.74801	PPP6R2
ENSG00000230610	1	38292232	38293886	8	5	66612	-0.66831	0.74803	AL929472.1
ENSG00000135070	9	88879461	88897676	70	19	66612	-0.66831	0.74803	ISCA1
ENSG00000167333	11	4619902	4629489	52	13	66612	-0.66832	0.74803	TRIM68
ENSG00000138308	10	74694928	74714536	38	21	66612	-0.66845	0.74808	PLA2G12B
ENSG00000254636	10	124214169	124216868	23	5	66612	-0.66871	0.74816	ARMS2
ENSG00000127980	7	92116334	92157845	123	30	66612	-0.66885	0.7482	PEX1
ENSG00000104938	19	7828035	7834491	37	8	66612	-0.66888	0.74821	CLEC4M
ENSG00000114200	3	165490692	165555260	285	34	66612	-0.66902	0.74826	BCHE
ENSG00000183715	11	132284871	133402414	6293	414	66612	-0.66908	0.74828	OPCML
ENSG00000117289	1	145438469	145442635	11	6	66612	-0.66929	0.74834	TXNIP
ENSG00000256029	1	159827690	159842843	77	13	66612	-0.66926	0.74834	RP11-190A12.7
ENSG00000165752	10	134020996	134145351	868	78	66612	-0.66934	0.74836	STK32C
ENSG00000169762	4	16162128	16229033	378	39	66612	-0.6698	0.74851	TAPT1
ENSG00000163558	3	169940153	170023769	472	26	66612	-0.66983	0.74852	PRKCI
ENSG00000101327	20	1959403	1974732	71	18	66612	-0.6702	0.74863	PDYN
ENSG00000152061	1	174128548	174964445	3083	41	66612	-0.67036	0.74869	RABGAP1L
ENSG00000229292	19	56280507	56284545	41	11	66612	-0.67099	0.74889	RFPL4AL1
ENSG00000254349	8	75512010	75735548	985	75	66612	-0.67111	0.74892	RP11-758M4.1
ENSG00000126787	14	55614830	55658396	223	38	66612	-0.67113	0.74893	DLGAP5
ENSG00000126456	19	50162826	50169132	19	6	66612	-0.67163	0.74909	IRF3
ENSG00000104177	15	48431625	48470714	35	9	66612	-0.67176	0.74913	MYEF2
ENSG00000254402	8	145747761	145752416	11	6	66612	-0.67213	0.74925	LRRC24
ENSG00000264813	17	61562184	61599209	169	25	66612	-0.6724	0.74934	ACE
ENSG00000196778	11	4510109	4511138	4	2	66612	-0.67245	0.74935	OR52K1
ENSG00000138115	10	96796530	96829254	212	28	66612	-0.67253	0.74938	CYP2C8
ENSG00000142168	21	33031935	33041244	35	16	66612	-0.67283	0.74947	SOD1
ENSG00000136718	2	131099798	131105383	20	12	66612	-0.67284	0.74948	IMP4
ENSG00000125733	19	6737936	6751537	63	25	66612	-0.67285	0.74948	TRIP10
ENSG00000144061	2	110879888	110962643	291	28	66612	-0.67288	0.74949	NPHP1
ENSG00000099194	10	102106881	102124591	67	20	66612	-0.67361	0.74972	SCD
ENSG00000198019	1	120926979	120935937	11	6	66612	-0.67363	0.74973	FCGR1B
ENSG00000171570	19	41284147	41314103	154	32	66612	-0.67364	0.74973	RAB4B-EGLN2
ENSG00000105245	19	41172596	41196877	111	26	66612	-0.67368	0.74974	NUMBL
ENSG00000103876	15	80444832	80479288	194	32	66612	-0.67392	0.74982	FAH
ENSG00000115652	2	106709759	106810795	450	53	66612	-0.67411	0.74988	UXS1
ENSG00000124157	20	43849941	43853099	15	4	66612	-0.67435	0.74996	SEMG2
ENSG00000198780	5	74073399	74162776	321	26	66612	-0.67451	0.75001	FAM169A
ENSG00000176597	3	182971032	183016292	244	22	66612	-0.67457	0.75002	B3GNT5
ENSG00000000938	1	27938575	27961788	79	21	66612	-0.67467	0.75006	FGR
ENSG00000032444	19	7598890	7626650	208	30	66612	-0.67469	0.75006	PNPLA6
ENSG00000269089	11	61735453	61736755	3	1	66612	-0.67485	0.75011	AP003733.1
ENSG00000254415	19	52145806	52150054	22	7	66612	-0.67482	0.75011	SIGLEC14
ENSG00000164850	7	1121844	1133451	72	21	66612	-0.67489	0.75013	GPER1
ENSG00000175564	11	73711326	73720480	40	10	66612	-0.67521	0.75023	UCP3
ENSG00000092978	1	217600334	217804424	943	97	66612	-0.67523	0.75024	GPATCH2
ENSG00000132635	20	2815960	2821836	25	12	66612	-0.67526	0.75025	PCED1A
ENSG00000215612	4	8847802	8873543	13	6	66612	-0.67589	0.75045	HMX1
ENSG00000197084	1	152777311	152779107	19	6	66612	-0.67595	0.75047	LCE1C
ENSG00000074842	19	4641386	4670382	158	23	66612	-0.67633	0.75058	C19orf10
ENSG00000117335	1	207925402	207968858	184	35	66612	-0.67638	0.7506	CD46
ENSG00000115020	2	209130991	209223475	440	24	66612	-0.67644	0.75062	PIKFYVE
ENSG00000157193	1	53711217	53793742	306	52	66612	-0.67649	0.75063	LRP8
ENSG00000119718	14	75469614	75476292	22	7	66612	-0.67659	0.75067	EIF2B2
ENSG00000182035	20	37209838	37217106	23	13	66612	-0.67713	0.75084	ADIG
ENSG00000152804	10	94447945	94455403	18	8	66612	-0.67741	0.75093	HHEX
ENSG00000181315	6	26636518	26659980	127	24	66612	-0.6776	0.75099	ZNF322
ENSG00000080603	16	30709530	30755602	87	40	66612	-0.67771	0.75102	SRCAP
ENSG00000125868	20	17550508	17590564	171	31	66612	-0.67791	0.75109	DSTN
ENSG00000197380	19	47150869	47164395	53	17	66612	-0.67802	0.75112	DACT3
ENSG00000106809	9	95146249	95166978	67	11	66612	-0.67807	0.75114	OGN
ENSG00000100105	22	31721790	31742218	69	26	66612	-0.67807	0.75114	PATZ1
ENSG00000103723	15	83328033	83378666	190	41	66612	-0.67823	0.75119	AP3B2
ENSG00000161958	17	7341592	7348256	20	8	66612	-0.67834	0.75122	FGF11
ENSG00000212998	8	94752349	94753001	2	1	66612	-0.67842	0.75125	RBM12B-AS1
ENSG00000105953	7	44646171	44748665	407	44	66612	-0.67848	0.75127	OGDH
ENSG00000187954	8	145674965	145691060	72	16	66612	-0.67866	0.75132	CYHR1
ENSG00000181656	1	101003693	101007574	12	6	66612	-0.67872	0.75134	GPR88
ENSG00000137976	1	84864215	84880701	100	19	66612	-0.67876	0.75135	DNASE2B
ENSG00000136688	2	113730780	113743242	39	16	66612	-0.67876	0.75135	IL36G
ENSG00000164941	8	95825539	95893974	356	35	66612	-0.67881	0.75137	INTS8
ENSG00000105383	19	51728320	51747115	62	25	66612	-0.6789	0.7514	CD33
ENSG00000213903	14	24780656	24787242	20	10	66612	-0.67901	0.75143	LTB4R
ENSG00000181804	3	142984064	143567373	2959	233	66612	-0.67917	0.75149	SLC9A9
ENSG00000112078	6	36410544	36458920	210	27	66612	-0.67957	0.75161	KCTD20
ENSG00000221864	21	46086106	46086844	13	5	66612	-0.67967	0.75164	KRTAP12-2
ENSG00000232434	9	139738867	139741797	5	3	66612	-0.67975	0.75167	C9orf172
ENSG00000143179	1	165796768	165880855	363	69	66612	-0.68001	0.75175	UCK2
ENSG00000257103	19	34663409	34720420	263	25	66612	-0.68003	0.75176	LSM14A
ENSG00000130733	19	11033444	11039357	20	10	66612	-0.68014	0.75179	YIPF2
ENSG00000166126	14	103388993	103399933	40	17	66612	-0.68016	0.7518	AMN
ENSG00000187918	11	5474638	5475707	12	6	66612	-0.68037	0.75187	OR51I2
ENSG00000167850	17	72537247	72542282	26	8	66612	-0.68048	0.7519	CD300C
ENSG00000170214	5	159343790	159399551	239	40	66612	-0.68054	0.75192	ADRA1B
ENSG00000143436	1	151732119	151736040	18	6	66612	-0.68125	0.75214	MRPL9
ENSG00000167774	19	8373167	8386263	55	9	66612	-0.68123	0.75214	NDUFA7
ENSG00000116752	1	115110178	115124260	64	27	66612	-0.68178	0.75231	BCAS2
ENSG00000131386	3	16216156	16273499	306	41	66612	-0.68194	0.75236	GALNT15
ENSG00000155980	12	57943781	57980415	95	32	66612	-0.68196	0.75237	KIF5A
ENSG00000097007	9	133589333	133763062	846	64	66612	-0.68227	0.75246	ABL1
ENSG00000173210	5	148521046	148640105	535	49	66612	-0.68228	0.75247	ABLIM3
ENSG00000166250	11	122943035	123065989	782	70	66612	-0.68234	0.75249	CLMP
ENSG00000115525	2	86066267	86116137	220	26	66612	-0.68246	0.75253	ST3GAL5
ENSG00000085117	11	44585977	44641913	317	56	66612	-0.68272	0.75261	CD82
ENSG00000159496	22	24030323	24041363	37	14	66612	-0.68287	0.75266	RGL4
ENSG00000128159	22	50656118	50683421	163	32	66612	-0.6829	0.75267	TUBGCP6
ENSG00000144713	3	12875984	12883087	45	8	66612	-0.68299	0.75269	RPL32
ENSG00000136933	9	127962821	127996437	160	33	66612	-0.68316	0.75275	RABEPK
ENSG00000178974	14	55738021	55828636	474	31	66612	-0.68348	0.75285	FBXO34
ENSG00000132286	11	6502677	6505909	15	5	66612	-0.6836	0.75289	TIMM10B
ENSG00000198060	10	94050920	94113721	188	38	66612	-0.6837	0.75292	2005-03-01
ENSG00000188343	8	94710789	94743755	118	40	66612	-0.684	0.75301	FAM92A1
ENSG00000167272	12	121016567	121019201	16	6	66612	-0.68428	0.7531	POP5
ENSG00000198589	4	151185594	151936879	2650	80	66612	-0.68443	0.75315	LRBA
ENSG00000070476	3	126156444	126194762	202	32	66612	-0.68464	0.75321	ZXDC
ENSG00000162368	1	47799469	47844511	238	34	66612	-0.68464	0.75322	CMPK1
ENSG00000144028	2	96940074	96971297	74	25	66612	-0.68492	0.7533	SNRNP200
ENSG00000145839	5	135227935	135231516	13	5	66612	-0.68528	0.75342	IL9
ENSG00000256222	20	55933496	55934878	14	4	66612	-0.6854	0.75345	MTRNR2L3
ENSG00000100462	14	23389720	23398794	29	8	66612	-0.68564	0.75353	PRMT5
ENSG00000256618	17	22022437	22023991	9	4	66612	-0.68563	0.75353	MTRNR2L1
ENSG00000186283	1	179050512	179067158	82	26	66612	-0.68568	0.75354	TOR3A
ENSG00000223601	10	22497743	22498950	5	2	66612	-0.68589	0.75361	EBLN1
ENSG00000072195	2	220299568	220363009	213	44	66612	-0.68638	0.75376	SPEG
ENSG00000115504	2	62900986	63273622	948	91	66612	-0.68644	0.75378	EHBP1
ENSG00000169031	2	228029281	228179508	1087	80	66612	-0.68664	0.75384	COL4A3
ENSG00000156171	1	111659955	111682838	109	25	66612	-0.68665	0.75385	DRAM2
ENSG00000120149	5	174151536	174157896	36	14	66612	-0.68689	0.75393	MSX2
ENSG00000234719	16	12021230	12070500	268	27	66612	-0.68702	0.75396	RP11-166B2.1
ENSG00000168522	8	42889337	42940931	142	29	66612	-0.68707	0.75398	FNTA
ENSG00000204488	1	13495254	13498260	7	2	66612	-0.6872	0.75402	PRAMEF16
ENSG00000163909	1	40089825	40105617	58	25	66612	-0.6874	0.75408	HEYL
ENSG00000179755	16	34256507	34257278	1	1	66612	-0.68745	0.7541	CTD-2144E22.5
ENSG00000105088	19	9964394	10047228	435	47	66612	-0.68789	0.75424	OLFM2
ENSG00000163995	4	7967039	8160559	1215	160	66612	-0.68833	0.75438	ABLIM2
ENSG00000140950	16	84511681	84587639	863	63	66612	-0.68834	0.75438	TLDC1
ENSG00000090920	19	40353963	40440533	464	61	66612	-0.68886	0.75454	FCGBP
ENSG00000122882	10	74889913	74928813	168	10	66612	-0.68887	0.75455	ECD
ENSG00000154252	2	242716240	242743623	113	23	66612	-0.6889	0.75456	GAL3ST2
ENSG00000059588	1	234527059	234614849	574	64	66612	-0.68926	0.75467	TARBP1
ENSG00000256591	11	61196692	61253294	198	34	66612	-0.68936	0.7547	RP11-286N22.8
ENSG00000152154	2	39892122	39945103	172	32	66612	-0.68967	0.7548	TMEM178A
ENSG00000129691	8	37962760	38001594	138	34	66612	-0.69044	0.75504	ASH2L
ENSG00000235109	6	28292470	28324048	172	32	66612	-0.69101	0.75522	ZSCAN31
ENSG00000198445	22	17071667	17073700	5	3	66612	-0.69116	0.75527	CCT8L2
ENSG00000114353	3	50263724	50296787	67	21	66612	-0.69126	0.7553	GNAI2
ENSG00000185149	4	156129781	156138230	26	10	66612	-0.69139	0.75534	NPY2R
ENSG00000163618	3	62384022	62861054	2801	169	66612	-0.69146	0.75536	CADPS
ENSG00000162231	11	62559595	62573774	31	19	66612	-0.69151	0.75538	NXF1
ENSG00000215193	22	18560689	18613905	287	43	66612	-0.69172	0.75544	PEX26
ENSG00000203910	1	92683497	92711370	96	29	66612	-0.69271	0.75575	C1orf146
ENSG00000060069	18	77439801	77514510	483	40	66612	-0.69278	0.75577	CTDP1
ENSG00000183607	2	69172364	69180102	42	14	66612	-0.6929	0.75581	GKN2
ENSG00000196151	2	160092304	160143310	349	21	66612	-0.693	0.75584	WDSUB1
ENSG00000126882	9	134133463	134151934	79	25	66612	-0.69328	0.75593	FAM78A
ENSG00000175105	3	88188254	88193815	22	8	66612	-0.69339	0.75597	ZNF654
ENSG00000198945	6	130334844	130462594	545	47	66612	-0.69359	0.75603	L3MBTL3
ENSG00000257727	12	56703626	56710120	14	8	66612	-0.69398	0.75615	CNPY2
ENSG00000183098	13	93879095	95059655	5857	283	66612	-0.69413	0.7562	GPC6
ENSG00000183735	12	64845660	64895888	190	40	66612	-0.69446	0.7563	TBK1
ENSG00000134571	11	47352957	47374253	62	20	66612	-0.69454	0.75633	MYBPC3
ENSG00000162745	1	161952982	161993644	201	42	66612	-0.69474	0.75639	OLFML2B
ENSG00000112130	6	37321748	37362514	137	42	66612	-0.69482	0.75642	RNF8
ENSG00000050165	11	11984653	12031316	268	73	66612	-0.69485	0.75642	DKK3
ENSG00000135473	12	56710007	56727837	56	19	66612	-0.69485	0.75643	PAN2
ENSG00000189091	16	70557691	70608820	187	29	66612	-0.69513	0.75651	SF3B3
ENSG00000196152	9	130186661	130207651	82	9	66612	-0.69547	0.75662	ZNF79
ENSG00000149131	11	57364860	57382326	59	12	66612	-0.69565	0.75667	SERPING1
ENSG00000114638	3	118892364	118924000	175	42	66612	-0.69571	0.75669	UPK1B
ENSG00000157211	1	54598747	54619443	130	27	66612	-0.69598	0.75678	CDCP2
ENSG00000112742	6	80713604	80752244	221	24	66612	-0.69616	0.75684	TTK
ENSG00000185681	9	124922190	124962367	195	41	66612	-0.69623	0.75686	MORN5
ENSG00000162598	1	60452941	60539442	305	52	66612	-0.6963	0.75688	C1orf87
ENSG00000185236	19	8454865	8469318	84	20	66612	-0.69645	0.75693	RAB11B
ENSG00000143036	1	95285898	95360802	444	77	66612	-0.69657	0.75696	SLC44A3
ENSG00000067704	1	220267444	220321380	205	39	66612	-0.69677	0.75703	IARS2
ENSG00000221931	11	123624196	123625253	3	2	66612	-0.69678	0.75703	OR6X1
ENSG00000134313	2	8865408	8977760	359	45	66612	-0.69683	0.75705	KIDINS220
ENSG00000226761	12	11213964	11214893	6	2	66612	-0.6972	0.75716	TAS2R46
ENSG00000168268	3	52558386	52569070	51	14	66612	-0.69723	0.75717	NT5DC2
ENSG00000089335	19	35168544	35177302	49	12	66612	-0.69723	0.75717	ZNF302
ENSG00000160654	11	118215059	118225876	42	15	66612	-0.69733	0.7572	CD3G
ENSG00000047410	1	186280784	186344825	269	31	66612	-0.69757	0.75728	TPR
ENSG00000184575	12	64798130	64844907	137	34	66612	-0.6976	0.75729	XPOT
ENSG00000179361	15	74833518	74890472	178	33	66612	-0.69761	0.75729	ARID3B
ENSG00000101441	20	23666277	23669677	19	7	66612	-0.69764	0.7573	CST4
ENSG00000133704	12	30781922	30848920	332	22	66612	-0.69766	0.75731	IPO8
ENSG00000074621	15	65903704	65953333	174	26	66612	-0.69773	0.75733	SLC24A1
ENSG00000163689	3	58703092	59035810	1075	93	66612	-0.69777	0.75734	C3orf67
ENSG00000170955	11	6340176	6341877	11	6	66612	-0.69776	0.75734	PRKCDBP
ENSG00000162148	11	61248592	61258403	45	9	66612	-0.69815	0.75746	PPP1R32
ENSG00000203783	1	153190060	153191793	9	3	66612	-0.69858	0.75759	PRR9
ENSG00000139190	12	6571403	6580153	45	11	66612	-0.69867	0.75762	VAMP1
ENSG00000100427	22	50497820	50524331	228	20	66612	-0.69875	0.75765	MLC1
ENSG00000112787	12	133066137	133161774	594	44	66612	-0.69909	0.75775	FBRSL1
ENSG00000178988	4	6709428	6711607	6	4	66612	-0.69924	0.7578	MRFAP1L1
ENSG00000177034	5	79275584	79287082	49	14	66612	-0.69931	0.75782	MTX3
ENSG00000115137	2	25166505	25194963	109	31	66612	-0.69943	0.75786	DNAJC27
ENSG00000151881	5	43444354	43483995	178	24	66612	-0.69951	0.75788	C5orf28
ENSG00000166748	15	86685227	87572283	5843	222	66612	-0.6995	0.75788	AGBL1
ENSG00000122254	16	22825498	22927659	469	83	66612	-0.6995	0.75788	HS3ST2
ENSG00000162571	1	1109264	1133315	202	27	66612	-0.7	0.75804	TTLL10
ENSG00000125788	20	123010	126392	15	8	66612	-0.70006	0.75806	DEFB126
ENSG00000186150	1	110655062	110656569	2	1	66612	-0.7006	0.75822	UBL4B
ENSG00000183476	15	78370150	78397251	115	35	66612	-0.70073	0.75826	SH2D7
ENSG00000185129	5	139487362	139496321	13	9	66612	-0.70079	0.75828	PURA
ENSG00000188676	8	39792133	39873910	609	53	66612	-0.70079	0.75828	IDO2
ENSG00000234545	7	92190107	92219708	114	26	66612	-0.7008	0.75829	FAM133B
ENSG00000117481	1	46805849	46830824	227	7	66612	-0.70168	0.75856	NSUN4
ENSG00000239900	22	40742507	40786467	115	33	66612	-0.70167	0.75856	ADSL
ENSG00000167693	17	702553	883010	1570	169	66612	-0.70185	0.75861	NXN
ENSG00000221843	2	27799389	27805588	24	13	66612	-0.70192	0.75864	C2orf16
ENSG00000114784	3	40351175	40353915	18	6	66612	-0.70196	0.75865	EIF1B
ENSG00000251283	4	157555646	157563606	49	17	66612	-0.70208	0.75869	RP11-171N4.2
ENSG00000105329	19	41807492	41859816	165	32	66612	-0.70235	0.75877	TGFB1
ENSG00000159640	17	61554422	61599205	192	29	66612	-0.70249	0.75881	ACE
ENSG00000100364	22	45586219	45636650	298	35	66612	-0.7026	0.75885	KIAA0930
ENSG00000205186	8	82370576	82373814	16	9	66612	-0.70318	0.75903	FABP9
ENSG00000156162	8	95731931	95806064	384	38	66612	-0.70336	0.75908	DPY19L4
ENSG00000167968	16	2285817	2288712	10	6	66612	-0.70338	0.75909	DNASE1L2
ENSG00000188316	10	118609023	118671299	185	52	66612	-0.70377	0.75921	ENO4
ENSG00000138650	4	134070470	134129356	222	61	66612	-0.70382	0.75923	PCDH10
ENSG00000064835	3	87308554	87325737	62	20	66612	-0.70393	0.75926	POU1F1
ENSG00000042813	7	49890017	50160925	1158	40	66612	-0.704	0.75928	ZPBP
ENSG00000205330	12	55714346	55715408	8	4	66612	-0.70414	0.75933	OR6C1
ENSG00000053328	6	110567131	110679475	499	52	66612	-0.70443	0.75942	METTL24
ENSG00000198488	11	76745385	76753096	33	9	66612	-0.70536	0.75971	B3GNT6
ENSG00000188322	16	28303840	28335170	94	28	66612	-0.70536	0.75971	SBK1
ENSG00000153066	16	11772936	11836734	292	35	66612	-0.70587	0.75987	TXNDC11
ENSG00000131732	5	80597409	80609116	48	15	66612	-0.70594	0.75989	ZCCHC9
ENSG00000179841	14	64932217	64941221	22	11	66612	-0.70605	0.75992	AKAP5
ENSG00000174111	17	36508111	36556019	164	29	66612	-0.70645	0.76005	SOCS7
ENSG00000119185	2	9543604	9563676	94	21	66612	-0.70668	0.76012	ITGB1BP1
ENSG00000116350	1	29474255	29508499	123	33	66612	-0.70755	0.76039	SRSF4
ENSG00000230510	19	46984053	47104457	668	88	66612	-0.70768	0.76043	PPP5D1
ENSG00000181284	17	7338762	7340998	6	2	66612	-0.70787	0.76049	TMEM102
ENSG00000172554	2	946554	1371385	3072	111	66612	-0.70804	0.76054	SNTG2
ENSG00000144278	2	154728426	155310361	2941	100	66612	-0.70815	0.76057	GALNT13
ENSG00000257127	12	92815307	92824778	59	13	66612	-0.70812	0.76057	CLLU1
ENSG00000176142	3	119148347	119187677	161	25	66612	-0.70826	0.76061	TMEM39A
ENSG00000165568	10	4828821	4890254	565	42	66612	-0.70827	0.76061	AKR1E2
ENSG00000113356	5	89767565	89810370	148	33	66612	-0.70832	0.76063	POLR3G
ENSG00000256436	12	11182986	11184006	13	5	66612	-0.70869	0.76074	TAS2R31
ENSG00000213585	5	133307606	133340824	139	29	66612	-0.70894	0.76082	VDAC1
ENSG00000164687	8	82192598	82197012	7	4	66612	-0.70948	0.76099	FABP5
ENSG00000142687	1	35899091	36023551	365	47	66612	-0.70965	0.76104	KIAA0319L
ENSG00000134256	1	117544382	117579167	157	44	66612	-0.70969	0.76105	CD101
ENSG00000182450	11	64058774	64067503	15	7	66612	-0.70973	0.76106	KCNK4
ENSG00000196705	19	21324827	21373034	172	32	66612	-0.70982	0.76109	ZNF431
ENSG00000267970	7	48887362	48891221	30	9	66612	-0.71009	0.76118	AC004899.1
ENSG00000096006	6	49695097	49712150	64	16	66612	-0.71014	0.76119	CRISP3
ENSG00000188659	15	82555151	82577271	94	29	66612	-0.71029	0.76124	FAM154B
ENSG00000111679	12	7055631	7070479	61	26	66612	-0.71047	0.76129	PTPN6
ENSG00000069702	1	92145902	92371892	1101	94	66612	-0.7105	0.7613	TGFBR3
ENSG00000126785	14	63670832	63759937	370	33	66612	-0.71054	0.76132	RHOJ
ENSG00000166143	15	41107650	41120907	51	15	66612	-0.71064	0.76135	PPP1R14D
ENSG00000160991	7	102073553	102097268	97	26	66612	-0.71069	0.76136	ORAI2
ENSG00000002016	12	1021243	1099219	399	59	66612	-0.71085	0.76141	RAD52
ENSG00000121904	1	33979609	34631443	3047	245	66612	-0.71088	0.76142	CSMD2
ENSG00000095015	5	56111401	56191979	384	39	66612	-0.71098	0.76145	MAP3K1
ENSG00000122970	12	110562140	110656602	311	45	66612	-0.711	0.76146	IFT81
ENSG00000185716	16	22018959	22098855	194	55	66612	-0.71118	0.76151	C16orf52
ENSG00000114779	3	52002526	52017425	27	16	66612	-0.7115	0.76161	ABHD14B
ENSG00000113391	5	92953775	93447404	1416	61	66612	-0.71167	0.76167	FAM172A
ENSG00000101216	20	62218955	62258394	246	30	66612	-0.71202	0.76177	GMEB2
ENSG00000138050	2	39963200	40006407	199	28	66612	-0.71234	0.76187	THUMPD2
ENSG00000149516	11	59824060	59838601	61	11	66612	-0.71257	0.76195	MS4A3
ENSG00000167419	17	56295909	56345879	165	42	66612	-0.71268	0.76198	LPO
ENSG00000072110	14	69340860	69446157	551	60	66612	-0.71274	0.762	ACTN1
ENSG00000131941	19	33469499	33555794	491	49	66612	-0.71299	0.76208	RHPN2
ENSG00000106591	7	42971799	42988557	86	16	66612	-0.71309	0.7621	MRPL32
ENSG00000214114	1	39328636	39347289	91	25	66612	-0.71312	0.76211	MYCBP
ENSG00000183281	2	87229682	87248975	16	8	66612	-0.71309	0.76211	PLGLB1
ENSG00000139800	13	100615218	100624163	26	12	66612	-0.7131	0.76211	ZIC5
ENSG00000175792	3	127783621	127872757	333	26	66612	-0.7134	0.7622	RUVBL1
ENSG00000149792	11	64889655	64894843	16	10	66612	-0.71344	0.76221	MRPL49
ENSG00000174871	11	66045661	66052772	11	6	66612	-0.71344	0.76221	CNIH2
ENSG00000269018	11	65358665	65359947	6	4	66612	-0.71352	0.76224	AP001362.1
ENSG00000184863	7	155437145	155574179	642	25	66612	-0.71381	0.76233	RBM33
ENSG00000109103	17	26873725	26879686	9	5	66612	-0.71397	0.76238	UNC119
ENSG00000205882	8	11850692	11853821	27	10	66612	-0.71431	0.76248	DEFB134
ENSG00000152382	1	166825747	166845564	108	18	66612	-0.71438	0.7625	TADA1
ENSG00000148341	9	131769315	131790582	66	25	66612	-0.71458	0.76257	SH3GLB2
ENSG00000100557	14	57936019	57960585	81	26	66612	-0.71476	0.76262	C14orf105
ENSG00000152086	2	130949318	130956034	34	10	66612	-0.71479	0.76263	TUBA3E
ENSG00000171786	1	160336857	160342638	22	9	66612	-0.71482	0.76264	NHLH1
ENSG00000011566	2	39476407	39664453	822	50	66612	-0.71541	0.76282	MAP4K3
ENSG00000129071	3	129149787	129158878	41	13	66612	-0.7154	0.76282	MBD4
ENSG00000135409	12	53817639	53825318	21	4	66612	-0.7154	0.76282	AMHR2
ENSG00000272897	20	34220262	34262466	153	20	66612	-0.7157	0.76291	RP1-309K20.6
ENSG00000272047	6	158589384	158620376	128	26	66612	-0.71612	0.76304	GTF2H5
ENSG00000212999	8	93895865	93898013	3	2	66612	-0.71612	0.76304	AC117834.1
ENSG00000205784	19	4890449	4902879	82	16	66612	-0.71652	0.76317	ARRDC5
ENSG00000105549	19	361750	376013	151	47	66612	-0.71714	0.76336	THEG
ENSG00000169181	16	27798850	28074830	1402	153	66612	-0.71735	0.76342	GSG1L
ENSG00000177201	1	248457918	248458880	11	4	66612	-0.71765	0.76351	OR2T12
ENSG00000227184	8	144939497	144952632	56	25	66612	-0.71779	0.76356	EPPK1
ENSG00000148444	10	22604903	22609235	10	6	66612	-0.71799	0.76362	COMMD3
ENSG00000176194	18	12254318	12277594	132	33	66612	-0.71802	0.76363	CIDEA
ENSG00000178031	9	18473892	18910948	2996	219	66612	-0.71826	0.7637	ADAMTSL1
ENSG00000083457	17	3617922	3704537	490	57	66612	-0.71881	0.76387	ITGAE
ENSG00000146809	7	123207064	123277951	296	38	66612	-0.71901	0.76393	ASB15
ENSG00000198522	2	27851114	27874375	111	22	66612	-0.71903	0.76394	GPN1
ENSG00000173673	1	6304252	6305638	7	3	66612	-0.71914	0.76397	HES3
ENSG00000269832	14	50291993	50293258	1	1	66612	-0.71923	0.764	AL627171.2
ENSG00000106089	7	73113536	73134002	59	21	66612	-0.71929	0.76402	STX1A
ENSG00000267819	12	131780067	131782763	6	2	66612	-0.71996	0.76423	AC092850.1
ENSG00000112996	5	44809027	44820530	27	8	66612	-0.72008	0.76426	MRPS30
ENSG00000198092	4	68918916	68995598	390	28	66612	-0.72041	0.76436	TMPRSS11F
ENSG00000157181	1	186344890	186390510	176	44	66612	-0.72062	0.76443	C1orf27
ENSG00000215306	14	23286463	23291750	28	11	66612	-0.72071	0.76445	AL135998.1
ENSG00000178257	16	11367144	11367452	3	2	66612	-0.72089	0.76451	PRM3
ENSG00000069424	1	6051526	6161253	528	76	66612	-0.72121	0.76461	KCNAB2
ENSG00000148730	10	72164135	72188374	85	24	66612	-0.72145	0.76468	EIF4EBP2
ENSG00000177212	1	248436073	248437138	7	4	66612	-0.72156	0.76472	OR2T33
ENSG00000124875	4	74702214	74714781	60	26	66612	-0.72168	0.76475	CXCL6
ENSG00000197020	19	21905568	21950430	277	21	66612	-0.72174	0.76477	ZNF100
ENSG00000118432	6	88849583	88876078	119	47	66612	-0.72213	0.76489	CNR1
ENSG00000181617	4	71091788	71100969	33	15	66612	-0.72228	0.76494	FDCSP
ENSG00000108255	17	27573881	27581512	29	12	66612	-0.7224	0.76498	CRYBA1
ENSG00000128534	7	117824086	117832878	72	9	66612	-0.72254	0.76502	NAA38
ENSG00000101470	20	44451853	44462384	44	11	66612	-0.72278	0.76509	TNNC2
ENSG00000065154	10	126085872	126107545	111	18	66612	-0.72298	0.76515	OAT
ENSG00000096872	9	26947037	27062928	527	47	66612	-0.72299	0.76516	IFT74
ENSG00000186803	9	21206180	21207142	10	3	66612	-0.72339	0.76528	IFNA10
ENSG00000221909	7	99143931	99156159	20	9	66612	-0.72346	0.7653	FAM200A
ENSG00000189079	12	46123448	46301823	452	69	66612	-0.72388	0.76543	ARID2
ENSG00000099953	22	24110413	24126503	90	20	66612	-0.72462	0.76566	MMP11
ENSG00000127952	7	75625656	75677322	200	39	66612	-0.72486	0.76573	STYXL1
ENSG00000165478	11	124789089	124806308	68	28	66612	-0.72492	0.76575	HEPACAM
ENSG00000134970	5	114949205	114968689	66	19	66612	-0.72505	0.76579	TMED7
ENSG00000187398	11	24518516	25104150	4304	152	66612	-0.72512	0.76581	LUZP2
ENSG00000089692	12	6881678	6887621	19	12	66612	-0.72525	0.76585	LAG3
ENSG00000127399	7	150019728	150035239	69	9	66612	-0.72552	0.76593	LRRC61
ENSG00000082175	11	100900355	101001255	519	36	66612	-0.72565	0.76597	PGR
ENSG00000003147	7	8152814	8302317	920	115	66612	-0.72575	0.766	ICA1
ENSG00000136908	9	130697378	130700763	8	2	66612	-0.72574	0.766	DPM2
ENSG00000165661	9	139098179	139137687	221	46	66612	-0.72608	0.7661	QSOX2
ENSG00000167578	19	41284121	41302847	105	25	66612	-0.72614	0.76612	RAB4B
ENSG00000111215	12	10977559	11324212	2321	37	66612	-0.72625	0.76616	PRR4
ENSG00000153201	2	109335937	109402267	276	28	66612	-0.72659	0.76626	RANBP2
ENSG00000171936	19	15852203	15853153	9	4	66612	-0.72674	0.76631	OR10H3
ENSG00000124215	20	58533471	58609066	332	49	66612	-0.72677	0.76632	CDH26
ENSG00000174013	3	196295482	196315930	95	22	66612	-0.72685	0.76634	FBXO45
ENSG00000165801	14	21538429	21558399	74	14	66612	-0.72696	0.76637	ARHGEF40
ENSG00000100884	14	24540046	24547309	17	9	66612	-0.72699	0.76639	CPNE6
ENSG00000106003	7	2552163	2568811	78	29	66612	-0.72715	0.76643	LFNG
ENSG00000165633	10	50222290	50323554	538	31	66612	-0.72716	0.76644	VSTM4
ENSG00000267885	1	33439268	33439642	1	1	66612	-0.72737	0.7665	FKSG48
ENSG00000111875	6	119215384	119230332	60	15	66612	-0.72753	0.76655	ASF1A
ENSG00000233608	2	239756673	239795893	192	61	66612	-0.72768	0.76659	TWIST2
ENSG00000180532	19	58180303	58190520	50	11	66612	-0.72768	0.76659	ZSCAN4
ENSG00000130520	19	18417040	18434084	64	17	66612	-0.7279	0.76666	LSM4
ENSG00000196396	20	49126891	49201299	279	36	66612	-0.7279	0.76666	PTPN1
ENSG00000147684	8	125551344	125580751	175	34	66612	-0.72842	0.76682	NDUFB9
ENSG00000152457	10	14939358	14996431	269	60	66612	-0.72849	0.76684	DCLRE1C
ENSG00000167985	11	61197514	61215001	56	16	66612	-0.72865	0.76689	SDHAF2
ENSG00000144671	3	38323785	38360066	269	22	66612	-0.7287	0.76691	SLC22A14
ENSG00000086570	5	150883654	150948505	349	60	66612	-0.72943	0.76713	FAT2
ENSG00000135638	2	73143389	73162020	45	21	66612	-0.72991	0.76728	EMX1
ENSG00000139832	13	111175417	111214080	298	31	66612	-0.73014	0.76735	RAB20
ENSG00000168229	14	52734431	52743442	50	15	66612	-0.73036	0.76741	PTGDR
ENSG00000197406	14	102027688	102029789	4	2	66612	-0.73051	0.76746	DIO3
ENSG00000198862	21	30300466	30365270	238	46	66612	-0.73067	0.76751	LTN1
ENSG00000268975	19	41277553	41292590	68	16	66612	-0.73081	0.76755	MIA-RAB4B
ENSG00000117625	1	211431719	211489727	283	33	66612	-0.73085	0.76756	RCOR3
ENSG00000198125	22	36002811	36033998	168	31	66612	-0.73083	0.76756	MB
ENSG00000148411	9	138898383	138987131	479	82	66612	-0.73091	0.76758	NACC2
ENSG00000081154	3	101292939	101313281	91	22	66612	-0.73102	0.76762	PCNP
ENSG00000135776	1	229652329	229694442	135	27	66612	-0.7311	0.76764	ABCB10
ENSG00000133739	8	86019382	86058311	111	29	66612	-0.73143	0.76774	LRRCC1
ENSG00000156042	10	75013517	75118617	494	13	66612	-0.73141	0.76774	TTC18
ENSG00000215695	1	15986364	15988217	7	5	66612	-0.73154	0.76777	RSC1A1
ENSG00000071203	11	60260251	60274903	94	8	66612	-0.73172	0.76783	MS4A12
ENSG00000179051	1	17733256	17766220	140	31	66612	-0.73199	0.76791	RCC2
ENSG00000161791	12	50031724	50101948	212	29	66612	-0.73201	0.76792	FMNL3
ENSG00000169393	19	48497908	48528410	261	26	66612	-0.73247	0.76806	ELSPBP1
ENSG00000140090	14	92788925	92962596	1137	88	66612	-0.73264	0.76811	SLC24A4
ENSG00000105369	19	42381190	42385439	9	6	66612	-0.73277	0.76815	CD79A
ENSG00000243646	21	34638663	34669539	157	23	66612	-0.73282	0.76817	IL10RB
ENSG00000160223	21	45642874	45660849	106	25	66612	-0.73287	0.76818	ICOSLG
ENSG00000138160	10	94353043	94415150	391	34	66612	-0.73342	0.76835	KIF11
ENSG00000009724	1	11086580	11107290	106	21	66612	-0.73346	0.76836	MASP2
ENSG00000162878	2	42275160	42285668	50	11	66612	-0.73353	0.76838	PKDCC
ENSG00000145439	4	169784921	169931426	545	31	66612	-0.73407	0.76855	CBR4
ENSG00000141404	18	11688955	11885684	1091	63	66612	-0.73411	0.76856	GNAL
ENSG00000154370	1	228581374	228594541	40	14	66612	-0.73416	0.76857	TRIM11
ENSG00000172457	11	56510303	56511287	4	2	66612	-0.73432	0.76862	OR9G4
ENSG00000197324	14	23340822	23350789	26	16	66612	-0.73431	0.76862	LRP10
ENSG00000151838	14	59971257	60043549	404	29	66612	-0.73466	0.76873	CCDC175
ENSG00000088280	1	23755056	23811061	213	35	66612	-0.73495	0.76882	ASAP3
ENSG00000038382	5	14143811	14532235	1627	95	66612	-0.73512	0.76887	TRIO
ENSG00000159256	21	37692487	37758446	327	25	66612	-0.73515	0.76888	MORC3
ENSG00000118777	4	89011416	89152474	724	72	66612	-0.7352	0.76889	ABCG2
ENSG00000189410	1	21046225	21059330	52	16	66612	-0.73528	0.76892	SH2D5
ENSG00000115598	2	102803433	102856462	352	26	66612	-0.73542	0.76896	IL1RL2
ENSG00000145604	5	36152091	36184421	157	27	66612	-0.73576	0.76906	SKP2
ENSG00000125691	17	37004118	37010096	20	12	66612	-0.73591	0.76911	RPL23
ENSG00000101210	20	62119366	62130505	73	21	66612	-0.73598	0.76913	EEF1A2
ENSG00000116459	1	111991486	112005395	67	24	66612	-0.73628	0.76922	ATP5F1
ENSG00000255468	11	66115421	66132275	51	10	66612	-0.73634	0.76924	RP11-867G23.8
ENSG00000256463	18	76740275	76762677	89	27	66612	-0.73663	0.76932	SALL3
ENSG00000174628	16	19727778	19868907	566	37	66612	-0.73665	0.76933	IQCK
ENSG00000149657	20	60697517	60710434	42	13	66612	-0.73668	0.76934	LSM14B
ENSG00000175203	12	57923885	57941114	45	10	66612	-0.7367	0.76935	DCTN2
ENSG00000204897	17	38904273	38911584	29	13	66612	-0.73676	0.76937	KRT25
ENSG00000100218	22	23401593	23487208	317	30	66612	-0.73678	0.76937	RTDR1
ENSG00000211445	5	150400124	150408554	51	13	66612	-0.73692	0.76941	GPX3
ENSG00000114737	3	50643921	50649262	18	9	66612	-0.73692	0.76942	CISH
ENSG00000197982	1	38272651	38275126	4	2	66612	-0.73713	0.76948	C1orf122
ENSG00000187173	1	152670840	152671918	5	3	66612	-0.73744	0.76957	LCE2A
ENSG00000162722	1	248020501	248041507	139	23	66612	-0.73767	0.76964	TRIM58
ENSG00000128829	15	40226347	40327797	479	53	66612	-0.73769	0.76965	EIF2AK4
ENSG00000171053	11	125616188	125619762	28	8	66612	-0.73825	0.76982	PATE1
ENSG00000184012	21	42836478	42903043	454	56	66612	-0.73837	0.76985	TMPRSS2
ENSG00000121848	1	145611036	145696218	201	21	66612	-0.73845	0.76988	RNF115
ENSG00000104164	15	45879321	45908197	76	21	66612	-0.73847	0.76989	BLOC1S6
ENSG00000134108	3	5163905	5222596	253	21	66612	-0.73866	0.76994	ARL8B
ENSG00000119684	14	75480467	75518235	130	20	66612	-0.73887	0.77001	MLH3
ENSG00000103549	16	30773066	30787628	27	14	66612	-0.73924	0.77012	RNF40
ENSG00000159176	1	201452658	201478584	162	27	66612	-0.73935	0.77015	CSRP1
ENSG00000086696	16	82068609	82132139	348	54	66612	-0.73962	0.77023	HSD17B2
ENSG00000105755	19	44010871	44031396	90	16	66612	-0.73961	0.77023	ETHE1
ENSG00000182575	17	47653220	47661189	26	10	66612	-0.7398	0.77029	NXPH3
ENSG00000165527	14	50359810	50361490	5	3	66612	-0.73984	0.7703	ARF6
ENSG00000233927	19	8386042	8388224	15	7	66612	-0.7399	0.77032	RPS28
ENSG00000240771	12	58003963	58013162	27	11	66612	-0.73997	0.77034	ARHGEF25
ENSG00000185821	12	55820038	55820976	4	2	66612	-0.74022	0.77042	OR6C76
ENSG00000112144	6	52866077	52926600	176	41	66612	-0.74039	0.77047	ICK
ENSG00000241794	1	153028589	153030013	3	2	66612	-0.74047	0.77049	SPRR2A
ENSG00000196335	7	23749786	23872132	683	43	66612	-0.74054	0.77051	STK31
ENSG00000069018	5	135548999	135732730	735	52	66612	-0.74055	0.77052	TRPC7
ENSG00000179965	16	30418618	30440920	48	21	66612	-0.74057	0.77052	ZNF771
ENSG00000105053	19	50479724	50529203	233	35	66612	-0.74063	0.77054	VRK3
ENSG00000007216	17	26800311	26824799	74	31	66612	-0.74069	0.77056	SLC13A2
ENSG00000124813	6	45295894	45632086	1529	120	66612	-0.74077	0.77058	RUNX2
ENSG00000143891	2	38893052	38968379	385	50	66612	-0.74116	0.7707	GALM
ENSG00000164303	4	185009859	185142383	793	78	66612	-0.74169	0.77086	ENPP6
ENSG00000090054	9	94794281	94877666	484	44	66612	-0.74182	0.7709	SPTLC1
ENSG00000164073	4	128838960	128887150	155	33	66612	-0.74258	0.77113	MFSD8
ENSG00000117834	1	48688357	48714316	94	25	66612	-0.74263	0.77115	SLC5A9
ENSG00000187003	9	111624603	111626035	7	5	66612	-0.74279	0.77119	ACTL7A
ENSG00000113749	5	175085033	175113245	93	30	66612	-0.7428	0.7712	HRH2
ENSG00000198515	4	47937994	48018689	429	28	66612	-0.74285	0.77121	CNGA1
ENSG00000136699	2	130908981	130940323	101	16	66612	-0.74286	0.77122	SMPD4
ENSG00000128218	22	24094930	24096655	9	3	66612	-0.74301	0.77126	VPREB3
ENSG00000185272	21	15588451	15600693	110	25	66612	-0.74325	0.77134	RBM11
ENSG00000078295	5	7396321	7830194	2039	136	66612	-0.74338	0.77137	ADCY2
ENSG00000164253	5	76721795	76916436	1178	60	66612	-0.74345	0.77139	WDR41
ENSG00000072422	10	62629196	62761198	511	62	66612	-0.74355	0.77143	RHOBTB1
ENSG00000197046	18	43405477	43424045	74	22	66612	-0.74358	0.77143	SIGLEC15
ENSG00000138615	15	65488337	65503826	65	14	66612	-0.74367	0.77146	CILP
ENSG00000134516	5	169064251	169510386	2292	175	66612	-0.74375	0.77149	DOCK2
ENSG00000168517	17	43238067	43247407	26	12	66612	-0.74388	0.77153	HEXIM2
ENSG00000060642	1	27113963	27124889	28	13	66612	-0.744	0.77156	PIGV
ENSG00000106263	7	2393721	2420380	156	26	66612	-0.7443	0.77165	EIF3B
ENSG00000205133	8	93895758	94029901	474	78	66612	-0.74469	0.77177	TRIQK
ENSG00000111817	6	116575336	116762424	817	71	66612	-0.74487	0.77183	DSE
ENSG00000166016	11	34172535	34379555	1091	154	66612	-0.74491	0.77184	ABTB2
ENSG00000161981	16	103010	107669	20	7	66612	-0.74497	0.77185	SNRNP25
ENSG00000103121	16	81009698	81053875	375	18	66612	-0.74496	0.77185	CMC2
ENSG00000196814	9	129089128	129269320	828	54	66612	-0.74506	0.77188	MVB12B
ENSG00000065526	1	16174359	16266955	307	35	66612	-0.74536	0.77197	SPEN
ENSG00000172005	2	95691422	95719737	47	20	66612	-0.74538	0.77198	MAL
ENSG00000248801	8	69215703	69243726	96	28	66612	-0.74553	0.77203	RP11-664D7.4
ENSG00000234829	9	21227242	21228221	7	2	66612	-0.74607	0.77219	IFNA17
ENSG00000132952	13	31191830	31233686	121	32	66612	-0.74627	0.77225	USPL1
ENSG00000076108	12	56989380	57030600	115	34	66612	-0.74659	0.77235	BAZ2A
ENSG00000171124	19	5842899	5851485	39	12	66612	-0.74665	0.77236	FUT3
ENSG00000009335	7	156931607	157062066	719	37	66612	-0.74673	0.77239	UBE3C
ENSG00000115204	2	27532360	27548547	43	23	66612	-0.74683	0.77242	MPV17
ENSG00000151923	10	121334199	121356541	68	26	66612	-0.74694	0.77245	TIAL1
ENSG00000141736	17	37844167	37886679	108	29	66612	-0.747	0.77247	ERBB2
ENSG00000187942	1	22138758	22151714	65	30	66612	-0.74708	0.77249	LDLRAD2
ENSG00000105198	19	40093164	40098116	20	13	66612	-0.74766	0.77267	LGALS13
ENSG00000162687	1	196194909	196578355	1345	54	66612	-0.74796	0.77276	KCNT2
ENSG00000140563	15	94774767	95023632	1384	171	66612	-0.74838	0.77288	MCTP2
ENSG00000168758	2	97525453	97536494	21	12	66612	-0.74847	0.77291	SEMA4C
ENSG00000112499	6	160592093	160698670	529	46	66612	-0.74847	0.77291	SLC22A2
ENSG00000141034	17	17942606	17971718	87	12	66612	-0.74847	0.77291	GID4
ENSG00000205439	21	46077849	46078258	2	1	66612	-0.74854	0.77293	KRTAP12-3
ENSG00000242441	2	48844937	48960287	688	61	66612	-0.74872	0.77299	GTF2A1L
ENSG00000168427	2	239047363	239061588	78	22	66612	-0.74873	0.77299	KLHL30
ENSG00000122543	7	5919458	5925993	51	14	66612	-0.74885	0.77303	OCM
ENSG00000119397	9	123837141	123939888	431	40	66612	-0.74893	0.77305	CNTRL
ENSG00000174100	17	36452989	36479101	87	24	66612	-0.74896	0.77306	MRPL45
ENSG00000174405	13	108859787	108870716	37	15	66612	-0.749	0.77307	LIG4
ENSG00000181773	1	27719148	27722318	6	4	66612	-0.74903	0.77308	GPR3
ENSG00000212734	17	6554971	6556791	7	3	66612	-0.74904	0.77308	C17orf100
ENSG00000143067	1	120162045	120190396	115	24	66612	-0.74916	0.77312	ZNF697
ENSG00000136807	9	130547958	130553066	24	11	66612	-0.74929	0.77316	CDK9
ENSG00000244588	20	1206700	1277065	286	37	66612	-0.74954	0.77324	RAD21L1
ENSG00000198054	21	39493545	39560110	241	42	66612	-0.74964	0.77326	DSCR8
ENSG00000158711	1	205577071	205601090	96	23	66612	-0.74972	0.77329	ELK4
ENSG00000117407	1	44398992	44402913	16	7	66612	-0.74974	0.7733	ARTN
ENSG00000236669	7	157318477	157320019	6	3	66612	-0.74987	0.77333	AC006372.1
ENSG00000258659	11	5640994	5665628	146	30	66612	-0.7499	0.77334	TRIM34
ENSG00000170743	11	7260009	7490273	1439	128	66612	-0.7499	0.77334	SYT9
ENSG00000148935	11	22647188	22834601	788	64	66612	-0.74999	0.77337	GAS2
ENSG00000125863	20	10381657	10414870	179	17	66612	-0.75002	0.77338	MKKS
ENSG00000189332	11	18230685	18236109	17	8	66612	-0.75039	0.77349	RP11-113D6.10
ENSG00000134248	1	110943871	110950564	25	10	66612	-0.75117	0.77372	LAMTOR5
ENSG00000105605	19	54412589	54447195	157	40	66612	-0.75125	0.77375	CACNG7
ENSG00000269711	19	7743387	7747740	24	12	66612	-0.75174	0.77389	CTD-3214H19.16
ENSG00000138031	2	25042038	25142708	588	36	66612	-0.75182	0.77392	ADCY3
ENSG00000064012	2	202098166	202152434	238	45	66612	-0.7519	0.77394	CASP8
ENSG00000213221	9	139253932	139258241	28	11	66612	-0.75235	0.77408	DNLZ
ENSG00000146054	5	180620924	180632293	77	13	66612	-0.75245	0.77411	TRIM7
ENSG00000143858	1	202559724	202679545	482	79	66612	-0.75256	0.77414	SYT2
ENSG00000021852	1	57394883	57431813	190	43	66612	-0.7528	0.77421	C8B
ENSG00000146386	6	139349819	139364439	86	22	66612	-0.75282	0.77422	ABRACL
ENSG00000126267	19	36139125	36149763	50	18	66612	-0.75309	0.7743	COX6B1
ENSG00000186907	11	57228022	57245007	35	17	66612	-0.75316	0.77432	RTN4RL2
ENSG00000141298	17	27952956	28257294	818	45	66612	-0.75328	0.77436	SSH2
ENSG00000168952	14	25278862	25519503	1201	98	66612	-0.75387	0.77454	STXBP6
ENSG00000166402	11	8040791	8127659	446	80	66612	-0.75417	0.77463	TUB
ENSG00000125850	20	17937623	18039832	559	45	66612	-0.75437	0.77469	OVOL2
ENSG00000118495	6	144261437	144385735	562	74	66612	-0.75442	0.7747	PLAGL1
ENSG00000126249	19	34895289	34917073	91	23	66612	-0.75463	0.77476	PDCD2L
ENSG00000166862	22	36959968	37099603	640	81	66612	-0.75519	0.77493	CACNG2
ENSG00000117174	1	86115106	86174116	233	50	66612	-0.75587	0.77514	ZNHIT6
ENSG00000103248	16	86563782	86588841	153	28	66612	-0.75606	0.77519	MTHFSD
ENSG00000121064	17	55055466	55084129	95	21	66612	-0.75634	0.77528	SCPEP1
ENSG00000112837	6	85397069	85474237	311	38	66612	-0.75642	0.7753	TBX18
ENSG00000204398	13	112240548	112324955	469	41	66612	-0.75673	0.77539	RP11-65D24.2
ENSG00000122257	16	24549014	24584184	154	24	66612	-0.75703	0.77548	RBBP6
ENSG00000126261	19	34919257	34960853	155	36	66612	-0.75718	0.77553	UBA2
ENSG00000041982	9	117782806	117880536	508	57	66612	-0.75726	0.77555	TNC
ENSG00000134376	1	197170592	197447585	890	93	66612	-0.75741	0.7756	CRB1
ENSG00000163607	3	112709765	112733907	130	40	66612	-0.75744	0.77561	GTPBP8
ENSG00000163154	1	151129105	151132225	9	5	66612	-0.75766	0.77567	TNFAIP8L2
ENSG00000167733	19	5680615	5688533	20	12	66612	-0.75766	0.77567	HSD11B1L
ENSG00000133477	22	40390953	40439533	167	38	66612	-0.75825	0.77585	FAM83F
ENSG00000180974	11	5905501	5906527	8	2	66612	-0.75891	0.77605	OR52E4
ENSG00000082898	2	61704984	61765761	227	36	66612	-0.75905	0.77609	XPO1
ENSG00000263812	18	74240612	74322925	649	102	66612	-0.75907	0.77609	LINC00908
ENSG00000175567	11	73685712	73694352	31	7	66612	-0.75909	0.7761	UCP2
ENSG00000138135	10	90965694	90967071	6	3	66612	-0.75943	0.7762	CH25H
ENSG00000185958	12	50720013	50790405	238	29	66612	-0.75947	0.77622	FAM186A
ENSG00000185088	15	63418071	63450220	172	26	66612	-0.7597	0.77628	RPS27L
ENSG00000091972	3	112051194	112081659	161	30	66612	-0.75972	0.77629	CD200
ENSG00000166889	11	59404189	59436453	109	29	66612	-0.76024	0.77644	PATL1
ENSG00000122674	7	5938356	5965605	178	39	66612	-0.76082	0.77662	CCZ1
ENSG00000136758	10	27399383	27444195	271	23	66612	-0.76095	0.77666	YME1L1
ENSG00000106261	7	99613204	99639312	78	24	66612	-0.76119	0.77673	ZKSCAN1
ENSG00000181803	14	21108855	21109850	9	3	66612	-0.76124	0.77674	OR6S1
ENSG00000204710	11	64937625	64940715	10	5	66612	-0.76143	0.7768	SPDYC
ENSG00000196533	1	206238872	206288647	119	39	66612	-0.76146	0.77681	C1orf186
ENSG00000172809	17	72199721	72206794	38	18	66612	-0.76149	0.77682	RPL38
ENSG00000144355	2	172949468	172954405	12	8	66612	-0.7617	0.77688	DLX1
ENSG00000154645	21	19273580	19639690	1912	165	66612	-0.76187	0.77693	CHODL
ENSG00000064651	5	127419458	127525380	380	41	66612	-0.76213	0.77701	SLC12A2
ENSG00000114487	3	108677086	108836989	843	37	66612	-0.76217	0.77702	MORC1
ENSG00000178171	2	131513008	131525707	36	17	66612	-0.76244	0.7771	AMER3
ENSG00000176134	9	69650263	69660358	1	1	66612	-0.76244	0.7771	AL445665.1
ENSG00000007264	19	3777971	3802127	116	35	66612	-0.76325	0.77734	MATK
ENSG00000153250	2	161128662	161350305	893	52	66612	-0.76356	0.77744	RBMS1
ENSG00000168333	8	49966870	49988649	70	17	66612	-0.76375	0.77749	C8orf22
ENSG00000145681	5	82933624	83017432	381	77	66612	-0.76388	0.77753	HAPLN1
ENSG00000167377	16	71481500	71496998	51	18	66612	-0.764	0.77756	ZNF23
ENSG00000129596	5	115140430	115152651	48	21	66612	-0.76406	0.77758	CDO1
ENSG00000186648	14	24521206	24538937	76	28	66612	-0.76423	0.77763	LRRC16B
ENSG00000198570	1	211649864	211666259	74	22	66612	-0.76433	0.77767	RD3
ENSG00000203876	10	111701029	111713649	40	9	66612	-0.76465	0.77776	RP11-451M19.3
ENSG00000102554	13	73629114	73651676	107	34	66612	-0.76474	0.77779	KLF5
ENSG00000186318	11	117156402	117186975	117	40	66612	-0.76482	0.77781	BACE1
ENSG00000100804	14	23485752	23504439	51	18	66612	-0.76502	0.77787	PSMB5
ENSG00000157869	4	13362978	13485989	627	29	66612	-0.7654	0.77798	RAB28
ENSG00000133466	22	37576207	37595425	108	17	66612	-0.7654	0.77798	C1QTNF6
ENSG00000111732	12	8754762	8765467	52	15	66612	-0.76566	0.77806	AICDA
ENSG00000172216	20	48807376	48809212	3	2	66612	-0.76569	0.77807	CEBPB
ENSG00000196290	2	201754050	201768655	28	8	66612	-0.76608	0.77819	NIF3L1
ENSG00000080503	9	2015342	2193624	1051	137	66612	-0.76618	0.77822	SMARCA2
ENSG00000067221	15	74275547	74286963	46	13	66612	-0.76622	0.77823	STOML1
ENSG00000137309	6	34204650	34214008	41	17	66612	-0.76698	0.77845	HMGA1
ENSG00000171792	12	2985424	2998626	51	6	66612	-0.767	0.77846	RHNO1
ENSG00000172320	11	59210617	59211667	8	3	66612	-0.76718	0.77851	OR5A1
ENSG00000006074	17	34391640	34399392	32	13	66612	-0.76725	0.77853	CCL18
ENSG00000103091	16	74907468	75034071	695	89	66612	-0.76766	0.77865	WDR59
ENSG00000159199	17	46970127	46973233	7	2	66612	-0.7678	0.7787	ATP5G1
ENSG00000240204	7	129142320	129152773	50	19	66612	-0.76806	0.77877	SMKR1
ENSG00000213619	11	47586888	47606114	53	19	66612	-0.76806	0.77877	NDUFS3
ENSG00000268852	17	80214131	80216080	6	4	66612	-0.76839	0.77887	AC132872.2
ENSG00000151338	14	37667118	38021566	1243	49	66612	-0.76859	0.77893	MIPOL1
ENSG00000196505	1	118406107	118472253	269	24	66612	-0.76892	0.77903	GDAP2
ENSG00000165506	14	50091892	50101948	58	12	66612	-0.7695	0.7792	DNAAF2
ENSG00000205057	12	92813870	92821924	48	11	66612	-0.76977	0.77928	CLLU1OS
ENSG00000106633	7	44183872	44237769	251	51	66612	-0.76991	0.77932	GCK
ENSG00000259399	20	35202956	35240787	80	40	66612	-0.77016	0.7794	TGIF2-C20orf24
ENSG00000116922	1	38147242	38157914	66	11	66612	-0.77034	0.77945	C1orf109
ENSG00000188783	1	203444956	203460480	76	18	66612	-0.77053	0.77951	PRELP
ENSG00000157005	3	187386694	187388187	10	4	66612	-0.77062	0.77953	SST
ENSG00000149929	16	30003645	30007757	6	4	66612	-0.7706	0.77953	HIRIP3
ENSG00000163938	3	52715172	52728508	49	11	66612	-0.77099	0.77964	GNL3
ENSG00000071564	19	1609291	1652604	183	52	66612	-0.77107	0.77967	TCF3
ENSG00000112175	6	55618443	55740362	488	80	66612	-0.77111	0.77968	BMP5
ENSG00000175274	11	44907454	44972840	302	46	66612	-0.77189	0.77991	TP53I11
ENSG00000130699	20	60528525	60640866	575	39	66612	-0.77197	0.77993	TAF4
ENSG00000068615	2	86441116	86565206	594	30	66612	-0.77248	0.78008	REEP1
ENSG00000182117	15	34633917	34635378	16	5	66612	-0.77246	0.78008	NOP10
ENSG00000233232	16	28467693	28481868	6	4	66612	-0.7725	0.78009	NPIPB7
ENSG00000113649	5	145826874	145891524	263	21	66612	-0.77278	0.78017	TCERG1
ENSG00000103510	16	31127075	31142714	44	10	66612	-0.77295	0.78022	KAT8
ENSG00000198342	19	12460185	12476719	73	12	66612	-0.77295	0.78022	ZNF442
ENSG00000219492	4	9385743	9390709	46	11	66612	-0.773	0.78024	RP11-1396O13.13
ENSG00000267206	9	139638463	139642980	22	11	66612	-0.77301	0.78024	LCN6
ENSG00000179178	1	43735665	43739673	13	8	66612	-0.77308	0.78026	TMEM125
ENSG00000142661	1	24382525	24438665	281	32	66612	-0.77311	0.78027	MYOM3
ENSG00000095380	9	100819021	100845357	77	18	66612	-0.77402	0.78054	NANS
ENSG00000150991	12	125396150	125401914	38	15	66612	-0.77408	0.78056	UBC
ENSG00000121274	16	50186829	50269221	312	34	66612	-0.77413	0.78057	PAPD5
ENSG00000174206	12	64580096	64616076	102	24	66612	-0.77428	0.78062	C12orf66
ENSG00000265817	8	95390605	95449180	261	23	66612	-0.77433	0.78063	FSBP
ENSG00000198844	17	8213559	8225829	59	18	66612	-0.77445	0.78067	ARHGEF15
ENSG00000172336	7	100303676	100305118	4	1	66612	-0.77458	0.78071	POP7
ENSG00000129455	19	51499263	51505967	44	6	66612	-0.77468	0.78074	KLK8
ENSG00000205858	7	16566505	16621193	308	48	66612	-0.7751	0.78086	LRRC72
ENSG00000104804	19	49384222	49401990	103	15	66612	-0.77525	0.7809	TULP2
ENSG00000165807	14	65016620	65056098	166	27	66612	-0.77557	0.781	PPP1R36
ENSG00000189298	6	28317691	28336947	96	23	66612	-0.77578	0.78106	ZKSCAN3
ENSG00000213931	11	5289582	5526847	2299	78	66612	-0.77589	0.78109	HBE1
ENSG00000141642	18	48494361	48514491	70	30	66612	-0.77638	0.78124	ELAC1
ENSG00000124802	6	8073593	8102811	127	22	66612	-0.77642	0.78125	EEF1E1
ENSG00000167034	8	23536206	23540440	14	7	66612	-0.77686	0.78138	NKX3-1
ENSG00000140044	14	75894419	75940814	237	47	66612	-0.77699	0.78142	JDP2
ENSG00000105669	19	19010323	19030206	78	21	66612	-0.77725	0.78149	COPE
ENSG00000088827	20	3667617	3687775	132	24	66612	-0.77722	0.78149	SIGLEC1
ENSG00000172244	5	43486803	43515247	102	20	66612	-0.7773	0.78151	C5orf34
ENSG00000242221	19	43568363	43587197	191	27	66612	-0.77757	0.78159	PSG2
ENSG00000139926	14	51955818	52197445	1231	125	66612	-0.77784	0.78167	FRMD6
ENSG00000120889	8	22877646	22926692	256	45	66612	-0.77824	0.78179	TNFRSF10B
ENSG00000196604	2	130831108	130886795	142	19	66612	-0.77834	0.78182	POTEF
ENSG00000167397	16	31102163	31107301	18	8	66612	-0.77848	0.78186	VKORC1
ENSG00000109466	4	166128770	166244308	527	40	66612	-0.77866	0.78191	KLHL2
ENSG00000114656	3	128628709	128721533	449	49	66612	-0.77874	0.78193	KIAA1257
ENSG00000088812	20	3451687	3631769	829	38	66612	-0.77894	0.78199	ATRN
ENSG00000185303	10	81315608	81320153	60	19	66612	-0.77903	0.78202	SFTPA2
ENSG00000161642	12	54762917	54785082	60	19	66612	-0.7792	0.78207	ZNF385A
ENSG00000269855	19	58907457	58908407	5	2	66612	-0.77921	0.78207	AC012313.1
ENSG00000099917	22	20850200	20941919	376	30	66612	-0.7797	0.78222	MED15
ENSG00000170927	6	51480098	51952423	2520	110	66612	-0.77994	0.78229	PKHD1
ENSG00000100288	22	51017378	51039884	146	29	66612	-0.77994	0.78229	CHKB
ENSG00000036530	14	100150641	100193638	188	32	66612	-0.78049	0.78245	CYP46A1
ENSG00000131873	15	101715928	101792137	457	47	66612	-0.7808	0.78254	CHSY1
ENSG00000172382	16	2762419	2770552	24	15	66612	-0.78082	0.78255	PRSS27
ENSG00000186132	2	120059801	120124404	343	40	66612	-0.78112	0.78263	C2orf76
ENSG00000134107	3	5020801	5027008	24	6	66612	-0.78141	0.78272	BHLHE40
ENSG00000184022	1	248756052	248757100	6	1	66612	-0.78161	0.78278	OR2T10
ENSG00000066027	1	212458879	212535200	318	36	66612	-0.78165	0.78279	PPP2R5A
ENSG00000196482	1	216676588	217311097	3413	250	66612	-0.78166	0.78279	ESRRG
ENSG00000130643	10	135138927	135150475	49	19	66612	-0.78179	0.78283	CALY
ENSG00000176490	19	2714565	2721416	26	6	66612	-0.7819	0.78286	DIRAS1
ENSG00000115602	2	102927962	102968497	249	26	66612	-0.7821	0.78292	IL1RL1
ENSG00000235478	22	17602476	17612994	65	17	66612	-0.78211	0.78293	AC006946.15
ENSG00000119630	14	75408537	75422487	64	24	66612	-0.78215	0.78294	PGF
ENSG00000189366	3	125648118	125655882	60	8	66612	-0.78219	0.78295	ALG1L
ENSG00000173267	10	88718375	88723017	29	8	66612	-0.78246	0.78303	SNCG
ENSG00000137547	8	55047770	55060461	43	9	66612	-0.78255	0.78305	MRPL15
ENSG00000126353	17	38710021	38721724	38	16	66612	-0.78283	0.78314	CCR7
ENSG00000139971	14	58466453	58764857	1219	86	66612	-0.78297	0.78318	C14orf37
ENSG00000198668	14	90862846	90874605	55	18	66612	-0.78297	0.78318	CALM1
ENSG00000139644	12	50101508	50158717	290	23	66612	-0.78306	0.78321	TMBIM6
ENSG00000134278	18	12446511	12658133	1072	54	66612	-0.78308	0.78321	SPIRE1
ENSG00000153233	12	71031853	71314623	1515	137	66612	-0.78329	0.78327	PTPRR
ENSG00000069248	1	229577045	229644103	305	26	66612	-0.78352	0.78334	NUP133
ENSG00000109805	4	17812525	17846485	112	21	66612	-0.78388	0.78344	NCAPG
ENSG00000133111	13	37393361	37403241	30	11	66612	-0.78392	0.78346	RFXAP
ENSG00000198796	18	56148479	56296189	841	95	66612	-0.78404	0.78349	ALPK2
ENSG00000142538	19	49925671	49926698	2	1	66612	-0.78406	0.7835	PTH2
ENSG00000135898	2	231772033	231825781	264	47	66612	-0.78437	0.78359	GPR55
ENSG00000165188	9	116059373	116065656	29	9	66612	-0.78453	0.78364	RNF183
ENSG00000258588	11	5617955	5665628	340	50	66612	-0.78462	0.78366	TRIM6-TRIM34
ENSG00000174485	15	65950384	66084631	487	34	66612	-0.78469	0.78368	DENND4A
ENSG00000070159	9	112137746	112260590	516	50	66612	-0.78543	0.7839	PTPN3
ENSG00000163581	3	170714137	170744539	142	20	66612	-0.78586	0.78402	SLC2A2
ENSG00000167645	19	38795753	38807913	53	16	66612	-0.78607	0.78409	YIF1B
ENSG00000069122	6	46820249	46922680	542	65	66612	-0.78668	0.78426	GPR116
ENSG00000186812	18	32820994	32847097	83	30	66612	-0.78723	0.78443	ZNF397
ENSG00000167114	9	131102925	131123749	82	17	66612	-0.78748	0.7845	SLC27A4
ENSG00000167077	22	42095503	42195460	459	29	66612	-0.78747	0.7845	MEI1
ENSG00000154274	4	37455563	37625117	1122	102	66612	-0.78776	0.78458	C4orf19
ENSG00000074935	6	112391980	112408732	36	8	66612	-0.7878	0.78459	TUBE1
ENSG00000174640	3	133651540	133771028	591	84	66612	-0.7879	0.78462	SLCO2A1
ENSG00000159403	12	7187513	7245203	24	13	66612	-0.78814	0.78469	C1R
ENSG00000113273	5	78073032	78281910	1198	72	66612	-0.78849	0.78479	ARSB
ENSG00000128274	22	43088127	43117304	219	33	66612	-0.78851	0.7848	A4GALT
ENSG00000132334	10	129705325	129884119	1093	137	66612	-0.78871	0.78486	PTPRE
ENSG00000162949	2	30945637	31043408	622	88	66612	-0.78906	0.78496	CAPN13
ENSG00000130222	9	92219928	92221470	10	4	66612	-0.78918	0.785	GADD45G
ENSG00000196337	19	49557531	49562117	49	13	66612	-0.78967	0.78514	CGB7
ENSG00000112081	6	36562145	36573377	69	12	66612	-0.78971	0.78515	SRSF3
ENSG00000122085	2	242011584	242041747	135	26	66612	-0.79055	0.7854	MTERFD2
ENSG00000124164	20	56964178	57026157	298	27	66612	-0.79068	0.78543	VAPB
ENSG00000021826	2	211342406	211543831	900	76	66612	-0.79069	0.78544	CPS1
ENSG00000164588	5	45259349	45696253	1123	67	66612	-0.79072	0.78545	HCN1
ENSG00000198887	9	72873937	72969804	394	33	66612	-0.79074	0.78545	SMC5
ENSG00000170906	19	54606036	54612564	41	9	66612	-0.79085	0.78548	NDUFA3
ENSG00000174358	5	1201710	1225232	183	47	66612	-0.79128	0.78561	SLC6A19
ENSG00000075568	2	98372799	98612388	810	35	66612	-0.79139	0.78564	TMEM131
ENSG00000147432	8	42552519	42592550	259	9	66612	-0.79155	0.78569	CHRNB3
ENSG00000109452	4	142944313	143768585	3876	152	66612	-0.79256	0.78598	INPP4B
ENSG00000196993	16	28763108	28784128	18	7	66612	-0.79277	0.78604	NPIPB9
ENSG00000183020	11	924894	1012239	485	30	66612	-0.79347	0.78625	AP2A2
ENSG00000196844	11	125646008	125648714	15	5	66612	-0.79383	0.78635	PATE2
ENSG00000142230	19	47616531	47713886	261	62	66612	-0.79396	0.78639	SAE1
ENSG00000170561	5	2745959	2752969	22	12	66612	-0.79401	0.7864	IRX2
ENSG00000111877	6	119134605	119256327	587	37	66612	-0.79403	0.78641	MCM9
ENSG00000255398	12	123199303	123201439	21	5	66612	-0.79449	0.78655	HCAR3
ENSG00000151117	11	18714669	18726332	60	22	66612	-0.79458	0.78657	TMEM86A
ENSG00000148297	9	136205160	136214986	44	19	66612	-0.7946	0.78658	MED22
ENSG00000118816	4	77968311	77997158	136	30	66612	-0.79497	0.78668	CCNI
ENSG00000013588	12	13043716	13070871	135	31	66612	-0.79495	0.78668	GPRC5A
ENSG00000224226	17	34493061	34503996	5	3	66612	-0.79497	0.78669	TBC1D3B
ENSG00000015153	12	42550906	42632151	285	40	66612	-0.79528	0.78677	YAF2
ENSG00000100650	14	70193617	70238722	199	40	66612	-0.79527	0.78677	SRSF5
ENSG00000176231	19	16059818	16060768	7	2	66612	-0.79539	0.78681	OR10H4
ENSG00000187223	1	152635872	152637135	7	5	66612	-0.79576	0.78691	LCE2D
ENSG00000268898	2	40488147	40490117	15	7	66612	-0.79624	0.78706	AC007377.1
ENSG00000148948	11	40135753	41481323	6553	291	66612	-0.79637	0.78709	LRRC4C
ENSG00000134193	1	120336641	120354283	104	28	66612	-0.79656	0.78715	REG4
ENSG00000111432	12	130647004	130650285	12	6	66612	-0.79671	0.78719	FZD10
ENSG00000205208	4	159587831	159593407	11	8	66612	-0.79683	0.78723	C4orf46
ENSG00000166263	17	53046088	53241646	899	47	66612	-0.79695	0.78726	STXBP4
ENSG00000162384	1	53679771	53686289	15	5	66612	-0.79707	0.7873	C1orf123
ENSG00000236032	3	97868170	97869249	14	5	66612	-0.79708	0.7873	OR5H14
ENSG00000184811	17	1182957	1204281	192	34	66612	-0.7974	0.78739	TUSC5
ENSG00000107719	10	72238577	72328205	582	63	66612	-0.79813	0.7876	PALD1
ENSG00000107758	10	75196186	75255782	191	22	66612	-0.79821	0.78762	PPP3CB
ENSG00000130701	20	60985293	61002589	86	24	66612	-0.79837	0.78767	RBBP8NL
ENSG00000268467	11	107462471	107463949	8	3	66612	-0.79848	0.7877	AP000889.3
ENSG00000179774	10	69990386	69991871	6	3	66612	-0.79855	0.78772	ATOH7
ENSG00000185386	22	50702142	50709196	31	11	66612	-0.79864	0.78775	MAPK11
ENSG00000214357	5	172068269	172118543	224	44	66612	-0.79883	0.78781	NEURL1B
ENSG00000127588	16	848041	850733	23	9	66612	-0.79915	0.7879	GNG13
ENSG00000177300	4	184239220	184241927	7	5	66612	-0.7992	0.78791	CLDN22
ENSG00000076864	1	21922708	21995801	378	55	66612	-0.79925	0.78793	RAP1GAP
ENSG00000114841	3	52350335	52434507	271	31	66612	-0.79928	0.78794	DNAH1
ENSG00000135486	12	54673977	54680872	19	13	66612	-0.79929	0.78794	HNRNPA1
ENSG00000181291	17	32907768	32966337	228	59	66612	-0.7996	0.78803	TMEM132E
ENSG00000168040	11	70049269	70053496	18	8	66612	-0.80023	0.78821	FADD
ENSG00000163293	4	47916159	48042188	642	36	66612	-0.80026	0.78822	NIPAL1
ENSG00000272658	14	24778161	24781252	7	4	66612	-0.8003	0.78823	LTB4R2
ENSG00000183807	6	117073363	117086886	66	18	66612	-0.80034	0.78824	FAM162B
ENSG00000204365	10	29135337	29170827	247	29	66612	-0.80052	0.78829	C10orf126
ENSG00000138622	15	73612200	73661605	221	50	66612	-0.80061	0.78832	HCN4
ENSG00000106829	9	82186688	82341658	632	60	66612	-0.80067	0.78834	TLE4
ENSG00000156990	3	9879533	9886286	18	9	66612	-0.80073	0.78836	RPUSD3
ENSG00000152766	10	90581889	90611575	176	37	66612	-0.80113	0.78847	ANKRD22
ENSG00000006071	11	17414432	17498449	427	52	66612	-0.80124	0.7885	ABCC8
ENSG00000109436	4	141541919	141677274	552	62	66612	-0.80125	0.78851	TBC1D9
ENSG00000242265	7	94285637	94299007	31	14	66612	-0.80126	0.78851	PEG10
ENSG00000176937	11	4824663	4825847	8	4	66612	-0.80146	0.78857	OR52R1
ENSG00000026025	10	17270258	17279592	30	15	66612	-0.80154	0.78859	VIM
ENSG00000204688	6	29424958	29432105	42	13	66612	-0.80167	0.78863	OR2H1
ENSG00000273003	11	64781654	64808042	128	23	66612	-0.80171	0.78864	RP11-399J13.3
ENSG00000184881	11	5344541	5345582	10	2	66612	-0.80195	0.78871	OR51B2
ENSG00000158104	12	122277433	122301502	109	20	66612	-0.80195	0.78871	HPD
ENSG00000196805	1	153042700	153113927	439	42	66612	-0.80234	0.78882	SPRR2B
ENSG00000259511	15	84841242	84850986	3	1	66612	-0.80289	0.78898	UBE2Q2L
ENSG00000132196	1	162760492	162782607	94	33	66612	-0.80298	0.78901	HSD17B7
ENSG00000196954	11	104813593	104840163	103	24	66612	-0.80333	0.78911	CASP4
ENSG00000176236	10	15137384	15139318	9	5	66612	-0.80389	0.78927	C10orf111
ENSG00000104983	19	46498339	46524576	160	31	66612	-0.80388	0.78927	CCDC61
ENSG00000232070	14	21567096	21571883	17	8	66612	-0.80405	0.78932	TMEM253
ENSG00000143217	1	161040785	161059389	65	22	66612	-0.80415	0.78935	PVRL4
ENSG00000087095	17	26368763	26523407	286	115	66612	-0.8043	0.78939	NLK
ENSG00000162929	2	61293006	61391960	358	40	66612	-0.80536	0.78969	KIAA1841
ENSG00000106483	7	37945543	38065297	734	75	66612	-0.80543	0.78971	SFRP4
ENSG00000166181	11	43333513	43366079	113	39	66612	-0.80564	0.78978	API5
ENSG00000142798	1	22148738	22263790	545	53	66612	-0.80582	0.78983	HSPG2
ENSG00000123338	12	54891495	54937726	185	59	66612	-0.80626	0.78995	NCKAP1L
ENSG00000187244	19	45312328	45324673	59	14	66612	-0.80632	0.78997	BCAM
ENSG00000180483	20	29964967	29978406	61	17	66612	-0.80632	0.78997	DEFB119
ENSG00000141140	17	34851477	34899284	172	35	66612	-0.80652	0.79003	MYO19
ENSG00000106789	9	100883257	100954922	401	73	66612	-0.8068	0.79011	CORO2A
ENSG00000078114	10	21068902	21463116	1810	121	66612	-0.80728	0.79025	NEBL
ENSG00000165659	13	72012098	72441330	1656	149	66612	-0.8073	0.79025	DACH1
ENSG00000116791	1	75171170	75199092	142	37	66612	-0.8077	0.79037	CRYZ
ENSG00000183706	15	22382382	22383507	1	1	66612	-0.80781	0.7904	OR4N4
ENSG00000240682	3	128846258	128880136	97	37	66612	-0.80805	0.79047	ISY1
ENSG00000139998	14	65412532	65439494	115	23	66612	-0.80815	0.7905	RAB15
ENSG00000171695	20	62714733	62715712	3	1	66612	-0.80814	0.7905	C20orf201
ENSG00000095002	2	47630108	47789450	857	53	66612	-0.80821	0.79052	MSH2
ENSG00000125534	20	62152077	62153559	11	6	66612	-0.80848	0.79059	PPDPF
ENSG00000042286	10	71857979	71892690	166	47	66612	-0.80854	0.79061	AIFM2
ENSG00000181499	11	123813492	123814580	9	4	66612	-0.80868	0.79065	OR6T1
ENSG00000185201	11	307631	315272	43	12	66612	-0.80881	0.79069	IFITM2
ENSG00000106683	7	73497263	73536855	131	30	66612	-0.80892	0.79072	LIMK1
ENSG00000198183	20	31823801	31831115	34	6	66612	-0.80914	0.79078	BPIFA1
ENSG00000188786	1	38275239	38325292	154	37	66612	-0.80918	0.7908	MTF1
ENSG00000115841	2	38150330	38294285	762	43	66612	-0.80921	0.7908	RMDN2
ENSG00000070756	8	101698044	101735037	160	34	66612	-0.80928	0.79082	PABPC1
ENSG00000108344	17	38137050	38154213	99	15	66612	-0.8093	0.79083	PSMD3
ENSG00000171951	2	224461658	224467221	15	7	66612	-0.80937	0.79085	SCG2
ENSG00000189139	14	44973545	44976482	15	7	66612	-0.80942	0.79086	FSCB
ENSG00000145736	5	70330784	70363516	27	14	66612	-0.80955	0.7909	GTF2H2
ENSG00000156787	8	124054208	124164393	445	57	66612	-0.80968	0.79094	TBC1D31
ENSG00000204446	9	89763559	89774471	54	11	66612	-0.80992	0.79101	C9orf170
ENSG00000135624	2	73460548	73480149	84	21	66612	-0.81003	0.79104	CCT7
ENSG00000177468	6	137813336	137815531	8	5	66612	-0.81021	0.79109	OLIG3
ENSG00000164920	8	99956631	99964332	15	9	66612	-0.81032	0.79112	OSR2
ENSG00000142089	11	319669	327537	60	14	66612	-0.81043	0.79115	IFITM3
ENSG00000152082	2	130939310	130948302	56	12	66612	-0.81072	0.79124	MZT2B
ENSG00000196865	10	115614420	115676953	160	58	66612	-0.81087	0.79128	NHLRC2
ENSG00000060339	10	70480769	70552134	287	34	66612	-0.81137	0.79142	CCAR1
ENSG00000103507	16	31117428	31124110	12	5	66612	-0.81162	0.79149	BCKDK
ENSG00000164123	4	159814286	159959912	704	40	66612	-0.81164	0.7915	C4orf45
ENSG00000007376	16	834974	838397	17	8	66612	-0.81163	0.7915	RPUSD1
ENSG00000116254	1	6161853	6240183	434	51	66612	-0.81171	0.79152	CHD5
ENSG00000122550	7	23145353	23217533	348	21	66612	-0.81173	0.79153	KLHL7
ENSG00000170142	3	23847394	23932807	361	50	66612	-0.81194	0.79159	UBE2E1
ENSG00000142549	19	51815102	51833608	88	20	66612	-0.81208	0.79163	IGLON5
ENSG00000184321	11	5423827	5424777	16	3	66612	-0.81217	0.79165	OR51J1
ENSG00000132185	1	161676762	161684142	45	13	66612	-0.81268	0.7918	FCRLA
ENSG00000101204	20	61975420	62009753	284	41	66612	-0.81277	0.79183	CHRNA4
ENSG00000164976	9	34366668	34376851	39	14	66612	-0.81286	0.79185	KIAA1161
ENSG00000171462	6	43418090	43424370	20	8	66612	-0.8129	0.79186	DLK2
ENSG00000111785	12	107168373	107283090	393	60	66612	-0.81308	0.79191	RIC8B
ENSG00000009790	1	209929377	209955668	133	22	66612	-0.81309	0.79192	TRAF3IP3
ENSG00000153975	6	116956781	116989957	174	23	66612	-0.81327	0.79197	ZUFSP
ENSG00000214871	7	23210760	23234503	115	16	66612	-0.81337	0.792	AC005082.1
ENSG00000113448	5	58264865	59817947	6681	251	66612	-0.81447	0.79231	PDE4D
ENSG00000169193	7	23636998	23684327	178	40	66612	-0.81476	0.7924	CCDC126
ENSG00000178860	8	72753784	72756703	19	10	66612	-0.81493	0.79244	MSC
ENSG00000213297	19	12242932	12267546	65	13	66612	-0.81502	0.79247	ZNF625-ZNF20
ENSG00000142657	1	10458649	10480201	85	17	66612	-0.81507	0.79248	PGD
ENSG00000169598	1	3773845	3801993	234	37	66612	-0.81518	0.79252	DFFB
ENSG00000170426	12	57316938	57328189	45	10	66612	-0.81546	0.79259	SDR9C7
ENSG00000197140	8	38964509	39142430	715	36	66612	-0.81549	0.7926	ADAM32
ENSG00000166321	10	74870217	74891586	84	10	66612	-0.81555	0.79262	NUDT13
ENSG00000061987	12	62860597	62991363	532	41	66612	-0.81553	0.79262	MON2
ENSG00000197487	19	56687389	56697144	79	24	66612	-0.81564	0.79265	GALP
ENSG00000141837	19	13317256	13734804	2441	238	66612	-0.81586	0.79271	CACNA1A
ENSG00000115266	19	1446300	1473243	112	28	66612	-0.81605	0.79277	APC2
ENSG00000148702	10	115310596	115349361	252	45	66612	-0.81642	0.79287	HABP2
ENSG00000186088	7	76940068	77045717	507	44	66612	-0.81659	0.79292	GSAP
ENSG00000012124	19	35810164	35838258	162	52	66612	-0.81659	0.79292	CD22
ENSG00000164074	4	128886461	128960866	224	37	66612	-0.81675	0.79296	C4orf29
ENSG00000163202	1	152551857	152552980	4	2	66612	-0.81686	0.79299	LCE3D
ENSG00000187258	7	34697851	34917944	1262	70	66612	-0.81734	0.79313	NPSR1
ENSG00000079112	8	95139399	95229531	442	56	66612	-0.81746	0.79317	CDH17
ENSG00000197608	19	52567719	52599018	161	21	66612	-0.81762	0.79321	ZNF841
ENSG00000212725	17	39202793	39203568	9	4	66612	-0.81771	0.79324	KRTAP2-1
ENSG00000221887	18	61616535	61649008	176	30	66612	-0.81786	0.79328	HMSD
ENSG00000150556	2	149894621	150071776	865	61	66612	-0.8179	0.79329	LYPD6B
ENSG00000255526	14	24683161	24701558	61	23	66612	-0.81793	0.7933	NEDD8-MDP1
ENSG00000140279	15	45384848	45406542	78	14	66612	-0.81814	0.79336	DUOX2
ENSG00000163637	3	64079543	64431152	1847	165	66612	-0.8184	0.79344	PRICKLE2
ENSG00000213523	5	139916925	139937895	58	21	66612	-0.81842	0.79344	SRA1
ENSG00000223510	17	14138990	14140179	4	2	66612	-0.81866	0.79351	CDRT15
ENSG00000214670	14	75158879	75179800	70	19	66612	-0.8188	0.79355	AC007956.1
ENSG00000109917	11	116648436	116658766	41	15	66612	-0.81895	0.79359	ZNF259
ENSG00000183310	1	248737022	248738080	6	2	66612	-0.81983	0.79384	OR2T34
ENSG00000107968	10	30722866	30750762	107	22	66612	-0.81982	0.79384	MAP3K8
ENSG00000154803	17	17115526	17140502	124	23	66612	-0.8199	0.79386	FLCN
ENSG00000267748	19	38779791	38795550	88	25	66612	-0.82002	0.7939	CTB-102L5.4
ENSG00000145996	6	20534688	21232635	3595	127	66612	-0.82045	0.79402	CDKAL1
ENSG00000152683	2	32390933	32449448	271	34	66612	-0.82052	0.79404	SLC30A6
ENSG00000179941	12	76738254	76742222	10	6	66612	-0.82069	0.79409	BBS10
ENSG00000117411	1	44444615	44456840	37	15	66612	-0.82116	0.79422	B4GALT2
ENSG00000169925	9	136895427	136933657	225	40	66612	-0.82123	0.79424	BRD3
ENSG00000268643	19	42738735	42759284	57	12	66612	-0.82154	0.79433	AC006486.9
ENSG00000134184	1	110230436	110251661	104	21	66612	-0.82157	0.79434	GSTM1
ENSG00000267906	7	16828866	16829246	2	1	66612	-0.82174	0.79439	AC073333.1
ENSG00000268858	20	62492879	62493217	1	1	66612	-0.82178	0.7944	C20ORF135
ENSG00000131149	16	85645015	85709810	369	78	66612	-0.82186	0.79442	GSE1
ENSG00000142698	1	34632484	34684732	302	38	66612	-0.82193	0.79444	C1orf94
ENSG00000168038	3	41288090	42003922	4334	83	66612	-0.82211	0.79449	ULK4
ENSG00000142544	19	51600863	51611627	58	14	66612	-0.82228	0.79454	CTU1
ENSG00000084652	1	32645287	32663886	61	22	66612	-0.82232	0.79455	TXLNA
ENSG00000175832	17	41605212	41656988	173	24	66612	-0.82243	0.79458	ETV4
ENSG00000164828	7	855528	936072	587	41	66612	-0.82251	0.79461	SUN1
ENSG00000258429	16	69362524	69364498	8	4	66612	-0.82263	0.79464	PDF
ENSG00000181163	5	170814120	170838141	115	16	66612	-0.82283	0.7947	NPM1
ENSG00000129472	14	21927179	21945132	74	11	66612	-0.82299	0.79474	RAB2B
ENSG00000108825	17	41102543	41132545	73	18	66612	-0.8232	0.7948	PTGES3L-AARSD1
ENSG00000122223	1	160799950	160832692	185	27	66612	-0.82324	0.79481	CD244
ENSG00000167615	19	54960065	54973217	93	20	66612	-0.82347	0.79488	LENG8
ENSG00000164442	6	139693393	139695757	13	7	66612	-0.82354	0.7949	CITED2
ENSG00000203485	14	105155943	105185942	172	29	66612	-0.82363	0.79493	INF2
ENSG00000137872	15	47476298	48066420	2781	99	66612	-0.8237	0.79494	SEMA6D
ENSG00000164332	5	158690089	158713044	75	23	66612	-0.82386	0.79499	UBLCP1
ENSG00000219481	1	16888814	16940057	42	20	66612	-0.82442	0.79515	NBPF1
ENSG00000167524	17	26934982	26941218	10	7	66612	-0.82443	0.79515	SGK494
ENSG00000157168	8	31496902	32622548	6014	215	66612	-0.8245	0.79517	NRG1
ENSG00000155368	2	120124497	120130126	32	9	66612	-0.82471	0.79523	DBI
ENSG00000127191	9	139776364	139821059	187	21	66612	-0.82477	0.79525	TRAF2
ENSG00000169271	5	53751445	53752207	5	3	66612	-0.82509	0.79534	HSPB3
ENSG00000212768	15	35270552	35272268	8	4	66612	-0.82511	0.79534	AC114546.1
ENSG00000163444	1	202976514	202993976	55	17	66612	-0.82531	0.7954	TMEM183A
ENSG00000107014	9	5299868	5304969	20	8	66612	-0.82536	0.79542	RLN2
ENSG00000090060	14	96967770	97033448	217	39	66612	-0.82539	0.79542	PAPOLA
ENSG00000134243	1	109852192	109940573	268	32	66612	-0.82552	0.79546	SORT1
ENSG00000244291	7	156431057	156433348	10	5	66612	-0.82567	0.7955	C7orf13
ENSG00000180739	19	10623623	10628607	23	12	66612	-0.8258	0.79554	S1PR5
ENSG00000175279	1	10490159	10512210	97	14	66612	-0.82592	0.79557	APITD1
ENSG00000251503	1	10490159	10512210	97	14	66612	-0.82592	0.79557	APITD1-CORT
ENSG00000139173	12	44229770	44783545	2697	77	66612	-0.82609	0.79562	TMEM117
ENSG00000182329	2	202937978	203062585	494	53	66612	-0.82627	0.79567	AC079354.1
ENSG00000178732	3	194115550	194119995	24	5	66612	-0.82632	0.79569	GP5
ENSG00000079385	19	43011456	43065386	143	38	66612	-0.82674	0.79581	CEACAM1
ENSG00000138813	4	100432161	100463460	208	37	66612	-0.82785	0.79612	C4orf17
ENSG00000196456	7	150065879	150109558	181	31	66612	-0.8281	0.79619	ZNF775
ENSG00000215845	1	161007421	161008780	3	2	66612	-0.82841	0.79628	TSTD1
ENSG00000196517	1	44457172	44497139	144	36	66612	-0.82849	0.7963	SLC6A9
ENSG00000052126	12	19282648	19529334	1155	61	66612	-0.8288	0.79639	PLEKHA5
ENSG00000031691	6	49431091	49460820	105	21	66612	-0.82885	0.7964	CENPQ
ENSG00000101199	20	61904137	61921142	66	11	66612	-0.82926	0.79652	ARFGAP1
ENSG00000135346	6	87795216	87804824	53	12	66612	-0.82929	0.79653	CGA
ENSG00000258465	1	160187254	160254920	180	31	66612	-0.8296	0.79662	DCAF8
ENSG00000235034	19	51152702	51162567	53	20	66612	-0.82978	0.79667	C19orf81
ENSG00000064999	6	34857042	35059179	837	67	66612	-0.83004	0.79674	ANKS1A
ENSG00000124134	20	43720951	43729753	26	11	66612	-0.83017	0.79678	KCNS1
ENSG00000130429	7	98971872	98992424	71	15	66612	-0.83037	0.79684	ARPC1B
ENSG00000182885	16	57702099	57723975	168	46	66612	-0.83129	0.7971	GPR97
ENSG00000133393	16	15959577	15982482	235	10	66612	-0.83141	0.79713	FOPNL
ENSG00000215712	6	157710418	157744633	176	39	66612	-0.83158	0.79718	TMEM242
ENSG00000188596	12	96883349	97269333	2050	71	66612	-0.83177	0.79723	C12orf55
ENSG00000185479	12	52840435	52845910	33	13	66612	-0.83202	0.7973	KRT6B
ENSG00000167323	11	3875757	4114439	1088	52	66612	-0.8322	0.79735	STIM1
ENSG00000186442	12	53183469	53189901	27	11	66612	-0.8323	0.79738	KRT3
ENSG00000268714	5	115358088	115394625	324	46	66612	-0.8326	0.79746	CTD-2287O16.3
ENSG00000181444	7	149461271	149470568	46	15	66612	-0.83302	0.79758	ZNF467
ENSG00000180089	19	55738007	55741647	16	6	66612	-0.8335	0.79772	TMEM86B
ENSG00000146733	7	56078744	56119297	177	34	66612	-0.8337	0.79778	PSPH
ENSG00000230873	6	17102489	17131603	121	17	66612	-0.83437	0.79796	STMND1
ENSG00000188993	4	52859868	52883786	60	27	66612	-0.83446	0.79799	LRRC66
ENSG00000087085	7	100487615	100494594	23	10	66612	-0.8346	0.79803	ACHE
ENSG00000175294	11	65784223	65793988	31	8	66612	-0.83465	0.79804	CATSPER1
ENSG00000136999	8	120428546	120436593	56	6	66612	-0.83467	0.79805	NOV
ENSG00000163755	3	148847371	148891519	259	34	66612	-0.8349	0.79811	HPS3
ENSG00000182103	11	82443053	82444906	10	3	66612	-0.83562	0.79832	FAM181B
ENSG00000116096	2	73114489	73119287	9	6	66612	-0.8357	0.79834	SPR
ENSG00000184599	1	113263041	113269857	29	9	66612	-0.83588	0.79839	FAM19A3
ENSG00000152503	5	114460459	114516243	242	42	66612	-0.83598	0.79842	TRIM36
ENSG00000109851	11	20177701	20182159	18	8	66612	-0.83611	0.79845	DBX1
ENSG00000100099	22	26839389	26879803	204	35	66612	-0.83628	0.7985	HPS4
ENSG00000137845	15	58887403	59042177	637	50	66612	-0.83633	0.79851	ADAM10
ENSG00000148331	9	132399171	132404444	28	14	66612	-0.83648	0.79856	ASB6
ENSG00000174339	5	180166042	180167099	4	2	66612	-0.83663	0.7986	OR2Y1
ENSG00000157368	16	70613798	70694585	568	41	66612	-0.83688	0.79867	IL34
ENSG00000170442	12	52643084	52702947	374	35	66612	-0.83707	0.79872	KRT86
ENSG00000168539	11	62676151	62689279	44	14	66612	-0.83713	0.79874	CHRM1
ENSG00000099337	19	38810484	38819660	46	13	66612	-0.83733	0.7988	KCNK6
ENSG00000165914	14	91006932	91282823	1349	110	66612	-0.83768	0.79889	TTC7B
ENSG00000165023	9	93372114	93405386	178	36	66612	-0.83769	0.7989	DIRAS2
ENSG00000112425	6	145822719	146057160	987	30	66612	-0.83794	0.79897	EPM2A
ENSG00000129055	3	134196548	134205558	31	6	66612	-0.83823	0.79905	ANAPC13
ENSG00000196597	9	99578754	99637905	227	40	66612	-0.83825	0.79906	ZNF782
ENSG00000168028	3	39448180	39454033	52	8	66612	-0.83865	0.79917	RPSA
ENSG00000163818	3	45864808	45957534	345	58	66612	-0.83865	0.79917	LZTFL1
ENSG00000225119	10	38717074	38736820	85	14	66612	-0.83878	0.7992	LINC00999
ENSG00000099139	9	78505560	78977255	2754	296	66612	-0.83934	0.79936	PCSK5
ENSG00000185519	1	16384264	16400127	122	19	66612	-0.83954	0.79942	FAM131C
ENSG00000261247	15	30427352	30437770	18	12	66612	-0.83962	0.79944	GOLGA8T
ENSG00000132622	20	3713314	3733758	76	24	66612	-0.84011	0.79958	HSPA12B
ENSG00000165887	10	99332198	99343641	58	15	66612	-0.84028	0.79962	ANKRD2
ENSG00000128944	15	40674922	40686447	42	9	66612	-0.84026	0.79962	KNSTRN
ENSG00000188269	19	14903302	14946188	236	49	66612	-0.84053	0.79969	OR7A5
ENSG00000182870	12	132680924	132905935	797	83	66612	-0.8409	0.7998	GALNT9
ENSG00000076641	8	81880045	82024303	568	79	66612	-0.84094	0.79981	PAG1
ENSG00000149541	11	62382768	62389647	22	12	66612	-0.84107	0.79985	B3GAT3
ENSG00000127824	2	220114433	220142892	108	21	66612	-0.84139	0.79994	TUBA4A
ENSG00000147586	8	80830952	80942524	433	47	66612	-0.84155	0.79998	MRPS28
ENSG00000263809	17	8271956	8286505	54	12	66612	-0.84167	0.80001	RP11-849F2.7
ENSG00000109132	4	41746099	41750987	15	5	66612	-0.84171	0.80003	PHOX2B
ENSG00000143933	2	47387221	47403740	72	23	66612	-0.84185	0.80006	CALM2
ENSG00000186198	15	65337708	65345734	29	10	66612	-0.84182	0.80006	SLC51B
ENSG00000166069	15	38214140	38259925	237	36	66612	-0.84299	0.80038	TMCO5A
ENSG00000169515	19	46913629	46916841	13	7	66612	-0.843	0.80038	CCDC8
ENSG00000143867	2	19551246	19558414	27	14	66612	-0.84302	0.80039	OSR1
ENSG00000154655	18	5954705	6415236	2050	175	66612	-0.84345	0.80051	L3MBTL4
ENSG00000197081	6	160390131	160534539	647	91	66612	-0.84353	0.80053	IGF2R
ENSG00000136881	9	104122699	104145801	88	17	66612	-0.84354	0.80054	BAAT
ENSG00000177098	11	118004092	118023603	75	16	66612	-0.84356	0.80054	SCN4B
ENSG00000156931	3	184529931	184770402	852	57	66612	-0.84357	0.80055	VPS8
ENSG00000101057	20	42295754	42345136	236	32	66612	-0.84407	0.80069	MYBL2
ENSG00000183111	5	148931510	149014531	422	42	66612	-0.84419	0.80072	ARHGEF37
ENSG00000134940	11	125541417	125551018	39	13	66612	-0.84451	0.80081	ACRV1
ENSG00000105672	19	36132647	36135773	9	6	66612	-0.84496	0.80093	ETV2
ENSG00000181007	19	36874022	36909558	140	20	66612	-0.84494	0.80093	ZFP82
ENSG00000101181	20	60758085	60778624	168	37	66612	-0.84497	0.80094	MTG2
ENSG00000103769	15	66018392	66184329	615	54	66612	-0.84506	0.80096	RAB11A
ENSG00000109107	17	26900133	26904282	8	6	66612	-0.84516	0.80099	ALDOC
ENSG00000148290	9	136218610	136223552	24	10	66612	-0.84521	0.801	SURF1
ENSG00000142675	1	26503894	26516377	46	17	66612	-0.84533	0.80104	CNKSR1
ENSG00000251201	5	114914339	114961858	166	33	66612	-0.84545	0.80107	TMED7-TICAM2
ENSG00000243414	5	114914339	114961876	166	33	66612	-0.84545	0.80107	TICAM2
ENSG00000122484	1	92764522	92867613	366	44	66612	-0.84559	0.80111	RPAP2
ENSG00000171757	3	169511216	169530774	88	18	66612	-0.84562	0.80112	LRRC34
ENSG00000067596	17	41561233	41621831	197	22	66612	-0.84603	0.80123	DHX8
ENSG00000114786	3	52009066	52023199	36	21	66612	-0.84626	0.8013	ABHD14A-ACY1
ENSG00000243989	3	52009066	52023213	36	21	66612	-0.84626	0.8013	ACY1
ENSG00000166471	11	9302201	9336327	192	29	66612	-0.84643	0.80134	TMEM41B
ENSG00000175595	16	14014014	14046202	138	22	66612	-0.84645	0.80135	ERCC4
ENSG00000149591	11	117070037	117075498	26	9	66612	-0.84661	0.80139	TAGLN
ENSG00000115263	2	162999392	163008914	23	7	66612	-0.84663	0.8014	GCG
ENSG00000103035	16	74330673	74340186	44	22	66612	-0.84671	0.80142	PSMD7
ENSG00000152104	1	214522039	214725792	1177	104	66612	-0.8469	0.80148	PTPN14
ENSG00000167306	18	47349183	47721463	2211	112	66612	-0.847	0.8015	MYO5B
ENSG00000106785	9	100831557	100881494	183	42	66612	-0.84708	0.80152	TRIM14
ENSG00000196209	20	1451386	1472233	113	21	66612	-0.84721	0.80156	SIRPB2
ENSG00000152779	10	91190051	91316398	620	75	66612	-0.84732	0.80159	SLC16A12
ENSG00000204941	19	43670408	43690688	202	28	66612	-0.84758	0.80166	PSG5
ENSG00000235531	8	72740402	73030628	1733	114	66612	-0.84799	0.80178	RP11-383H13.1
ENSG00000174446	15	66782473	66790151	27	13	66612	-0.84876	0.80199	SNAPC5
ENSG00000161681	19	51165084	51222707	245	69	66612	-0.84877	0.802	SHANK1
ENSG00000132716	1	160185505	160254920	183	32	66612	-0.84899	0.80206	DCAF8
ENSG00000034677	8	101269288	101348446	288	26	66612	-0.84996	0.80233	RNF19A
ENSG00000144191	2	98962618	99015064	269	38	66612	-0.85008	0.80236	CNGA3
ENSG00000183470	7	132333553	132413528	348	48	66612	-0.85039	0.80245	AC009365.3
ENSG00000160097	1	33327869	33338083	30	13	66612	-0.8515	0.80275	FNDC5
ENSG00000174948	3	154055461	154147504	388	38	66612	-0.85155	0.80277	GPR149
ENSG00000244476	6	11102722	11111965	57	14	66612	-0.85203	0.8029	ERVFRD-1
ENSG00000183389	11	6023216	6024424	5	2	66612	-0.85259	0.80306	OR56A4
ENSG00000116237	1	6281253	6296032	62	16	66612	-0.85272	0.80309	ICMT
ENSG00000183206	18	14507338	14543584	151	28	66612	-0.85285	0.80313	POTEC
ENSG00000151287	13	103418340	103426161	28	12	66612	-0.85336	0.80327	TEX30
ENSG00000120254	6	151186685	151423023	1535	126	66612	-0.85373	0.80337	MTHFD1L
ENSG00000206127	15	32737307	32747835	7	4	66612	-0.85412	0.80348	GOLGA8O
ENSG00000147573	8	67039131	67087720	205	35	66612	-0.85417	0.8035	TRIM55
ENSG00000214686	3	51812580	51813009	3	2	66612	-0.85428	0.80353	IQCF6
ENSG00000212127	12	11090005	11324172	1791	25	66612	-0.85453	0.80359	TAS2R14
ENSG00000157470	15	59664892	59815748	802	75	66612	-0.8545	0.80359	FAM81A
ENSG00000171763	15	45694529	45713617	61	16	66612	-0.85458	0.80361	SPATA5L1
ENSG00000162727	1	248308450	248309388	7	3	66612	-0.85485	0.80368	OR2M5
ENSG00000268885	5	667759	668839	15	6	66612	-0.85498	0.80372	AC026740.1
ENSG00000156687	8	35092975	35654068	2045	104	66612	-0.85509	0.80375	UNC5D
ENSG00000136856	9	130159421	130170703	38	9	66612	-0.85531	0.80381	SLC2A8
ENSG00000197077	22	25348697	25593415	1047	91	66612	-0.85533	0.80382	KIAA1671
ENSG00000103995	15	49005125	49103343	302	37	66612	-0.85613	0.80404	CEP152
ENSG00000123080	1	51426417	51440305	38	21	66612	-0.8563	0.80408	CDKN2C
ENSG00000206418	18	8609443	8639379	133	19	66612	-0.85627	0.80408	RAB12
ENSG00000184967	12	132628993	132637013	41	24	66612	-0.85651	0.80414	NOC4L
ENSG00000174885	11	278365	285359	34	16	66612	-0.85669	0.80419	NLRP6
ENSG00000037757	19	13875346	13885096	41	11	66612	-0.85682	0.80423	MRI1
ENSG00000187531	17	79869815	79879199	16	10	66612	-0.85695	0.80426	SIRT7
ENSG00000125730	19	6677715	6730573	311	42	66612	-0.85709	0.8043	C3
ENSG00000088854	20	3229951	3388272	921	29	66612	-0.85746	0.8044	C20orf194
ENSG00000129696	8	33330904	33371119	193	21	66612	-0.85756	0.80443	TTI2
ENSG00000204752	19	7011514	7013338	23	4	66612	-0.85756	0.80443	AC025278.1
ENSG00000100784	14	91336799	91526980	800	62	66612	-0.85763	0.80445	RPS6KA5
ENSG00000124767	6	38643701	38670917	128	29	66612	-0.85801	0.80456	GLO1
ENSG00000185862	17	29630784	29641130	30	9	66612	-0.85801	0.80456	EVI2B
ENSG00000251655	12	11504757	11548500	271	28	66612	-0.85806	0.80457	PRB1
ENSG00000146872	17	60536019	60692842	467	54	66612	-0.85873	0.80476	TLK2
ENSG00000100393	22	41487790	41576081	349	46	66612	-0.85927	0.8049	EP300
ENSG00000272573	3	52867130	52869235	13	5	66612	-0.85942	0.80495	MUSTN1
ENSG00000185652	12	5541278	5630702	407	65	66612	-0.85946	0.80496	NTF3
ENSG00000185024	14	105675623	105781926	447	35	66612	-0.85948	0.80496	BRF1
ENSG00000186860	17	39471173	39471947	6	2	66612	-0.85962	0.805	KRTAP17-1
ENSG00000135655	12	62654119	62811211	650	49	66612	-0.85967	0.80502	USP15
ENSG00000179172	1	12907261	12908578	8	3	66612	-0.85972	0.80503	HNRNPCL1
ENSG00000072756	3	3168600	3192563	195	31	66612	-0.85989	0.80508	TRNT1
ENSG00000073111	3	127317066	127341276	62	32	66612	-0.85991	0.80508	MCM2
ENSG00000157036	3	38537618	38583652	178	31	66612	-0.85999	0.8051	EXOG
ENSG00000224838	5	59726565	59726939	1	1	66612	-0.86034	0.8052	FKSG52
ENSG00000197386	4	3076408	3245676	788	47	66612	-0.8604	0.80521	HTT
ENSG00000145911	5	177540444	177553088	40	13	66612	-0.86048	0.80524	N4BP3
ENSG00000072958	19	16308389	16346160	184	14	66612	-0.86058	0.80526	AP1M1
ENSG00000174599	4	118004718	118006736	4	2	66612	-0.86061	0.80527	TRAM1L1
ENSG00000131910	1	27237980	27240457	7	4	66612	-0.86074	0.80531	NR0B2
ENSG00000082512	1	211499957	211548288	169	38	66612	-0.86087	0.80534	TRAF5
ENSG00000136147	13	50069746	50103123	184	26	66612	-0.86099	0.80538	PHF11
ENSG00000172667	3	178735011	178790067	185	30	66612	-0.86209	0.80568	ZMAT3
ENSG00000251258	6	112668532	112672498	23	7	66612	-0.86222	0.80572	RFPL4B
ENSG00000107242	9	71320575	71624092	1496	78	66612	-0.86234	0.80575	PIP5K1B
ENSG00000181350	17	16344891	16395467	242	31	66612	-0.86239	0.80576	FAM211A
ENSG00000185436	1	24480647	24514449	204	34	66612	-0.86246	0.80578	IFNLR1
ENSG00000189152	17	19030782	19062489	7	4	66612	-0.8625	0.80579	GRAPL
ENSG00000135148	12	112563305	112591407	58	19	66612	-0.86252	0.8058	TRAFD1
ENSG00000259431	14	24025216	24029480	8	4	66612	-0.86253	0.8058	THTPA
ENSG00000143248	1	163080911	163291577	1241	74	66612	-0.86274	0.80586	RGS5
ENSG00000170365	4	146402346	146479231	268	38	66612	-0.86282	0.80588	SMAD1
ENSG00000235268	11	94758422	94760760	14	8	66612	-0.8628	0.80588	KDM4E
ENSG00000173692	2	231921578	232037541	346	43	66612	-0.8629	0.8059	PSMD1
ENSG00000124657	6	27925019	27925960	7	4	66612	-0.86311	0.80596	OR2B6
ENSG00000125551	2	88047606	88058312	1	1	66612	-0.86325	0.806	PLGLB2
ENSG00000006607	2	242295658	242434256	732	72	66612	-0.86342	0.80605	FARP2
ENSG00000172538	10	50339199	50342053	23	7	66612	-0.86358	0.80609	FAM170B
ENSG00000096088	6	41704449	41721847	85	32	66612	-0.86362	0.8061	PGC
ENSG00000121073	17	47778305	47786376	24	12	66612	-0.86393	0.80619	SLC35B1
ENSG00000154319	8	11278972	11332224	467	50	66612	-0.86416	0.80625	FAM167A
ENSG00000175137	1	249104648	249120832	49	13	66612	-0.86466	0.80639	SH3BP5L
ENSG00000182601	16	25703347	26149009	2563	248	66612	-0.86466	0.80639	HS3ST4
ENSG00000168453	8	21971928	21990897	95	23	66612	-0.8649	0.80645	HR
ENSG00000145216	4	54243810	55161439	4463	233	66612	-0.86511	0.80651	FIP1L1
ENSG00000112232	6	62389865	62996132	2491	64	66612	-0.86512	0.80651	KHDRBS2
ENSG00000269360	15	93749295	93751277	10	5	66612	-0.86535	0.80658	AC112693.2
ENSG00000173757	17	40351186	40428725	209	39	66612	-0.86559	0.80664	STAT5B
ENSG00000107282	9	72042446	72287222	1019	60	66612	-0.8657	0.80667	APBA1
ENSG00000187545	1	12952727	12958101	7	3	66612	-0.86585	0.80671	PRAMEF10
ENSG00000161960	17	7476024	7482323	29	11	66612	-0.86612	0.80679	EIF4A1
ENSG00000130475	19	17858527	17899377	228	37	66612	-0.86623	0.80682	FCHO1
ENSG00000156222	15	85427885	85518876	648	72	66612	-0.86658	0.80692	SLC28A1
ENSG00000168958	2	228189867	228222550	191	28	66612	-0.86682	0.80698	MFF
ENSG00000171444	5	112357796	112824527	2911	96	66612	-0.86694	0.80701	MCC
ENSG00000187944	2	197669726	197675000	18	10	66612	-0.86699	0.80703	C2orf66
ENSG00000241563	1	10509776	10511959	5	3	66612	-0.86711	0.80706	CORT
ENSG00000142235	19	48988528	49016446	118	24	66612	-0.86714	0.80707	LMTK3
ENSG00000113161	5	74632154	74657929	89	23	66612	-0.86732	0.80712	HMGCR
ENSG00000070731	17	74559792	74583038	163	22	66612	-0.86753	0.80717	ST6GALNAC2
ENSG00000197043	5	150480273	150537443	317	59	66612	-0.86758	0.80719	ANXA6
ENSG00000187175	21	46101491	46102078	7	3	66612	-0.86773	0.80723	KRTAP12-1
ENSG00000120708	5	135364584	135399507	140	23	66612	-0.86792	0.80728	TGFBI
ENSG00000132359	17	2680350	2941033	1622	214	66612	-0.86814	0.80734	RAP1GAP2
ENSG00000108813	17	48046334	48052321	21	6	66612	-0.86814	0.80734	DLX4
ENSG00000073060	12	125261402	125367214	595	92	66612	-0.86855	0.80745	SCARB1
ENSG00000143167	1	167022073	167059868	169	36	66612	-0.8686	0.80747	GPA33
ENSG00000223874	2	217735495	217736362	2	1	66612	-0.86892	0.80755	AC007557.1
ENSG00000197887	11	57970674	57971653	6	2	66612	-0.86894	0.80756	OR1S2
ENSG00000100060	22	37865101	37882439	44	19	66612	-0.86913	0.80761	MFNG
ENSG00000104415	8	134203282	134242587	183	44	66612	-0.86932	0.80766	WISP1
ENSG00000170522	4	110967002	111120355	821	100	66612	-0.86936	0.80767	ELOVL6
ENSG00000139908	14	24674903	24677568	8	5	66612	-0.86938	0.80768	TSSK4
ENSG00000186522	2	110300559	110371783	315	36	66612	-0.86943	0.80769	2010-09-01
ENSG00000165238	9	95947198	96082854	652	58	66612	-0.86945	0.8077	WNK2
ENSG00000134490	18	20777108	21017925	839	83	66612	-0.86964	0.80775	TMEM241
ENSG00000131477	17	40910465	40915059	16	7	66612	-0.86968	0.80776	RAMP2
ENSG00000168280	2	149632819	149883273	491	39	66612	-0.87011	0.80788	KIF5C
ENSG00000269121	16	12062000	12062333	1	1	66612	-0.87018	0.8079	AC007216.2
ENSG00000167965	16	2254249	2259417	18	7	66612	-0.87073	0.80805	MLST8
ENSG00000186977	21	31873975	31874435	3	1	66612	-0.87072	0.80805	KRTAP19-5
ENSG00000125726	19	6583194	6604114	131	27	66612	-0.87102	0.80813	CD70
ENSG00000151322	14	33404139	34273382	4492	391	66612	-0.87109	0.80815	NPAS3
ENSG00000188811	13	39612443	39624246	41	21	66612	-0.87115	0.80816	NHLRC3
ENSG00000133250	19	8575462	8579048	19	2	66612	-0.87118	0.80817	ZNF414
ENSG00000121454	1	180199421	180249380	297	62	66612	-0.87131	0.80821	LHX4
ENSG00000185070	14	85996488	86095034	518	52	66612	-0.87133	0.80821	FLRT2
ENSG00000172139	3	111859734	112013105	1020	40	66612	-0.87155	0.80827	SLC9C1
ENSG00000145293	4	83351715	83382244	146	41	66612	-0.87181	0.80834	ENOPH1
ENSG00000205002	8	117950438	117956726	19	7	66612	-0.87181	0.80834	AARD
ENSG00000164307	5	96096521	96143803	358	26	66612	-0.87246	0.80852	ERAP1
ENSG00000167769	19	6306153	6333640	197	36	66612	-0.87276	0.8086	ACER1
ENSG00000182183	1	53099016	53135355	138	37	66612	-0.8729	0.80864	FAM159A
ENSG00000167741	17	4460222	4464113	18	9	66612	-0.87313	0.8087	GGT6
ENSG00000067208	1	92974253	93257961	1242	42	66612	-0.8732	0.80872	EVI5
ENSG00000171860	12	8210898	8219067	27	12	66612	-0.87329	0.80875	C3AR1
ENSG00000115317	2	74756504	74760472	9	6	66612	-0.8736	0.80883	HTRA2
ENSG00000169964	3	44903361	44907162	9	5	66612	-0.87374	0.80887	TMEM42
ENSG00000112290	6	110421022	110501207	350	27	66612	-0.87373	0.80887	WASF1
ENSG00000197892	8	28924796	29120641	855	67	66612	-0.87387	0.8089	KIF13B
ENSG00000204843	2	74588281	74619214	91	26	66612	-0.87408	0.80896	DCTN1
ENSG00000125841	20	327426	340304	47	20	66612	-0.87412	0.80897	NRSN2
ENSG00000138709	4	128982423	129144086	619	27	66612	-0.87424	0.80901	LARP1B
ENSG00000176788	5	17065707	17276943	1139	129	66612	-0.87444	0.80906	BASP1
ENSG00000141527	17	78143791	78183130	236	58	66612	-0.87456	0.80909	CARD14
ENSG00000104529	8	144661867	144681711	119	19	66612	-0.87474	0.80914	EEF1D
ENSG00000020129	1	36023074	36032875	25	9	66612	-0.87574	0.80941	NCDN
ENSG00000171819	1	11249398	11256038	23	6	66612	-0.87581	0.80943	ANGPTL7
ENSG00000260869	16	30545548	30569600	60	26	66612	-0.87592	0.80946	AC002310.13
ENSG00000163646	3	150643950	150690786	261	35	66612	-0.87626	0.80956	CLRN1
ENSG00000102539	13	49794474	49796513	3	1	66612	-0.87655	0.80963	MLNR
ENSG00000173011	4	7043626	7059679	75	19	66612	-0.87684	0.80971	TADA2B
ENSG00000154359	8	12579403	12613582	179	30	66612	-0.87725	0.80983	LONRF1
ENSG00000104093	15	51739908	51915030	707	31	66612	-0.87735	0.80985	DMXL2
ENSG00000103932	15	41809374	41836467	129	23	66612	-0.87773	0.80996	RPAP1
ENSG00000172247	11	47611216	47616211	12	9	66612	-0.87797	0.81002	C1QTNF4
ENSG00000105220	19	34850385	34893061	163	37	66612	-0.878	0.81003	GPI
ENSG00000163735	4	74861359	74864496	11	7	66612	-0.87814	0.81007	CXCL5
ENSG00000253787	5	67485704	67494235	47	16	66612	-0.87822	0.81009	RP11-404L6.2
ENSG00000140854	16	57769642	57791162	122	32	66612	-0.87825	0.8101	KATNB1
ENSG00000268423	19	47050313	47104118	251	52	66612	-0.87846	0.81015	AC011551.3
ENSG00000103342	16	11961985	12009939	218	36	66612	-0.87877	0.81024	GSPT1
ENSG00000235169	1	3689352	3692546	18	8	66612	-0.87881	0.81025	SMIM1
ENSG00000169914	1	20209006	20239438	129	29	66612	-0.8788	0.81025	OTUD3
ENSG00000268175	3	149689066	149690535	4	2	66612	-0.87893	0.81028	AC117395.1
ENSG00000134030	18	46065417	46389588	1702	197	66612	-0.87894	0.81028	CTIF
ENSG00000134817	11	57001051	57004709	17	8	66612	-0.87932	0.81039	APLNR
ENSG00000106538	7	150035408	150038763	18	5	66612	-0.87942	0.81041	RARRES2
ENSG00000106460	7	12250867	12282993	313	16	66612	-0.87998	0.81057	TMEM106B
ENSG00000188707	7	150026938	150029808	8	3	66612	-0.88028	0.81065	ZBED6CL
ENSG00000183844	21	42676139	42729358	250	46	66612	-0.88029	0.81065	FAM3B
ENSG00000110799	12	6058040	6233936	1068	106	66612	-0.88107	0.81086	VWF
ENSG00000080007	6	74104471	74127292	70	25	66612	-0.88114	0.81088	DDX43
ENSG00000174607	4	115519611	115599380	304	41	66612	-0.88134	0.81093	UGT8
ENSG00000177200	16	53088945	53363062	1052	38	66612	-0.88146	0.81097	CHD9
ENSG00000152661	6	121756838	121770873	57	15	66612	-0.88189	0.81108	GJA1
ENSG00000216560	4	3578596	3592438	76	15	66612	-0.88195	0.8111	LINC00955
ENSG00000197506	9	86890372	86955672	368	50	66612	-0.88223	0.81117	SLC28A3
ENSG00000115425	2	216861052	216947678	463	54	66612	-0.88244	0.81123	PECR
ENSG00000170684	19	45574758	45579846	9	5	66612	-0.88254	0.81126	ZNF296
ENSG00000113319	5	80256491	80525975	1389	141	66612	-0.88262	0.81128	RASGRF2
ENSG00000127947	7	77166592	77269388	467	35	66612	-0.8827	0.8113	PTPN12
ENSG00000154342	1	228194752	228248961	180	34	66612	-0.88285	0.81134	WNT3A
ENSG00000066117	12	50478755	50494495	36	11	66612	-0.88375	0.81158	SMARCD1
ENSG00000072832	4	5749811	5894785	995	116	66612	-0.884	0.81165	CRMP1
ENSG00000145864	5	160715436	160976050	1114	85	66612	-0.88456	0.8118	GABRB2
ENSG00000006747	7	12610203	12693228	494	77	66612	-0.88514	0.81196	SCIN
ENSG00000111707	12	118814185	118855840	198	29	66612	-0.88515	0.81196	SUDS3
ENSG00000110777	11	111222977	111326355	578	34	66612	-0.88532	0.81201	POU2AF1
ENSG00000144893	3	150803484	151154860	1691	84	66612	-0.88626	0.81226	MED12L
ENSG00000112246	6	100832891	100912805	328	57	66612	-0.88697	0.81245	SIM1
ENSG00000129195	17	6347735	6354789	45	16	66612	-0.88721	0.81252	FAM64A
ENSG00000183307	22	17597189	17602257	29	10	66612	-0.88725	0.81253	CECR6
ENSG00000172058	5	70196492	70214357	6	3	66612	-0.88774	0.81266	SERF1A
ENSG00000105612	19	12986025	12992282	18	7	66612	-0.88837	0.81283	DNASE2
ENSG00000176222	19	44376515	44405537	121	21	66612	-0.88844	0.81285	ZNF404
ENSG00000164512	5	55395507	55529186	692	83	66612	-0.88852	0.81287	ANKRD55
ENSG00000008300	3	48673902	48700348	40	9	66612	-0.88867	0.81291	CELSR3
ENSG00000118729	1	116242628	116311402	468	35	66612	-0.88884	0.81295	CASQ2
ENSG00000068120	17	40713485	40718295	12	5	66612	-0.88907	0.81302	COASY
ENSG00000124006	2	220415451	220436581	103	23	66612	-0.88936	0.8131	OBSL1
ENSG00000167701	8	145728356	145732557	9	4	66612	-0.88945	0.81312	GPT
ENSG00000168542	2	189839046	189877472	152	32	66612	-0.88961	0.81316	COL3A1
ENSG00000176472	19	44029649	44040282	37	13	66612	-0.88967	0.81318	ZNF575
ENSG00000120875	8	29190581	29208185	78	19	66612	-0.88989	0.81324	DUSP4
ENSG00000148219	9	119187504	120177348	5200	253	66612	-0.88998	0.81326	ASTN2
ENSG00000077157	1	202317827	202561834	740	50	66612	-0.89011	0.8133	PPP1R12B
ENSG00000160471	19	55860674	55866182	16	10	66612	-0.89034	0.81336	COX6B2
ENSG00000250361	4	144917257	145061844	868	66	66612	-0.89041	0.81338	GYPB
ENSG00000204495	1	13447414	13452656	1	1	66612	-0.89087	0.8135	PRAMEF13
ENSG00000052723	1	115312100	115323306	35	21	66612	-0.89091	0.81351	SIKE1
ENSG00000113361	5	31193857	31329253	560	72	66612	-0.89101	0.81354	CDH6
ENSG00000178878	12	12878851	12982909	497	97	66612	-0.89183	0.81376	APOLD1
ENSG00000135722	16	67193834	67198473	5	3	66612	-0.89207	0.81382	FBXL8
ENSG00000262003	17	812872	814452	11	4	66612	-0.89245	0.81392	RP11-676J12.7
ENSG00000164002	1	40974413	40982228	42	12	66612	-0.89248	0.81393	EXO5
ENSG00000136273	7	47735328	48019178	1754	113	66612	-0.89254	0.81395	HUS1
ENSG00000106554	7	132469629	132766848	1053	46	66612	-0.89258	0.81396	CHCHD3
ENSG00000205085	7	128312342	128326929	81	12	66612	-0.89267	0.81398	FAM71F2
ENSG00000166743	16	20634559	20710212	293	29	66612	-0.89279	0.81401	ACSM1
ENSG00000145782	5	115163893	115177555	79	30	66612	-0.8933	0.81415	ATG12
ENSG00000137766	15	54305101	54920806	3859	159	66612	-0.89329	0.81415	UNC13C
ENSG00000082556	8	54138284	54164257	185	20	66612	-0.89346	0.81419	OPRK1
ENSG00000151835	13	23902965	24007841	545	59	66612	-0.89343	0.81419	SACS
ENSG00000146463	1	35734568	35887659	505	42	66612	-0.89357	0.81423	ZMYM4
ENSG00000170748	11	7110165	7112379	10	5	66612	-0.8937	0.81426	RBMXL2
ENSG00000125656	19	6361463	6368919	53	11	66612	-0.89389	0.81431	CLPP
ENSG00000239886	17	39382900	39383904	4	2	66612	-0.89443	0.81445	KRTAP9-2
ENSG00000139625	12	53874274	53893847	42	28	66612	-0.89459	0.8145	MAP3K12
ENSG00000128595	7	128379346	128411861	123	16	66612	-0.89498	0.8146	CALU
ENSG00000101144	20	55743804	55841685	536	44	66612	-0.8955	0.81474	BMP7
ENSG00000241837	21	35275757	35288284	66	20	66612	-0.89606	0.81489	ATP5O
ENSG00000255835	1	226074396	226111978	174	34	66612	-0.89632	0.81496	RP4-559A3.7
ENSG00000054523	1	10270863	10441661	826	29	66612	-0.89667	0.81505	KIF1B
ENSG00000189403	13	31032884	31191734	681	129	66612	-0.89669	0.81506	HMGB1
ENSG00000272514	6	88117701	88174183	290	23	66612	-0.8968	0.81509	C6ORF165
ENSG00000158161	1	28296855	28415207	510	42	66612	-0.89688	0.81511	EYA3
ENSG00000113360	5	31400604	31532303	559	49	66612	-0.89725	0.81521	DROSHA
ENSG00000125901	20	3026591	3028900	12	8	66612	-0.89756	0.81529	MRPS26
ENSG00000005020	7	26706681	27034858	1367	41	66612	-0.89791	0.81538	SKAP2
ENSG00000184140	15	102345902	102346876	2	1	66612	-0.89859	0.81556	OR4F6
ENSG00000204595	19	54135310	54140263	24	9	66612	-0.89864	0.81558	DPRX
ENSG00000174792	4	76481258	76491095	45	11	66612	-0.89901	0.81568	C4orf26
ENSG00000110200	11	71817424	71823826	14	5	66612	-0.89914	0.81571	ANAPC15
ENSG00000139737	13	78272023	78338377	266	43	66612	-0.89954	0.81582	SLAIN1
ENSG00000122417	1	86814344	86862023	232	33	66612	-0.8998	0.81589	ODF2L
ENSG00000151702	11	128556430	128683162	616	94	66612	-0.90007	0.81596	FLI1
ENSG00000005001	16	2902728	2908171	21	9	66612	-0.90047	0.81607	PRSS22
ENSG00000068781	2	48757064	49003654	1505	106	66612	-0.90082	0.81616	STON1-GTF2A1L
ENSG00000111684	12	7085348	7125814	114	24	66612	-0.90098	0.8162	LPCAT3
ENSG00000182224	17	7761064	7765600	12	8	66612	-0.90102	0.81621	CYB5D1
ENSG00000182600	2	233721980	233743418	90	23	66612	-0.90108	0.81623	C2orf82
ENSG00000066855	8	66556969	66683496	579	37	66612	-0.90172	0.8164	MTFR1
ENSG00000167971	16	2227184	2246526	51	21	66612	-0.90172	0.8164	CASKIN1
ENSG00000185332	17	79285074	79304474	124	21	66612	-0.90215	0.81651	TMEM105
ENSG00000257743	7	141811549	141922124	552	72	66612	-0.90218	0.81652	RP11-1220K2.2
ENSG00000172381	11	57798402	57799403	6	2	66612	-0.90237	0.81657	OR6Q1
ENSG00000175267	16	22103859	22168287	173	48	66612	-0.90255	0.81662	VWA3A
ENSG00000269259	10	102882536	102883624	3	2	66612	-0.90264	0.81664	HUG1
ENSG00000040933	2	99061317	99210853	464	40	66612	-0.90286	0.8167	INPP4A
ENSG00000189275	10	133604734	133622535	97	12	66612	-0.903	0.81674	AL450307.1
ENSG00000134762	18	28569974	28622781	280	32	66612	-0.9031	0.81676	DSC3
ENSG00000165480	13	21727734	21750741	131	25	66612	-0.90313	0.81677	SKA3
ENSG00000187094	3	42299317	42307699	32	9	66612	-0.90331	0.81682	CCK
ENSG00000158467	7	128864864	129070052	793	52	66612	-0.90338	0.81684	AHCYL2
ENSG00000115138	2	25383722	25391772	44	24	66612	-0.90368	0.81692	POMC
ENSG00000162129	11	72003469	72145692	456	41	66612	-0.90377	0.81694	CLPB
ENSG00000071794	3	148747914	148804341	238	48	66612	-0.90393	0.81698	HLTF
ENSG00000163754	3	148709128	148745419	150	38	66612	-0.90422	0.81706	GYG1
ENSG00000074755	17	3907739	4046314	724	35	66612	-0.90424	0.81707	ZZEF1
ENSG00000153234	2	157180944	157198860	38	15	66612	-0.90428	0.81708	NR4A2
ENSG00000118972	12	4477393	4488894	53	13	66612	-0.90433	0.81709	FGF23
ENSG00000144362	2	170550975	170558218	24	8	66612	-0.90438	0.8171	PHOSPHO2
ENSG00000254440	6	138537129	138539627	14	3	66612	-0.90437	0.8171	PBOV1
ENSG00000213204	6	88117730	88221352	506	34	66612	-0.90489	0.81724	C6orf165
ENSG00000131142	19	8117651	8127534	67	21	66612	-0.90494	0.81725	CCL25
ENSG00000164825	8	6728097	6735544	112	11	66612	-0.90499	0.81726	DEFB1
ENSG00000268960	18	45778672	45779208	3	2	66612	-0.90507	0.81729	AC091150.1
ENSG00000021355	6	2832566	2842240	46	12	66612	-0.90515	0.81731	SERPINB1
ENSG00000213614	15	72635775	72668817	107	20	66612	-0.9052	0.81732	HEXA
ENSG00000188818	5	710471	851101	750	50	66612	-0.90559	0.81742	ZDHHC11
ENSG00000082996	3	149530495	149679926	574	49	66612	-0.90586	0.8175	RNF13
ENSG00000163389	3	119187785	119213555	116	26	66612	-0.90591	0.81751	POGLUT1
ENSG00000005102	17	41717756	41739322	99	18	66612	-0.90626	0.8176	MEOX1
ENSG00000171471	12	116997186	117014425	101	29	66612	-0.90654	0.81768	MAP1LC3B2
ENSG00000183103	19	42341148	42348760	29	8	66612	-0.90704	0.81781	LYPD4
ENSG00000250486	4	165878100	165880273	12	5	66612	-0.90735	0.81789	FAM218A
ENSG00000114529	3	111805182	111849851	215	25	66612	-0.90787	0.81803	C3orf52
ENSG00000144583	2	217122588	217236750	469	63	66612	-0.908	0.81806	2004-03-01
ENSG00000172188	11	55370830	55371874	4	2	66612	-0.90856	0.81821	OR4C11
ENSG00000171446	17	38933060	38938786	37	11	66612	-0.90868	0.81824	KRT27
ENSG00000125820	20	21491648	21494664	12	6	66612	-0.90877	0.81826	NKX2-2
ENSG00000039560	5	34656342	34832732	897	100	66612	-0.90895	0.81831	RAI14
ENSG00000166348	10	75257296	75385711	407	37	66612	-0.909	0.81833	USP54
ENSG00000197217	8	23243296	23315208	350	44	66612	-0.9096	0.81848	ENTPD4
ENSG00000160695	11	118938403	118952688	73	14	66612	-0.90969	0.81851	VPS11
ENSG00000214946	17	15635561	15649476	55	15	66612	-0.90981	0.81854	TBC1D26
ENSG00000110060	11	125763381	125773116	42	10	66612	-0.91002	0.81859	PUS3
ENSG00000075884	2	143848931	144525921	2698	163	66612	-0.91015	0.81863	ARHGAP15
ENSG00000132424	6	99845927	99873207	95	21	66612	-0.91024	0.81865	PNISR
ENSG00000170382	1	204586298	204654861	310	39	66612	-0.91054	0.81873	LRRN2
ENSG00000111361	12	124104953	124118313	68	16	66612	-0.91063	0.81875	EIF2B1
ENSG00000214237	3	150588832	150612089	97	23	66612	-0.91069	0.81877	FAM188B2
ENSG00000267772	17	58641908	58663984	65	19	66612	-0.91084	0.81881	RP11-15E18.4
ENSG00000070366	17	1963133	2207065	1091	44	66612	-0.91093	0.81883	SMG6
ENSG00000164265	5	147250245	147261754	127	22	66612	-0.91098	0.81885	SCGB3A2
ENSG00000110987	12	122457328	122499948	192	47	66612	-0.9112	0.81891	BCL7A
ENSG00000173947	1	111888910	111895635	47	12	66612	-0.91155	0.819	PIFO
ENSG00000128335	22	36622256	36636000	102	23	66612	-0.91166	0.81903	APOL2
ENSG00000246223	14	98391947	98444461	302	32	66612	-0.91197	0.81911	C14orf64
ENSG00000087086	19	49468558	49470135	6	3	66612	-0.91205	0.81913	FTL
ENSG00000204120	2	233562009	233725285	779	45	66612	-0.91211	0.81914	GIGYF2
ENSG00000164081	3	51696709	51738339	92	39	66612	-0.91236	0.81921	TEX264
ENSG00000088538	3	50712672	51421629	2275	36	66612	-0.91268	0.8193	DOCK3
ENSG00000152076	2	130896860	130902707	38	12	66612	-0.91272	0.81931	CCDC74B
ENSG00000187033	3	169629360	169656963	130	27	66612	-0.91292	0.81936	SAMD7
ENSG00000136935	9	127640646	127710771	242	42	66612	-0.91297	0.81937	GOLGA1
ENSG00000197599	16	1484384	1494557	92	20	66612	-0.91308	0.8194	CCDC154
ENSG00000168792	17	27887565	27894155	16	11	66612	-0.91321	0.81943	ABHD15
ENSG00000221866	7	131808091	132333447	2712	201	66612	-0.9141	0.81967	PLXNA4
ENSG00000165029	9	107543283	107690518	903	124	66612	-0.9142	0.81969	ABCA1
ENSG00000129990	19	55682567	55691809	75	11	66612	-0.91444	0.81976	SYT5
ENSG00000135341	6	91223292	91296764	325	38	66612	-0.91458	0.81979	MAP3K7
ENSG00000181273	11	56756347	56757342	4	2	66612	-0.91465	0.81981	OR5AK2
ENSG00000186897	12	49726200	49730971	21	8	66612	-0.91532	0.81999	C1QL4
ENSG00000163519	3	108541545	108573852	139	34	66612	-0.91552	0.82004	TRAT1
ENSG00000163993	4	6694796	6698897	24	6	66612	-0.9156	0.82006	S100P
ENSG00000243709	1	226073982	226099082	139	25	66612	-0.91572	0.82009	LEFTY1
ENSG00000169155	9	129567285	129600489	121	41	66612	-0.91578	0.82011	ZBTB43
ENSG00000133116	13	33590207	33640282	295	26	66612	-0.91683	0.82039	KL
ENSG00000187017	1	6484848	6521430	176	26	66612	-0.91772	0.82062	ESPN
ENSG00000172023	2	79312156	79315145	20	7	66612	-0.91775	0.82062	REG1B
ENSG00000109790	4	39046659	39128477	396	17	66612	-0.91775	0.82062	KLHL5
ENSG00000248835	1	54635333	54637997	17	7	66612	-0.91838	0.82079	AL357673.1
ENSG00000103355	16	2833954	2837949	16	6	66612	-0.91839	0.82079	PRSS33
ENSG00000124383	2	71357444	71377231	119	18	66612	-0.91853	0.82083	MPHOSPH10
ENSG00000143194	1	166958346	166991451	145	31	66612	-0.91862	0.82085	MAEL
ENSG00000214216	3	158680717	158984096	1133	79	66612	-0.91865	0.82086	IQCJ
ENSG00000011243	19	15490859	15529952	117	20	66612	-0.91873	0.82088	AKAP8L
ENSG00000147454	8	23386318	23432976	350	28	66612	-0.91889	0.82092	SLC25A37
ENSG00000151065	12	2055220	2113701	317	18	66612	-0.91895	0.82094	DCP1B
ENSG00000163528	3	14153580	14166370	50	19	66612	-0.91936	0.82105	CHCHD4
ENSG00000006555	1	55245385	55266940	99	24	66612	-0.91958	0.8211	TTC22
ENSG00000148180	9	123970072	124095121	499	42	66612	-0.91962	0.82111	GSN
ENSG00000140545	15	89441916	89456642	91	21	66612	-0.92011	0.82124	MFGE8
ENSG00000165646	10	119000604	119038941	188	43	66612	-0.92039	0.82132	SLC18A2
ENSG00000178695	13	77454312	77460540	34	18	66612	-0.92111	0.8215	KCTD12
ENSG00000166855	15	65440557	65477680	127	21	66612	-0.92109	0.8215	CLPX
ENSG00000108106	19	55912652	55919145	31	17	66612	-0.92117	0.82152	UBE2S
ENSG00000178381	7	1191707	1200395	85	18	66612	-0.92122	0.82153	ZFAND2A
ENSG00000186458	20	238377	241737	24	4	66612	-0.92177	0.82168	DEFB132
ENSG00000168062	11	64755415	64764517	37	17	66612	-0.92191	0.82171	BATF2
ENSG00000205209	19	35084234	35166604	528	38	66612	-0.92267	0.82191	SCGB2B2
ENSG00000101335	20	35169887	35178228	27	17	66612	-0.9231	0.82202	MYL9
ENSG00000130669	19	39616410	39673456	279	31	66612	-0.92321	0.82205	PAK4
ENSG00000153140	5	89688078	89705603	36	19	66612	-0.92374	0.82219	CETN3
ENSG00000072062	19	14202500	14228896	65	22	66612	-0.92394	0.82224	PRKACA
ENSG00000112539	6	165693153	165723096	133	22	66612	-0.92397	0.82225	C6orf118
ENSG00000168634	20	44330655	44337456	21	8	66612	-0.92419	0.82231	WFDC13
ENSG00000186073	15	36871812	37102449	981	89	66612	-0.92434	0.82235	C15orf41
ENSG00000181927	11	55405834	55406772	3	2	66612	-0.92441	0.82236	OR4P4
ENSG00000114446	3	107879659	107941417	428	10	66612	-0.92519	0.82257	IFT57
ENSG00000130413	11	8413418	8615836	1026	44	66612	-0.92535	0.82261	STK33
ENSG00000231031	2	15830906	15884463	331	41	66612	-0.92553	0.82265	AC008271.1
ENSG00000102890	16	67233014	67237932	20	7	66612	-0.92584	0.82273	ELMO3
ENSG00000104814	19	39078281	39109522	153	35	66612	-0.92608	0.8228	MAP4K1
ENSG00000115170	2	158592958	158732374	465	97	66612	-0.9265	0.82291	ACVR1
ENSG00000176658	17	30819540	31204195	1522	110	66612	-0.92666	0.82295	MYO1D
ENSG00000268626	17	72346906	72348271	5	2	66612	-0.92669	0.82296	AC103809.2
ENSG00000196189	1	156117157	156147543	97	28	66612	-0.92681	0.82299	SEMA4A
ENSG00000169245	4	76942273	76944650	15	4	66612	-0.92689	0.82301	CXCL10
ENSG00000186832	17	39766030	39772151	20	11	66612	-0.92699	0.82303	KRT16
ENSG00000177570	8	119201698	119634234	2114	160	66612	-0.92701	0.82304	SAMD12
ENSG00000108799	17	40852293	40897071	114	28	66612	-0.92705	0.82305	EZH1
ENSG00000171587	21	41382926	42219065	5242	305	66612	-0.92725	0.8231	DSCAM
ENSG00000121957	1	109417972	109477167	266	34	66612	-0.92732	0.82312	GPSM2
ENSG00000082068	5	37379314	37753537	1708	46	66612	-0.92736	0.82313	WDR70
ENSG00000185274	7	70597155	71178585	3112	196	66612	-0.92767	0.82321	WBSCR17
ENSG00000187049	11	61159159	61166335	25	10	66612	-0.92795	0.82328	TMEM216
ENSG00000172007	4	140374386	140397763	90	15	66612	-0.92837	0.82339	RAB33B
ENSG00000183605	10	120900279	120925179	121	20	66612	-0.9284	0.8234	SFXN4
ENSG00000205850	13	24895264	24895566	1	1	66612	-0.9284	0.8234	AL359736.1
ENSG00000114790	3	153838792	153975616	608	41	66612	-0.92857	0.82344	ARHGEF26
ENSG00000188573	5	167956121	167957639	11	4	66612	-0.92858	0.82345	FBLL1
ENSG00000084207	11	67351066	67354131	17	5	66612	-0.92873	0.82349	GSTP1
ENSG00000165621	13	97637973	97646984	57	16	66612	-0.92925	0.82362	OXGR1
ENSG00000204687	6	29454474	29455738	10	5	66612	-0.92937	0.82365	MAS1L
ENSG00000065717	19	2997636	3047633	311	55	66612	-0.92944	0.82367	TLE2
ENSG00000102886	16	30116131	30125177	29	14	66612	-0.92956	0.8237	GDPD3
ENSG00000180767	3	126243126	126262134	125	25	66612	-0.92959	0.82371	CHST13
ENSG00000197111	12	53835525	53874946	101	39	66612	-0.92993	0.8238	PCBP2
ENSG00000145244	4	47596015	47840123	1000	76	66612	-0.92997	0.82381	CORIN
ENSG00000136243	7	23221446	23240630	96	14	66612	-0.93061	0.82397	NUPL2
ENSG00000184363	11	392614	404908	68	20	66612	-0.93067	0.82399	PKP3
ENSG00000164329	5	78907943	78982471	338	20	66612	-0.93076	0.82401	PAPD4
ENSG00000106701	9	108210077	108314714	440	50	66612	-0.9309	0.82405	FSD1L
ENSG00000266964	19	35629712	35634013	14	4	66612	-0.93113	0.82411	FXYD1
ENSG00000188909	11	122848278	122852428	12	5	66612	-0.93134	0.82416	BSX
ENSG00000215853	1	152126071	152131704	14	7	66612	-0.93144	0.82419	RPTN
ENSG00000140829	16	72127461	72146811	81	17	66612	-0.93161	0.82423	DHX38
ENSG00000116183	1	176432307	176814735	1474	77	66612	-0.93169	0.82425	PAPPA2
ENSG00000100281	22	35653445	35691800	146	15	66612	-0.93169	0.82425	HMGXB4
ENSG00000162734	1	160175127	160185166	29	19	66612	-0.93178	0.82427	PEA15
ENSG00000087266	4	2794750	2842825	294	41	66612	-0.93177	0.82427	SH3BP2
ENSG00000125255	13	103696350	103719196	204	35	66612	-0.93199	0.82433	SLC10A2
ENSG00000069431	12	21950335	22094336	523	59	66612	-0.93206	0.82435	ABCC9
ENSG00000125107	16	58553855	58663790	525	25	66612	-0.93234	0.82442	CNOT1
ENSG00000090266	7	140390577	140422590	111	21	66612	-0.93248	0.82446	NDUFB2
ENSG00000143344	1	183605220	183897665	1385	91	66612	-0.93255	0.82447	RGL1
ENSG00000255181	8	144788864	144790279	3	2	66612	-0.93298	0.82458	CCDC166
ENSG00000197632	18	61538926	61571124	197	14	66612	-0.93316	0.82463	SERPINB2
ENSG00000185658	21	40556102	40693485	743	39	66612	-0.93319	0.82464	BRWD1
ENSG00000128340	22	37621301	37640488	98	21	66612	-0.93328	0.82466	RAC2
ENSG00000140009	14	64550950	64804830	1138	78	66612	-0.9333	0.82467	ESR2
ENSG00000187595	17	40177594	40217383	129	23	66612	-0.93329	0.82467	ZNF385C
ENSG00000221826	19	43225790	43244721	130	31	66612	-0.9334	0.82469	PSG3
ENSG00000186153	16	78133310	79246564	11707	488	66612	-0.93348	0.82471	WWOX
ENSG00000168356	3	38887260	38992052	493	48	66612	-0.93371	0.82477	SCN11A
ENSG00000268882	10	135192720	135193102	1	1	66612	-0.93381	0.8248	AL360181.1
ENSG00000149571	11	126293254	126873355	3066	232	66612	-0.93386	0.82481	KIRREL3
ENSG00000173239	10	90562487	90580303	94	32	66612	-0.93409	0.82487	LIPM
ENSG00000188375	12	31944123	31945175	8	5	66612	-0.93456	0.82499	H3F3C
ENSG00000158106	8	144451057	144466390	78	19	66612	-0.93459	0.825	RHPN1
ENSG00000104765	8	26240414	26363152	723	93	66612	-0.93504	0.82512	BNIP3L
ENSG00000117009	1	241695434	241758944	338	67	66612	-0.93542	0.82522	KMO
ENSG00000129749	11	3686817	3692614	36	10	66612	-0.93561	0.82526	CHRNA10
ENSG00000262484	19	39399620	39402798	14	7	66612	-0.93633	0.82545	CCER2
ENSG00000197747	1	151955391	151966866	33	11	66612	-0.93647	0.82548	S100A10
ENSG00000102854	16	810762	818865	71	18	66612	-0.9372	0.82567	MSLN
ENSG00000136937	9	100395908	100436030	153	19	66612	-0.93734	0.82571	NCBP1
ENSG00000106399	7	7676149	7758238	456	34	66612	-0.93763	0.82578	RPA3
ENSG00000109680	4	26578059	26756973	525	36	66612	-0.93781	0.82583	TBC1D19
ENSG00000132671	20	23016057	23017314	10	4	66612	-0.93792	0.82586	SSTR4
ENSG00000144015	2	96257766	96265526	11	7	66612	-0.93814	0.82591	TRIM43
ENSG00000007237	17	9813926	10101868	1724	218	66612	-0.93834	0.82596	GAS7
ENSG00000147434	8	42607763	42651535	172	25	66612	-0.93852	0.82601	CHRNA6
ENSG00000078618	1	52254863	52344477	337	41	66612	-0.93876	0.82607	NRD1
ENSG00000138964	22	44568836	44615413	285	37	66612	-0.9388	0.82608	PARVG
ENSG00000109944	11	122753391	122830506	340	50	66612	-0.93883	0.82609	C11orf63
ENSG00000183019	19	7741514	7744712	17	10	66612	-0.93891	0.82611	C19orf59
ENSG00000257065	6	144128229	144165754	201	36	66612	-0.93907	0.82615	RP3-468K18.5
ENSG00000154188	8	108261721	108510283	1249	91	66612	-0.94049	0.82652	ANGPT1
ENSG00000175984	1	115125469	115213043	374	48	66612	-0.94093	0.82663	DENND2C
ENSG00000124789	6	17615269	17706656	481	61	66612	-0.94121	0.8267	NUP153
ENSG00000120278	6	150920999	151164799	1405	101	66612	-0.94126	0.82671	PLEKHG1
ENSG00000180694	8	91634223	91803860	595	27	66612	-0.9418	0.82685	TMEM64
ENSG00000167384	19	44979854	45004576	191	23	66612	-0.94251	0.82703	ZNF180
ENSG00000141639	18	48086448	48258194	728	98	66612	-0.94296	0.82715	MAPK4
ENSG00000230522	19	7049332	7051746	5	2	66612	-0.94304	0.82717	MBD3L2
ENSG00000104722	8	24770525	24776607	15	9	66612	-0.94332	0.82724	NEFM
ENSG00000205409	11	5862158	5863182	12	2	66612	-0.94387	0.82738	OR52E6
ENSG00000112212	6	41010293	41012076	4	2	66612	-0.94418	0.82746	TSPO2
ENSG00000137842	15	43415477	43477344	166	53	66612	-0.94422	0.82747	TMEM62
ENSG00000188488	14	95027779	95059457	235	34	66612	-0.94456	0.82756	SERPINA5
ENSG00000176566	8	88882973	88886296	10	7	66612	-0.94463	0.82758	DCAF4L2
ENSG00000197536	5	131746328	131811736	299	30	66612	-0.94483	0.82763	C5orf56
ENSG00000164338	5	72861268	72877794	64	11	66612	-0.94487	0.82764	UTP15
ENSG00000146373	6	125283691	125413779	535	88	66612	-0.945	0.82767	RNF217
ENSG00000138660	4	113152893	113191203	140	34	66612	-0.94515	0.82771	AP1AR
ENSG00000133731	8	82570196	82598928	127	35	66612	-0.94533	0.82775	IMPA1
ENSG00000124275	5	7851299	7906138	359	41	66612	-0.94605	0.82794	MTRR
ENSG00000119559	19	1461142	1479555	61	17	66612	-0.94698	0.82818	C19orf25
ENSG00000171201	4	71235810	71255961	147	19	66612	-0.94728	0.82825	SMR3B
ENSG00000136425	15	78396948	78423886	140	29	66612	-0.94744	0.82829	CIB2
ENSG00000135316	6	86318053	86353510	126	41	66612	-0.94788	0.82841	SYNCRIP
ENSG00000177202	19	49110000	49110970	3	2	66612	-0.94793	0.82842	SPACA4
ENSG00000100170	22	32439019	32509016	312	26	66612	-0.94794	0.82842	SLC5A1
ENSG00000196535	17	27400528	27507430	370	39	66612	-0.94798	0.82843	MYO18A
ENSG00000233493	19	55890613	55895966	25	9	66612	-0.94797	0.82843	TMEM238
ENSG00000269753	1	2258581	2259042	3	2	66612	-0.94857	0.82858	AL589739.1
ENSG00000100228	22	23487513	23506537	89	10	66612	-0.94874	0.82862	RAB36
ENSG00000105618	19	54618837	54635140	88	23	66612	-0.94896	0.82868	PRPF31
ENSG00000168746	20	43080624	43093984	53	24	66612	-0.94903	0.8287	C20orf62
ENSG00000114999	2	113239731	113299316	260	28	66612	-0.94914	0.82872	TTL
ENSG00000198673	12	62102040	62672931	2931	152	66612	-0.94929	0.82876	FAM19A2
ENSG00000106367	7	100797678	100804877	44	9	66612	-0.95017	0.82899	AP1S1
ENSG00000133627	7	152456834	152552463	428	35	66612	-0.95018	0.82899	ACTR3B
ENSG00000160191	21	44073746	44195619	762	55	66612	-0.95037	0.82904	PDE9A
ENSG00000176890	18	657604	673578	94	8	66612	-0.95042	0.82905	TYMS
ENSG00000120471	11	128804626	128813040	48	19	66612	-0.95055	0.82908	TP53AIP1
ENSG00000172752	3	130064359	130203688	747	52	66612	-0.9506	0.8291	COL6A5
ENSG00000164236	5	10564442	10650308	483	55	66612	-0.95065	0.82911	ANKRD33B
ENSG00000152022	1	145477085	145501669	58	23	66612	-0.95074	0.82913	LIX1L
ENSG00000261915	17	7215980	7222493	24	10	66612	-0.95091	0.82917	RP11-542C16.2
ENSG00000179165	6	36358328	36410666	282	21	66612	-0.95098	0.82919	PXT1
ENSG00000185008	3	75955846	77699115	9060	365	66612	-0.95145	0.82931	ROBO2
ENSG00000176428	7	73082155	73086442	14	5	66612	-0.95152	0.82933	VPS37D
ENSG00000215421	18	72265106	72777627	1825	88	66612	-0.95178	0.8294	ZNF407
ENSG00000136813	9	114122972	114247025	538	41	66612	-0.95229	0.82952	KIAA0368
ENSG00000009780	1	28052490	28089633	133	16	66612	-0.95233	0.82954	FAM76A
ENSG00000116353	1	29519385	29557454	139	28	66612	-0.9524	0.82955	MECR
ENSG00000133561	7	150322463	150329473	32	12	66612	-0.95258	0.8296	GIMAP6
ENSG00000227152	1	248604508	248605434	4	2	66612	-0.95275	0.82964	OR2T7
ENSG00000088038	19	54641444	54659419	79	20	66612	-0.95286	0.82967	CNOT3
ENSG00000173320	4	184774584	184944679	845	119	66612	-0.95321	0.82976	STOX2
ENSG00000106305	7	6048876	6063465	106	25	66612	-0.95327	0.82977	AIMP2
ENSG00000099991	22	24407642	24574596	495	61	66612	-0.95367	0.82987	CABIN1
ENSG00000186710	12	113587663	113597081	32	7	66612	-0.95371	0.82988	CCDC42B
ENSG00000150076	10	32832297	33171802	1982	48	66612	-0.9543	0.83004	C10ORF68
ENSG00000171723	14	66974125	67648520	3299	31	66612	-0.95458	0.83011	GPHN
ENSG00000263002	19	44645710	44663156	61	25	66612	-0.9547	0.83013	ZNF234
ENSG00000163257	4	17802278	17812381	29	10	66612	-0.95527	0.83028	DCAF16
ENSG00000136925	9	100362362	100395962	143	17	66612	-0.95548	0.83033	TSTD2
ENSG00000214413	10	112658488	112679032	73	23	66612	-0.95586	0.83043	BBIP1
ENSG00000140107	14	100789674	100796715	40	14	66612	-0.95611	0.83049	SLC25A47
ENSG00000099864	19	708953	748329	312	52	66612	-0.95632	0.83054	PALM
ENSG00000112977	5	10679342	10761384	429	30	66612	-0.95653	0.8306	DAP
ENSG00000268942	5	61808070	61808309	1	1	66612	-0.95654	0.8306	CKS1B
ENSG00000005844	16	30483979	30534506	144	39	66612	-0.95668	0.83064	ITGAL
ENSG00000089775	14	64915824	64971931	201	23	66612	-0.95744	0.83083	ZBTB25
ENSG00000167772	19	8428173	8439257	35	13	66612	-0.95821	0.83102	ANGPTL4
ENSG00000166847	16	23652713	23681195	142	17	66612	-0.95874	0.83115	DCTN5
ENSG00000104442	8	66514694	66546442	184	16	66612	-0.95881	0.83117	ARMC1
ENSG00000153815	16	81478775	81745367	1743	168	66612	-0.95884	0.83118	CMIP
ENSG00000100767	14	73704205	73741348	195	49	66612	-0.95897	0.83121	PAPLN
ENSG00000115459	2	85581517	85618875	141	31	66612	-0.95901	0.83122	ELMOD3
ENSG00000188011	2	242811752	242815975	30	9	66612	-0.95933	0.8313	CXXC11
ENSG00000234972	17	34580902	34757050	17	9	66612	-0.95972	0.8314	TBC1D3C
ENSG00000111639	12	6601150	6603007	19	3	66612	-0.9599	0.83145	MRPL51
ENSG00000180902	2	242673994	242708231	217	34	66612	-0.96027	0.83154	D2HGDH
ENSG00000113068	5	139624624	139682706	182	28	66612	-0.96025	0.83154	PFDN1
ENSG00000119729	2	46768945	46810260	156	37	66612	-0.96035	0.83156	RHOQ
ENSG00000110713	11	3692313	3819022	641	42	66612	-0.9604	0.83157	NUP98
ENSG00000163554	1	158580496	158656488	389	55	66612	-0.96132	0.8318	SPTA1
ENSG00000138386	2	191511472	191557492	182	37	66612	-0.96156	0.83186	NAB1
ENSG00000151962	4	155702365	155749965	179	28	66612	-0.96202	0.83198	RBM46
ENSG00000077009	19	3933101	3942414	54	23	66612	-0.96207	0.83199	NMRK2
ENSG00000176927	17	28256218	28435470	516	37	66612	-0.96236	0.83207	EFCAB5
ENSG00000135821	1	182350839	182361341	58	16	66612	-0.96251	0.8321	GLUL
ENSG00000159210	17	47006678	47022479	89	13	66612	-0.96249	0.8321	SNF8
ENSG00000205420	12	52880958	52887041	50	9	66612	-0.96299	0.83222	KRT6A
ENSG00000169618	2	68870721	68882708	61	23	66612	-0.96368	0.8324	PROKR1
ENSG00000154642	21	19161284	19191703	84	19	66612	-0.9638	0.83243	C21orf91
ENSG00000184005	1	76540404	77100286	2734	220	66612	-0.96387	0.83245	ST6GALNAC3
ENSG00000087077	7	100464760	100471076	20	10	66612	-0.96392	0.83246	TRIP6
ENSG00000213047	1	197473878	197744826	773	54	66612	-0.96397	0.83247	DENND1B
ENSG00000099994	22	24577227	24585078	30	11	66612	-0.96428	0.83255	SUSD2
ENSG00000154059	18	22006580	22033499	125	26	66612	-0.96458	0.83262	IMPACT
ENSG00000173572	19	56403065	56443702	262	33	66612	-0.96455	0.83262	NLRP13
ENSG00000049130	12	88886570	88974628	303	23	66612	-0.96464	0.83264	KITLG
ENSG00000213859	17	7255208	7258258	7	4	66612	-0.96492	0.83271	KCTD11
ENSG00000112139	6	37600284	37667082	453	60	66612	-0.96513	0.83276	MDGA1
ENSG00000132382	17	4442192	4458926	92	39	66612	-0.96521	0.83278	MYBBP1A
ENSG00000144645	3	31699382	32119072	2212	205	66612	-0.9653	0.8328	OSBPL10
ENSG00000196475	4	80327508	80329372	1	1	66612	-0.96529	0.8328	GK2
ENSG00000198959	20	36756863	36794980	154	31	66612	-0.96559	0.83287	TGM2
ENSG00000203734	6	139117063	139225207	587	66	66612	-0.96622	0.83303	ECT2L
ENSG00000111058	12	81331594	81650533	1841	66	66612	-0.96671	0.83316	ACSS3
ENSG00000168214	4	26165077	26436541	1106	106	66612	-0.96693	0.83321	RBPJ
ENSG00000115392	2	58386378	58468507	369	49	66612	-0.96702	0.83323	FANCL
ENSG00000005073	7	27221129	27224842	13	8	66612	-0.96718	0.83327	HOXA11
ENSG00000113073	5	139739787	139754728	35	16	66612	-0.96724	0.83329	SLC4A9
ENSG00000188315	3	49306035	49315342	26	11	66612	-0.96739	0.83333	C3orf62
ENSG00000165502	14	50085237	50087403	11	3	66612	-0.96788	0.83345	RPL36AL
ENSG00000196242	1	247693434	247697141	20	6	66612	-0.96805	0.83349	OR2C3
ENSG00000101782	18	21032787	21066567	130	28	66612	-0.96811	0.83351	RIOK3
ENSG00000132932	13	25946209	26599989	3532	198	66612	-0.96857	0.83362	ATP8A2
ENSG00000136918	9	127615755	127620160	23	7	66612	-0.96871	0.83365	WDR38
ENSG00000163462	1	155145873	155157447	28	13	66612	-0.9688	0.83368	TRIM46
ENSG00000186965	21	31859362	31859755	3	2	66612	-0.96891	0.83371	KRTAP19-2
ENSG00000149480	11	62360686	62369312	18	5	66612	-0.96896	0.83372	MTA2
ENSG00000198046	19	56950694	56989434	159	31	66612	-0.96967	0.8339	ZNF667
ENSG00000239474	2	170366212	170382772	59	25	66612	-0.97028	0.83405	KLHL41
ENSG00000259384	17	61994560	61996179	15	11	66612	-0.97086	0.83419	GH1
ENSG00000204882	8	142366600	142377367	59	15	66612	-0.97093	0.83421	GPR20
ENSG00000214919	3	155459933	155461515	7	4	66612	-0.9712	0.83428	AC104472.1
ENSG00000146005	5	139175406	139224051	172	34	66612	-0.97146	0.83434	PSD2
ENSG00000151572	12	101111304	101522419	2026	137	66612	-0.97181	0.83443	ANO4
ENSG00000134138	15	37181406	37393504	788	134	66612	-0.97181	0.83443	MEIS2
ENSG00000167011	7	100813774	100823557	61	14	66612	-0.9719	0.83445	NAT16
ENSG00000109158	4	46920917	46996424	367	35	66612	-0.97213	0.83451	GABRA4
ENSG00000171159	9	130922539	130926207	11	4	66612	-0.97214	0.83451	C9orf16
ENSG00000138433	2	175212750	175260443	183	37	66612	-0.97217	0.83452	CIR1
ENSG00000198168	11	22835345	22851845	74	18	66612	-0.9724	0.83457	SVIP
ENSG00000109475	4	109541722	109551568	37	15	66612	-0.97294	0.83471	RPL34
ENSG00000166579	17	8316449	8393729	267	46	66612	-0.97295	0.83471	NDEL1
ENSG00000077097	3	25639475	25706398	239	30	66612	-0.97312	0.83475	TOP2B
ENSG00000164983	8	125324231	125384933	278	34	66612	-0.97344	0.83483	TMEM65
ENSG00000105926	7	24612887	24733812	638	24	66612	-0.97379	0.83492	MPP6
ENSG00000255374	12	11243886	11244912	12	3	66612	-0.97411	0.835	TAS2R43
ENSG00000011347	11	61282785	61348620	184	33	66612	-0.97416	0.83501	SYT7
ENSG00000182898	1	152056620	152061540	6	4	66612	-0.97419	0.83502	TCHHL1
ENSG00000186281	2	96687694	96705199	20	10	66612	-0.97479	0.83517	GPAT2
ENSG00000139988	14	68168603	68201169	173	29	66612	-0.97503	0.83523	RDH12
ENSG00000175287	9	131683174	131704320	83	11	66612	-0.97507	0.83524	PHYHD1
ENSG00000117906	15	77223960	77242601	61	30	66612	-0.97535	0.83531	RCN2
ENSG00000159882	19	44507100	44518078	47	12	66612	-0.97561	0.83537	ZNF230
ENSG00000254772	11	62327073	62342401	43	11	66612	-0.97585	0.83543	EEF1G
ENSG00000123983	2	223725652	223809357	439	40	66612	-0.97662	0.83562	ACSL3
ENSG00000115648	2	238394071	238463961	520	34	66612	-0.97688	0.83569	MLPH
ENSG00000187987	6	28399707	28411279	46	11	66612	-0.97702	0.83572	ZSCAN23
ENSG00000104142	15	41186628	41196173	45	11	66612	-0.97719	0.83576	VPS18
ENSG00000159917	19	44732882	44809199	280	35	66612	-0.97731	0.83579	ZNF235
ENSG00000197457	20	62271061	62284780	74	19	66612	-0.97734	0.8358	STMN3
ENSG00000163346	1	154916552	154928599	31	19	66612	-0.97791	0.83594	PBXIP1
ENSG00000176198	14	20710898	20711979	6	4	66612	-0.97795	0.83595	OR11H4
ENSG00000010292	12	6602522	6641121	225	33	66612	-0.97813	0.836	NCAPD2
ENSG00000198720	17	27916787	27941779	57	21	66612	-0.97852	0.83609	ANKRD13B
ENSG00000125430	17	14204400	14252721	284	62	66612	-0.97869	0.83613	HS3ST3B1
ENSG00000189195	1	92545862	92613393	271	27	66612	-0.97926	0.83628	BTBD8
ENSG00000111450	12	131274145	131323811	264	20	66612	-0.97928	0.83628	STX2
ENSG00000120519	4	147175127	147443123	995	58	66612	-0.97931	0.83629	SLC10A7
ENSG00000115875	2	38970741	38978636	28	16	66612	-0.97965	0.83637	SRSF7
ENSG00000206530	3	113005777	113160457	835	35	66612	-0.97967	0.83638	WDR52
ENSG00000173114	7	110731062	110765510	129	31	66612	-0.97976	0.8364	LRRN3
ENSG00000128699	2	190635049	190649097	57	15	66612	-0.97992	0.83644	ORMDL1
ENSG00000205730	16	19125254	19132946	28	8	66612	-0.98022	0.83651	ITPRIPL2
ENSG00000099974	22	24309089	24314721	29	8	66612	-0.98035	0.83654	DDTL
ENSG00000134056	5	68513587	68525956	56	10	66612	-0.98059	0.8366	MRPS36
ENSG00000148248	9	136228325	136242970	67	18	66612	-0.981	0.8367	SURF4
ENSG00000095203	9	111934255	112083244	652	99	66612	-0.98106	0.83672	EPB41L4B
ENSG00000130338	6	158733692	158932860	1069	52	66612	-0.98114	0.83674	TULP4
ENSG00000257591	19	12251032	12267546	41	10	66612	-0.98123	0.83676	ZNF625
ENSG00000137936	1	94027347	94312706	1353	61	66612	-0.98165	0.83686	BCAR3
ENSG00000114113	3	139171726	139199589	116	21	66612	-0.98229	0.83702	RBP2
ENSG00000175471	5	94039446	94620279	2607	193	66612	-0.98252	0.83708	MCTP1
ENSG00000022840	12	120971283	121015397	223	35	66612	-0.98262	0.8371	RNF10
ENSG00000264187	17	17105963	17140499	171	29	66612	-0.98283	0.83715	RP11-45M22.4
ENSG00000137809	15	68594050	68724501	738	98	66612	-0.98303	0.8372	ITGA11
ENSG00000146232	6	44225903	44233500	27	11	66612	-0.98365	0.83736	NFKBIE
ENSG00000115234	2	27593389	27599995	21	9	66612	-0.98374	0.83738	SNX17
ENSG00000118960	2	20760208	20850849	589	56	66612	-0.98384	0.8374	HS1BP3
ENSG00000164346	5	74062817	74072737	35	9	66612	-0.98456	0.83758	NSA2
ENSG00000268744	19	12490003	12512088	76	18	66612	-0.98459	0.83759	CTD-3105H18.14
ENSG00000165949	14	94571182	94583033	70	22	66612	-0.98523	0.83774	IFI27
ENSG00000213516	1	89445139	89458643	48	25	66612	-0.98524	0.83775	RBMXL1
ENSG00000115415	2	191829084	191885686	244	51	66612	-0.98527	0.83775	STAT1
ENSG00000168658	2	98703579	98929762	943	55	66612	-0.98542	0.83779	VWA3B
ENSG00000062485	12	56665483	56694176	84	17	66612	-0.98545	0.8378	CS
ENSG00000108176	10	69556427	69597924	142	36	66612	-0.98561	0.83784	DNAJC12
ENSG00000159733	4	2271309	2420390	946	82	66612	-0.98572	0.83786	ZFYVE28
ENSG00000138399	2	170386259	170430385	195	38	66612	-0.9858	0.83788	FASTKD1
ENSG00000116525	1	33611003	33647660	142	17	66612	-0.98664	0.83809	TRIM62
ENSG00000119541	18	61056423	61089716	133	21	66612	-0.98727	0.83825	VPS4B
ENSG00000126777	14	56025790	56168244	766	31	66612	-0.98784	0.83838	KTN1
ENSG00000102524	13	108903588	108960832	253	67	66612	-0.98801	0.83843	TNFSF13B
ENSG00000183463	13	28551851	28562791	39	10	66612	-0.98809	0.83845	URAD
ENSG00000137747	11	117771358	117800174	184	34	66612	-0.98823	0.83848	TMPRSS13
ENSG00000109182	4	48988264	49064098	265	29	66612	-0.98832	0.8385	CWH43
ENSG00000168418	16	84255823	84273356	120	28	66612	-0.98864	0.83858	KCNG4
ENSG00000160868	7	99354604	99381888	73	35	66612	-0.98879	0.83862	CYP3A4
ENSG00000161970	17	8280838	8286531	24	7	66612	-0.98885	0.83863	RPL26
ENSG00000185730	8	144371846	144380231	51	6	66612	-0.98889	0.83864	ZNF696
ENSG00000148090	9	93976097	94124195	608	44	66612	-0.98889	0.83864	AUH
ENSG00000205517	19	11495017	11530018	154	23	66612	-0.98893	0.83865	RGL3
ENSG00000165487	13	22066836	22178353	544	38	66612	-0.98903	0.83868	MICU2
ENSG00000166886	12	57482677	57489259	24	14	66612	-0.98939	0.83876	NAB2
ENSG00000158477	1	158223927	158228059	26	11	66612	-0.9894	0.83877	CD1A
ENSG00000128714	2	176957619	176960666	12	7	66612	-0.98967	0.83883	HOXD13
ENSG00000179044	16	67218269	67224107	22	12	66612	-0.98969	0.83884	EXOC3L1
ENSG00000204406	2	148778580	149275805	2133	100	66612	-0.98982	0.83887	MBD5
ENSG00000215621	17	79780293	79784533	14	3	66612	-0.98996	0.8389	AC174470.1
ENSG00000146530	7	12370511	12443567	520	38	66612	-0.98997	0.83891	VWDE
ENSG00000130175	19	11546109	11561783	75	19	66612	-0.98999	0.83891	PRKCSH
ENSG00000162104	16	4003388	4166186	1018	113	66612	-0.99009	0.83894	ADCY9
ENSG00000185633	12	57628686	57634498	10	6	66612	-0.99092	0.83914	NDUFA4L2
ENSG00000177692	21	34860497	34864027	11	5	66612	-0.99129	0.83923	DNAJC28
ENSG00000105792	7	89874488	89940377	285	32	66612	-0.99132	0.83924	C7orf63
ENSG00000160188	21	43892596	43916464	111	34	66612	-0.99204	0.83941	RSPH1
ENSG00000253350	8	105602961	106431488	3848	201	66612	-0.9931	0.83967	RP11-127H5.1
ENSG00000176731	8	86126311	86132650	17	5	66612	-0.99369	0.83981	C8orf59
ENSG00000113387	5	32531739	32604185	313	34	66612	-0.99387	0.83986	SUB1
ENSG00000164535	7	6448757	6523821	477	55	66612	-0.99392	0.83987	DAGLB
ENSG00000120539	10	27443753	27475853	178	23	66612	-0.99402	0.83989	MASTL
ENSG00000171161	1	249132409	249143716	28	12	66612	-0.99425	0.83995	ZNF672
ENSG00000105197	19	39971052	39984422	54	16	66612	-0.99453	0.84002	TIMM50
ENSG00000160957	8	145736667	145743229	30	12	66612	-0.99502	0.84014	RECQL4
ENSG00000180891	17	55938604	56032684	398	69	66612	-0.99516	0.84017	CUEDC1
ENSG00000152049	2	223916532	224063117	1071	51	66612	-0.99518	0.84018	KCNE4
ENSG00000196646	19	12273879	12300064	93	29	66612	-0.99525	0.84019	ZNF136
ENSG00000123836	1	207222801	207254369	109	28	66612	-0.99562	0.84028	PFKFB2
ENSG00000107960	10	105642300	105677963	148	20	66612	-0.99611	0.8404	OBFC1
ENSG00000198523	6	118869461	118881893	40	13	66612	-0.99651	0.8405	PLN
ENSG00000107902	10	126150403	126306457	1205	77	66612	-0.99669	0.84054	LHPP
ENSG00000186326	19	33166313	33169206	20	8	66612	-0.99684	0.84058	RGS9BP
ENSG00000172830	11	67070919	67080078	29	14	66612	-0.99696	0.84061	SSH3
ENSG00000162461	1	16062900	16067891	9	4	66612	-0.99718	0.84066	SLC25A34
ENSG00000175928	3	3841121	3889387	276	42	66612	-0.99731	0.84069	LRRN1
ENSG00000265629	2	14775215	14790933	32	8	66612	-0.99756	0.84075	AC011897.1
ENSG00000066230	5	473425	524447	417	55	66612	-0.99788	0.84083	SLC9A3
ENSG00000257335	7	141607613	141806547	996	123	66612	-0.99788	0.84083	MGAM
ENSG00000007541	16	616995	634136	102	10	66612	-0.99791	0.84084	PIGQ
ENSG00000198576	8	143692405	143696833	20	5	66612	-0.99797	0.84085	ARC
ENSG00000213218	17	61949372	61951126	9	5	66612	-0.99806	0.84088	CSH2
ENSG00000167315	18	47309869	47340330	135	32	66612	-0.99822	0.84091	ACAA2
ENSG00000205549	9	16203933	16276311	477	71	66612	-0.99847	0.84097	C9orf92
ENSG00000167740	17	4046462	4090605	205	30	66612	-0.99845	0.84097	CYB5D2
ENSG00000099308	19	18208603	18262502	285	23	66612	-0.99922	0.84116	MAST3
ENSG00000172543	11	65647280	65651212	16	9	66612	-0.99979	0.84129	CTSW
ENSG00000196565	11	5274420	5667019	3488	136	66612	-0.99982	0.8413	HBG2
ENSG00000142784	1	27561007	27635110	219	40	66612	-1.0006	0.8415	WDTC1
ENSG00000107890	10	27280843	27389421	609	39	66612	-1.0009	0.84157	ANKRD26
ENSG00000183340	11	96123153	96240738	558	45	66612	-1.0011	0.84162	JRKL
ENSG00000125637	2	113914902	113966973	251	52	66612	-1.0014	0.84167	PSD4
ENSG00000197446	19	41620337	41634271	94	17	66612	-1.0017	0.84175	CYP2F1
ENSG00000197566	17	16524051	16557170	142	17	66612	-1.0017	0.84177	ZNF624
ENSG00000197595	13	113301358	113338811	216	41	66612	-1.0018	0.84178	C13orf35
ENSG00000196123	16	67209505	67217943	19	9	66612	-1.0023	0.8419	KIAA0895L
ENSG00000166035	15	58702768	58861151	891	124	66612	-1.0024	0.84193	LIPC
ENSG00000179709	19	56459198	56499995	256	33	66612	-1.0026	0.84198	NLRP8
ENSG00000147642	8	110586207	110704020	505	38	66612	-1.0029	0.84204	SYBU
ENSG00000174669	11	66129992	66139685	31	7	66612	-1.0031	0.84208	SLC29A2
ENSG00000111199	12	110220890	110271212	227	43	66612	-1.004	0.8423	TRPV4
ENSG00000108602	17	19641297	19652256	42	15	66612	-1.0045	0.84244	ALDH3A1
ENSG00000158023	12	122355768	122441833	371	39	66612	-1.0048	0.8425	WDR66
ENSG00000166925	7	100060982	100076902	37	11	66612	-1.005	0.84256	TSC22D4
ENSG00000120586	10	18098352	18200091	7	4	66612	-1.005	0.84256	MRC1
ENSG00000101190	20	61472467	61493115	118	16	66612	-1.0051	0.84258	TCFL5
ENSG00000170144	2	178077291	178088686	38	17	66612	-1.0052	0.84259	HNRNPA3
ENSG00000164078	3	49924435	49941299	43	12	66612	-1.0052	0.8426	MST1R
ENSG00000088256	19	3094408	3124002	212	35	66612	-1.0056	0.84269	GNA11
ENSG00000125503	19	55602281	55628927	99	30	66612	-1.0059	0.84278	PPP1R12C
ENSG00000009844	6	142468367	142545826	299	31	66612	-1.0062	0.84285	VTA1
ENSG00000178404	17	76866992	76899299	227	33	66612	-1.0066	0.84293	DDC8
ENSG00000055917	2	20448452	20551995	420	41	66612	-1.0068	0.84297	PUM2
ENSG00000141200	17	51900239	51902573	17	7	66612	-1.0068	0.84298	KIF2B
ENSG00000185313	3	38738293	38835501	502	61	66612	-1.0074	0.84312	SCN10A
ENSG00000132016	19	13993161	14017265	111	9	66612	-1.0075	0.84315	C19orf57
ENSG00000171310	12	104849073	105155792	1635	169	66612	-1.0082	0.84331	CHST11
ENSG00000179133	10	23556124	23633774	299	35	66612	-1.0082	0.84333	C10orf67
ENSG00000000457	1	169818772	169863408	253	26	66612	-1.0086	0.84341	SCYL3
ENSG00000273171	17	26691310	26695033	17	7	66612	-1.0086	0.84341	CTB-96E2.2
ENSG00000145349	4	114372188	114683083	1396	95	66612	-1.0087	0.84345	CAMK2D
ENSG00000129467	14	24787555	24804299	85	20	66612	-1.0092	0.84355	ADCY4
ENSG00000132388	17	4172554	4269923	300	31	66612	-1.0096	0.84366	UBE2G1
ENSG00000149633	20	36838890	36889174	205	34	66612	-1.0098	0.84371	KIAA1755
ENSG00000204175	10	46994087	47005643	3	2	66612	-1.0103	0.84383	GPRIN2
ENSG00000134897	13	103451399	103493885	199	28	66612	-1.0106	0.8439	BIVM
ENSG00000135870	1	173900352	173991435	283	22	66612	-1.0107	0.84392	RC3H1
ENSG00000106052	7	27778950	27884183	437	53	66612	-1.0114	0.84408	TAX1BP1
ENSG00000186795	10	118957000	118969810	78	7	66612	-1.0116	0.84415	KCNK18
ENSG00000100399	22	41625517	41636938	47	13	66612	-1.0118	0.84418	CHADL
ENSG00000128203	22	26825239	26840981	79	21	66612	-1.0122	0.84427	ASPHD2
ENSG00000177414	1	64669310	64733051	272	29	66612	-1.0125	0.84434	UBE2U
ENSG00000100024	22	24863206	24924358	261	32	66612	-1.0127	0.8444	UPB1
ENSG00000137033	9	6215805	6257983	200	35	66612	-1.0129	0.84444	IL33
ENSG00000101349	20	9518036	9819689	1487	132	66612	-1.0129	0.84445	PAK7
ENSG00000166984	6	167559902	167610401	298	47	66612	-1.013	0.84446	TCP10L2
ENSG00000128422	17	39775689	39781094	12	8	66612	-1.0137	0.84463	KRT17
ENSG00000052850	11	44281994	44331716	285	51	66612	-1.0141	0.84474	ALX4
ENSG00000059804	12	8071826	8088871	67	22	66612	-1.0142	0.84476	SLC2A3
ENSG00000176979	4	165953105	165962896	41	13	66612	-1.0144	0.84481	TRIM60
ENSG00000125571	2	113670548	113676459	59	6	66612	-1.0146	0.84485	IL37
ENSG00000214314	7	99040552	99040747	1	1	66612	-1.0148	0.8449	AC073063.1
ENSG00000126583	19	54382444	54410906	140	38	66612	-1.0148	0.84491	PRKCG
ENSG00000160563	9	134735494	134955295	662	62	66612	-1.0149	0.84493	MED27
ENSG00000156959	3	9543481	9595486	331	33	66612	-1.015	0.84494	LHFPL4
ENSG00000234438	15	65369154	65372276	14	6	66612	-1.0155	0.84507	KBTBD13
ENSG00000203757	1	158686958	158687953	4	2	66612	-1.0157	0.8451	OR6K3
ENSG00000167216	18	44497455	44627658	594	39	66612	-1.0157	0.84511	KATNAL2
ENSG00000204138	1	28696114	28826881	634	22	66612	-1.0158	0.84514	PHACTR4
ENSG00000132612	16	69345259	69358949	59	15	66612	-1.016	0.84519	VPS4A
ENSG00000142173	21	47518011	47552763	227	33	66612	-1.016	0.84519	COL6A2
ENSG00000080224	3	96533425	97471304	3263	158	66612	-1.0173	0.84549	EPHA6
ENSG00000140350	15	69070874	69113236	162	40	66612	-1.0175	0.84554	ANP32A
ENSG00000136197	7	42948325	42951904	17	5	66612	-1.0177	0.84559	C7orf25
ENSG00000178115	15	30844183	30854704	1	1	66612	-1.0177	0.8456	GOLGA8Q
ENSG00000102543	13	49822047	49867618	133	15	66612	-1.0179	0.84565	CDADC1
ENSG00000153790	7	25174316	25219975	303	23	66612	-1.0183	0.84573	C7orf31
ENSG00000161573	17	34303529	34308532	29	10	66612	-1.0184	0.84576	CCL16
ENSG00000130193	8	143808621	143818345	41	14	66612	-1.0186	0.84581	THEM6
ENSG00000198642	9	21329670	21335379	17	5	66612	-1.0186	0.84581	KLHL9
ENSG00000170373	20	23728190	23731905	44	12	66612	-1.0187	0.84583	CST1
ENSG00000166477	15	52230222	52264003	160	21	66612	-1.0189	0.84588	LEO1
ENSG00000268662	1	186364123	186365908	5	3	66612	-1.0194	0.846	AL596220.1
ENSG00000132849	1	62208149	62629592	2236	149	66612	-1.0196	0.84603	INADL
ENSG00000162654	1	89646831	89664615	68	17	66612	-1.0197	0.84605	GBP4
ENSG00000075131	15	66628544	66679084	221	44	66612	-1.0198	0.84608	TIPIN
ENSG00000107518	10	116853124	117708503	4014	90	66612	-1.0209	0.84635	ATRNL1
ENSG00000258890	17	62502706	62538579	128	30	66612	-1.0211	0.84639	CEP95
ENSG00000196284	6	44777054	45345690	3035	46	66612	-1.0211	0.8464	SUPT3H
ENSG00000130589	20	62189439	62205592	104	23	66612	-1.0218	0.84656	HELZ2
ENSG00000086589	5	150070356	150080669	27	13	66612	-1.0219	0.84658	RBM22
ENSG00000184313	1	55107463	55175939	361	61	66612	-1.0224	0.8467	MROH7
ENSG00000113555	5	141323150	141349304	100	32	66612	-1.0228	0.84681	PCDH12
ENSG00000196331	6	27861203	27861669	1	1	66612	-1.0232	0.8469	HIST1H2BO
ENSG00000083067	9	73143979	74061820	4701	188	66612	-1.0233	0.84691	TRPM3
ENSG00000172366	16	691813	698474	20	12	66612	-1.0233	0.84692	FAM195A
ENSG00000197872	2	16730727	16847599	520	95	66612	-1.0236	0.84699	FAM49A
ENSG00000153914	5	65435799	65479443	155	37	66612	-1.0244	0.84719	SREK1
ENSG00000153721	6	154708638	154831793	847	102	66612	-1.0247	0.84724	CNKSR3
ENSG00000101605	18	3066805	3220106	971	103	66612	-1.0248	0.84728	MYOM1
ENSG00000168438	6	110501344	110575478	311	36	66612	-1.0249	0.8473	CDC40
ENSG00000137965	1	79115481	79129763	50	19	66612	-1.025	0.84732	IFI44
ENSG00000112293	6	24424793	24495433	699	49	66612	-1.0253	0.84738	GPLD1
ENSG00000172673	6	128029217	128239776	794	58	66612	-1.0253	0.84738	THEMIS
ENSG00000123610	2	152214106	152236560	99	19	66612	-1.0255	0.84744	TNFAIP6
ENSG00000165837	13	46108657	46189874	348	40	66612	-1.0258	0.8475	FAM194B
ENSG00000106113	7	30692200	30739745	199	49	66612	-1.026	0.84756	CRHR2
ENSG00000168077	8	27491385	27534293	220	21	66612	-1.026	0.84756	SCARA3
ENSG00000185385	19	14991138	14992264	10	4	66612	-1.026	0.84756	OR7A17
ENSG00000128040	4	57676026	57687908	70	19	66612	-1.0262	0.84761	SPINK2
ENSG00000161944	17	7004641	7019019	133	25	66612	-1.0264	0.84766	ASGR2
ENSG00000074181	19	15270444	15311792	213	22	66612	-1.0266	0.84769	NOTCH3
ENSG00000114744	3	149456257	149470286	44	10	66612	-1.027	0.84778	COMMD2
ENSG00000239857	7	916189	936073	151	34	66612	-1.0273	0.84785	GET4
ENSG00000182253	15	99638420	99675798	252	25	66612	-1.0273	0.84786	SYNM
ENSG00000136653	1	206680879	206762616	325	47	66612	-1.0282	0.84807	RASSF5
ENSG00000157456	15	59397277	59417244	107	17	66612	-1.0284	0.84811	CCNB2
ENSG00000080822	3	98216756	98241910	102	29	66612	-1.0287	0.8482	CLDND1
ENSG00000101443	20	44098346	44110172	64	16	66612	-1.0288	0.84822	WFDC2
ENSG00000156671	10	76859344	76941881	292	35	66612	-1.0289	0.84823	SAMD8
ENSG00000197885	3	23933151	23988082	330	42	66612	-1.0292	0.84832	NKIRAS1
ENSG00000188340	1	158746472	158747425	3	2	66612	-1.03	0.8485	OR6N2
ENSG00000164674	6	159071046	159185908	647	78	66612	-1.0301	0.84851	SYTL3
ENSG00000124812	6	49801970	49844809	197	22	66612	-1.0305	0.8486	CRISP1
ENSG00000148832	10	135192695	135205198	71	17	66612	-1.031	0.84872	PAOX
ENSG00000143569	1	154192655	154243986	158	32	66612	-1.0312	0.84878	UBAP2L
ENSG00000166664	15	30653443	30686052	12	6	66612	-1.0314	0.84883	CHRFAM7A
ENSG00000100453	14	25100160	25103473	21	4	66612	-1.0317	0.84889	GZMB
ENSG00000171532	17	37759789	37766030	11	6	66612	-1.0318	0.84891	NEUROD2
ENSG00000149257	11	75273101	75283828	43	7	66612	-1.032	0.84897	SERPINH1
ENSG00000155858	5	157170703	157187717	61	14	66612	-1.0321	0.84899	LSM11
ENSG00000164919	8	100885428	100906290	92	17	66612	-1.0321	0.849	COX6C
ENSG00000183010	17	79890260	79900288	26	10	66612	-1.0325	0.84908	PYCR1
ENSG00000020256	20	50668202	50820847	891	78	66612	-1.0329	0.84917	ZFP64
ENSG00000172671	10	46111043	46168228	281	18	66612	-1.0329	0.84918	ZFAND4
ENSG00000064042	4	41361624	41702061	1595	128	66612	-1.033	0.84919	LIMCH1
ENSG00000136240	7	6485584	6523873	224	51	66612	-1.0334	0.84928	KDELR2
ENSG00000197619	19	52494585	52511483	98	14	66612	-1.0334	0.8493	ZNF615
ENSG00000145545	5	6633456	6669675	228	35	66612	-1.0335	0.84932	SRD5A1
ENSG00000179407	3	128181282	128186091	31	12	66612	-1.0337	0.84936	DNAJB8
ENSG00000143341	1	185703683	186160085	1830	74	66612	-1.0343	0.84951	HMCN1
ENSG00000258436	14	21058352	21058982	4	2	66612	-1.035	0.84967	RNASE12
ENSG00000090659	19	7804879	7812464	55	11	66612	-1.035	0.84967	CD209
ENSG00000113812	3	53901093	53916229	76	20	66612	-1.0358	0.84985	ACTR8
ENSG00000130921	12	123717463	123742506	109	14	66612	-1.0358	0.84986	C12orf65
ENSG00000062370	19	44830708	44871377	234	37	66612	-1.0363	0.84996	ZNF112
ENSG00000132825	20	58511894	58515352	3	2	66612	-1.0369	0.8501	PPP1R3D
ENSG00000197790	11	4566421	4567374	9	6	66612	-1.0371	0.85016	OR52M1
ENSG00000228716	5	79922047	79950802	210	13	66612	-1.0376	0.85027	DHFR
ENSG00000170122	9	116237	118417	12	4	66612	-1.0376	0.85027	FOXD4
ENSG00000107521	10	100175955	100206684	176	31	66612	-1.0376	0.85027	HPS1
ENSG00000177383	3	184428156	184429836	6	3	66612	-1.0378	0.85031	MAGEF1
ENSG00000166394	11	7686331	7698453	90	23	66612	-1.0382	0.85041	CYB5R2
ENSG00000074047	2	121493199	121750229	1151	127	66612	-1.0387	0.85052	GLI2
ENSG00000168267	10	23481256	23483181	6	3	66612	-1.039	0.85059	PTF1A
ENSG00000105700	19	18668572	18680197	58	12	66612	-1.039	0.8506	KXD1
ENSG00000179674	3	160394948	160396233	3	2	66612	-1.0392	0.85064	ARL14
ENSG00000133103	13	40229764	40365802	602	36	66612	-1.0396	0.85074	COG6
ENSG00000126561	17	40439565	40463961	89	16	66612	-1.0397	0.85075	STAT5A
ENSG00000184497	13	114462216	114514926	309	26	66612	-1.0409	0.85104	TMEM255B
ENSG00000145649	5	54398476	54406080	28	12	66612	-1.041	0.85105	GZMA
ENSG00000138823	4	100484918	100545156	336	30	66612	-1.0415	0.85117	MTTP
ENSG00000162975	2	11052063	11054350	7	4	66612	-1.0417	0.85122	KCNF1
ENSG00000121940	1	109472130	109506111	181	37	66612	-1.0426	0.85143	CLCC1
ENSG00000246922	15	65385338	65407535	72	21	66612	-1.0427	0.85147	UBAP1L
ENSG00000126226	13	113831891	113863029	133	22	66612	-1.0428	0.85149	PCID2
ENSG00000046889	8	68864353	69149265	1615	141	66612	-1.0436	0.85168	PREX2
ENSG00000164794	8	110975874	110988076	33	13	66612	-1.0437	0.85168	KCNV1
ENSG00000168930	11	89530823	89541743	25	14	66612	-1.044	0.85177	TRIM49
ENSG00000111142	12	95867296	95909615	239	36	66612	-1.0441	0.85179	METAP2
ENSG00000172742	11	59282386	59283330	5	3	66612	-1.0443	0.85182	OR4D9
ENSG00000137094	9	34989638	34998897	23	16	66612	-1.0444	0.85184	DNAJB5
ENSG00000130158	19	11309971	11373157	234	40	66612	-1.0446	0.8519	DOCK6
ENSG00000166689	11	16799842	17035990	1208	86	66612	-1.0451	0.85202	PLEKHA7
ENSG00000180198	1	28832455	28865812	158	30	66612	-1.0453	0.85207	RCC1
ENSG00000124786	6	8413301	8435794	108	12	66612	-1.0454	0.85207	SLC35B3
ENSG00000014257	3	132036211	132087142	284	25	66612	-1.0459	0.8522	ACPP
ENSG00000163644	4	89178772	89205921	85	26	66612	-1.0459	0.85221	PPM1K
ENSG00000165816	10	115999018	116051272	208	41	66612	-1.0462	0.85227	VWA2
ENSG00000136436	17	46908350	46943884	154	20	66612	-1.0463	0.85229	CALCOCO2
ENSG00000197385	3	32023263	32033120	70	15	66612	-1.0465	0.85234	ZNF860
ENSG00000172464	11	56408942	56409947	2	1	66612	-1.0467	0.85239	OR5AP2
ENSG00000132017	19	14063304	14072254	43	15	66612	-1.0468	0.85241	DCAF15
ENSG00000161016	8	146015150	146017972	17	5	66612	-1.047	0.85245	RPL8
ENSG00000185761	19	1505017	1513603	37	19	66612	-1.0472	0.85249	ADAMTSL5
ENSG00000268864	19	54102882	54106751	11	6	66612	-1.0473	0.85251	CTB-167G5.5
ENSG00000187815	1	40942887	40962015	82	21	66612	-1.0475	0.85257	ZFP69
ENSG00000025293	20	34359896	34538303	658	26	66612	-1.0479	0.85265	PHF20
ENSG00000151806	4	44680444	44702943	93	22	66612	-1.0481	0.85271	GUF1
ENSG00000169976	6	144416018	144416754	2	1	66612	-1.0482	0.85272	SF3B5
ENSG00000198546	10	135121979	135166033	175	35	66612	-1.0483	0.85276	ZNF511
ENSG00000150627	4	176986985	177103978	702	47	66612	-1.0484	0.85278	WDR17
ENSG00000162882	2	42994229	43019733	175	20	66612	-1.0485	0.85279	HAAO
ENSG00000105428	19	5455426	5456867	12	4	66612	-1.0486	0.85282	ZNRF4
ENSG00000183313	11	6007122	6008215	12	5	66612	-1.0489	0.85289	OR52L1
ENSG00000170854	3	97660662	97691301	82	31	66612	-1.049	0.85292	MINA
ENSG00000125903	20	207899	210527	19	6	66612	-1.0491	0.85294	DEFB129
ENSG00000132912	5	150088002	150138671	208	21	66612	-1.0495	0.85304	DCTN4
ENSG00000153714	9	12775020	12822130	251	60	66612	-1.0496	0.85304	LURAP1L
ENSG00000113851	3	3190676	3221394	240	40	66612	-1.0498	0.8531	CRBN
ENSG00000145416	4	164445450	165305202	4880	184	66612	-1.05	0.85314	2001-03-01
ENSG00000170703	17	46839597	46894576	223	31	66612	-1.05	0.85314	TTLL6
ENSG00000162344	11	69513000	69519410	13	7	66612	-1.0501	0.85316	FGF19
ENSG00000141858	19	14198652	14201848	7	5	66612	-1.0501	0.85316	SAMD1
ENSG00000205106	11	45792983	45793909	6	3	66612	-1.0506	0.85327	CTD-2210P24.4
ENSG00000198225	6	63921351	63922929	15	5	66612	-1.0508	0.85332	FKBP1C
ENSG00000125835	20	2442280	2451499	28	10	66612	-1.0508	0.85332	SNRPB
ENSG00000167094	9	130478345	130493879	54	12	66612	-1.0517	0.85353	TTC16
ENSG00000262874	19	51891543	51893828	18	2	66612	-1.0517	0.85354	C19orf84
ENSG00000137486	11	74975226	75062873	298	63	66612	-1.0519	0.85357	ARRB1
ENSG00000099984	22	24322339	24326106	24	7	66612	-1.052	0.85361	GSTT2
ENSG00000115365	2	211295973	211342376	196	27	66612	-1.0522	0.85365	LANCL1
ENSG00000107957	10	105348285	105615301	1082	107	66612	-1.0524	0.85368	SH3PXD2A
ENSG00000135213	7	75046066	75115548	269	32	66612	-1.0526	0.85374	POM121C
ENSG00000172116	2	87042462	87089047	196	29	66612	-1.053	0.85383	CD8B
ENSG00000145362	4	113739265	114304896	2791	218	66612	-1.0535	0.85394	ANK2
ENSG00000116489	1	113161795	113214241	165	36	66612	-1.0536	0.85396	CAPZA1
ENSG00000159374	2	74785010	74875465	267	37	66612	-1.0542	0.8541	M1AP
ENSG00000114541	3	69219141	69591734	2090	153	66612	-1.0543	0.85413	FRMD4B
ENSG00000101213	20	62159778	62168723	85	9	66612	-1.0553	0.85436	PTK6
ENSG00000053438	20	36149617	36152092	3	2	66612	-1.0558	0.85446	NNAT
ENSG00000008735	22	51039114	51052409	73	16	66612	-1.056	0.85451	MAPK8IP2
ENSG00000107959	10	3179920	3215003	245	35	66612	-1.0563	0.85457	PITRM1
ENSG00000267060	17	41120105	41132545	34	11	66612	-1.0565	0.85464	PTGES3L
ENSG00000162630	1	193148175	193155784	25	11	66612	-1.0569	0.85471	B3GALT2
ENSG00000111537	12	68548548	68553527	13	7	66612	-1.0569	0.85471	IFNG
ENSG00000174407	20	61147660	61167971	168	25	66612	-1.0569	0.85473	C20orf166
ENSG00000245017	12	98879322	98897633	104	24	66612	-1.0571	0.85477	RP11-181C3.1
ENSG00000270136	1	19923473	19984549	308	43	66612	-1.0576	0.85488	MINOS1-NBL1
ENSG00000132510	17	7743222	7758114	50	21	66612	-1.0578	0.85494	KDM6B
ENSG00000163518	1	157543539	157567870	112	21	66612	-1.0581	0.85499	FCRL4
ENSG00000105443	19	48972289	48985571	61	12	66612	-1.0583	0.85504	CYTH2
ENSG00000225485	17	36584662	36668628	404	54	66612	-1.059	0.85519	ARHGAP23
ENSG00000136381	15	78729773	78793798	274	28	66612	-1.0592	0.85524	IREB2
ENSG00000166526	7	99661656	99680171	62	20	66612	-1.0594	0.85529	ZNF3
ENSG00000239961	19	54844456	54850421	47	18	66612	-1.0597	0.85536	LILRA4
ENSG00000143603	1	154669931	154842756	738	128	66612	-1.0598	0.85538	KCNN3
ENSG00000172009	19	2785458	2813599	107	18	66612	-1.0607	0.85558	THOP1
ENSG00000213366	1	110210644	110252171	208	42	66612	-1.061	0.85566	GSTM2
ENSG00000181585	3	46742823	46752376	31	9	66612	-1.0618	0.85585	TMIE
ENSG00000183160	12	108983622	108992096	42	17	66612	-1.0622	0.85592	TMEM119
ENSG00000086991	11	89057524	89322779	1077	81	66612	-1.0622	0.85594	NOX4
ENSG00000103194	16	84733584	84813528	597	49	66612	-1.0623	0.85594	USP10
ENSG00000240542	17	39344697	39346891	9	5	66612	-1.0624	0.85596	KRTAP9-1
ENSG00000178965	1	75033795	75139422	341	48	66612	-1.0628	0.85607	C1orf173
ENSG00000140104	14	105452112	105476819	136	23	66612	-1.063	0.85611	C14orf79
ENSG00000171490	16	11929056	11945442	78	22	66612	-1.0631	0.85613	RSL1D1
ENSG00000205922	19	1752372	1780987	135	40	66612	-1.0634	0.8562	ONECUT3
ENSG00000070882	7	24836158	25021253	948	118	66612	-1.0635	0.85623	OSBPL3
ENSG00000138757	4	76567966	76649709	338	32	66612	-1.0642	0.85637	G3BP2
ENSG00000070404	19	676392	683385	30	10	66612	-1.0652	0.8566	FSTL3
ENSG00000129103	7	56131695	56148363	61	15	66612	-1.0656	0.8567	SUMF2
ENSG00000105928	7	24737972	24809244	401	44	66612	-1.0662	0.85683	DFNA5
ENSG00000271605	17	62461569	62464760	6	4	66612	-1.0662	0.85684	MILR1
ENSG00000115091	2	114647537	114720173	384	35	66612	-1.0664	0.85688	ACTR3
ENSG00000083782	12	91357456	91398803	216	32	66612	-1.0666	0.85692	EPYC
ENSG00000100629	14	80943330	81425861	2660	105	66612	-1.0666	0.85692	CEP128
ENSG00000065325	17	9725523	9795419	398	41	66612	-1.0667	0.85694	GLP2R
ENSG00000160716	1	154540257	154552502	38	20	66612	-1.0668	0.85697	CHRNB2
ENSG00000101200	20	3063202	3065370	5	2	66612	-1.067	0.85701	AVP
ENSG00000213121	6	153552455	153668623	644	51	66612	-1.0672	0.85706	AL590867.1
ENSG00000110917	12	121124672	121139667	75	24	66612	-1.0673	0.85709	MLEC
ENSG00000265096	17	77015291	77023737	45	17	66612	-1.0675	0.85713	C1QTNF1-AS1
ENSG00000104341	8	98787285	98865241	613	28	66612	-1.0678	0.8572	LAPTM4B
ENSG00000185823	15	24920541	24928593	36	13	66612	-1.068	0.85724	NPAP1
ENSG00000130803	19	9251056	9274100	140	17	66612	-1.0693	0.85754	ZNF317
ENSG00000158158	2	97426639	97477628	122	22	66612	-1.0694	0.85756	CNNM4
ENSG00000134812	11	59596741	59612974	60	21	66612	-1.0694	0.85756	GIF
ENSG00000270466	16	30389755	30393863	14	6	66612	-1.0701	0.8577	2001-09-01
ENSG00000120337	1	173009100	173020103	48	12	66612	-1.0703	0.85776	TNFSF18
ENSG00000187871	6	55192267	55267291	812	34	66612	-1.0707	0.85785	GFRAL
ENSG00000125995	20	34287194	34288906	6	3	66612	-1.0709	0.8579	ROMO1
ENSG00000149054	11	6947635	7005863	338	34	66612	-1.071	0.85793	ZNF215
ENSG00000107954	10	105253736	105352309	402	48	66612	-1.0713	0.85799	NEURL1
ENSG00000169758	15	76352178	76521462	710	84	66612	-1.0715	0.85804	C15orf27
ENSG00000182326	12	7096351	7178336	274	34	66612	-1.0719	0.85812	C1S
ENSG00000182968	13	112721913	112726020	12	6	66612	-1.0721	0.85817	SOX1
ENSG00000156265	21	30449792	30548210	495	36	66612	-1.0726	0.85828	MAP3K7CL
ENSG00000140598	15	82422571	82555104	656	49	66612	-1.0729	0.85834	EFTUD1
ENSG00000203970	6	49976851	49989694	41	14	66612	-1.0731	0.8584	DEFB110
ENSG00000253831	1	157061836	157069600	55	18	66612	-1.0735	0.85849	ETV3L
ENSG00000134575	11	47260853	47270457	36	9	66612	-1.0736	0.85849	ACP2
ENSG00000163795	2	27600098	27603657	7	5	66612	-1.0737	0.85853	ZNF513
ENSG00000108878	17	65040706	65052909	51	14	66612	-1.0746	0.85873	CACNG1
ENSG00000204548	20	29992648	30000641	28	8	66612	-1.0746	0.85873	DEFB121
ENSG00000119686	14	76044960	76129557	340	62	66612	-1.0753	0.85888	FLVCR2
ENSG00000117593	1	173793641	173827684	86	22	66612	-1.0755	0.85891	DARS2
ENSG00000176531	19	43979106	44009087	140	32	66612	-1.0759	0.85902	PHLDB3
ENSG00000109062	17	72744791	72765492	59	25	66612	-1.0762	0.85908	SLC9A3R1
ENSG00000091409	2	173292082	173371181	509	43	66612	-1.0769	0.85924	ITGA6
ENSG00000189430	19	55417508	55427508	61	12	66612	-1.0771	0.85929	NCR1
ENSG00000131037	19	55583388	55599291	96	18	66612	-1.0773	0.85932	EPS8L1
ENSG00000162888	1	206664449	206671061	45	13	66612	-1.0779	0.85946	C1orf147
ENSG00000115353	2	75273590	75426826	693	92	66612	-1.078	0.85948	TACR1
ENSG00000145949	6	2663863	2751200	573	55	66612	-1.0782	0.85952	MYLK4
ENSG00000204217	2	203241659	203432474	642	51	66612	-1.0783	0.85954	BMPR2
ENSG00000167104	20	31619454	31631853	57	14	66612	-1.0783	0.85956	BPIFB6
ENSG00000143627	1	155259630	155271225	27	8	66612	-1.0784	0.85957	PKLR
ENSG00000188800	1	40711619	40717363	19	13	66612	-1.0784	0.85958	TMCO2
ENSG00000214285	10	129347613	129350935	43	11	66612	-1.0784	0.85958	NPS
ENSG00000267710	19	56784138	56821819	181	30	66612	-1.0786	0.85962	AC006116.20
ENSG00000100395	22	41601209	41627275	130	12	66612	-1.0786	0.85963	L3MBTL2
ENSG00000152582	5	35617946	35814713	929	48	66612	-1.0788	0.85965	SPEF2
ENSG00000185115	15	29560353	29562033	7	3	66612	-1.0788	0.85966	NDNL2
ENSG00000162894	1	207077731	207096592	60	17	66612	-1.0793	0.85976	FAIM3
ENSG00000075618	7	5632439	5646286	86	21	66612	-1.0797	0.85987	FSCN1
ENSG00000139517	13	28120050	28194541	378	39	66612	-1.0799	0.85991	LNX2
ENSG00000174996	11	66024765	66035331	24	9	66612	-1.0802	0.85996	KLC2
ENSG00000153820	2	228844666	229046361	1084	47	66612	-1.0803	0.85999	SPHKAP
ENSG00000128923	15	59063391	59154099	424	51	66612	-1.0803	0.86	FAM63B
ENSG00000080031	19	55692616	55720874	180	42	66612	-1.0804	0.86001	PTPRH
ENSG00000185946	1	104068313	104097861	76	23	66612	-1.0805	0.86005	RNPC3
ENSG00000088926	4	187187099	187210835	110	30	66612	-1.0809	0.86012	F11
ENSG00000067955	16	67063019	67134961	227	47	66612	-1.081	0.86015	CBFB
ENSG00000142039	19	41816094	41830788	40	7	66612	-1.0814	0.86024	CCDC97
ENSG00000144395	2	197504278	197628214	429	36	66612	-1.0815	0.86027	CCDC150
ENSG00000105464	19	48898132	48948188	228	57	66612	-1.0817	0.8603	GRIN2D
ENSG00000177283	10	35927177	35930362	8	5	66612	-1.0817	0.86031	FZD8
ENSG00000174038	9	35041092	35045988	14	9	66612	-1.0818	0.86032	C9orf131
ENSG00000124232	20	43935491	43945803	48	16	66612	-1.0819	0.86035	RBPJL
ENSG00000144468	2	227700297	227863931	583	38	66612	-1.0821	0.8604	RHBDD1
ENSG00000212901	17	39164773	39175576	37	6	66612	-1.0821	0.8604	KRTAP3-1
ENSG00000182973	3	32726637	32815367	542	29	66612	-1.0821	0.86041	CNOT10
ENSG00000196110	19	9404951	9420514	64	18	66612	-1.0822	0.86041	ZNF699
ENSG00000142856	1	63906441	64059392	668	34	66612	-1.0826	0.8605	ITGB3BP
ENSG00000171766	15	45653322	45694525	134	16	66612	-1.0833	0.86066	GATM
ENSG00000171956	15	60296421	60353929	287	36	66612	-1.0834	0.86069	FOXB1
ENSG00000176014	18	12307668	12344319	181	21	66612	-1.0835	0.86072	TUBB6
ENSG00000104613	8	19674651	19709594	147	30	66612	-1.0837	0.86075	INTS10
ENSG00000187735	8	54879112	54935089	233	37	66612	-1.0837	0.86075	TCEA1
ENSG00000150977	12	123899936	123921264	94	26	66612	-1.0838	0.86077	RILPL2
ENSG00000126259	19	36346763	36358011	23	10	66612	-1.0839	0.8608	KIRREL2
ENSG00000136870	9	104161155	104172942	71	14	66612	-1.0841	0.86083	ZNF189
ENSG00000091106	2	32449522	32490923	169	30	66612	-1.0842	0.86085	NLRC4
ENSG00000184432	3	139074442	139108574	132	21	66612	-1.0843	0.86088	COPB2
ENSG00000163636	3	63996225	64009658	85	32	66612	-1.0848	0.86099	PSMD6
ENSG00000233041	15	40643234	40648635	24	9	66612	-1.085	0.86104	PHGR1
ENSG00000204711	9	72435709	72521148	364	39	66612	-1.085	0.86105	C9orf135
ENSG00000185742	11	109292846	109299840	12	8	66612	-1.0854	0.86112	C11orf87
ENSG00000205236	7	102222970	102283316	16	10	66612	-1.086	0.86126	RP11-514P8.6
ENSG00000131238	1	40538379	40563375	143	20	66612	-1.086	0.86127	PPT1
ENSG00000159166	1	201342372	201368736	145	31	66612	-1.0861	0.86128	LAD1
ENSG00000188280	22	20692438	20716938	79	11	66612	-1.0864	0.86134	FAM230A
ENSG00000152969	4	6027926	6202318	1005	148	66612	-1.0865	0.86137	JAKMIP1
ENSG00000184887	14	105714827	105717430	10	4	66612	-1.0865	0.86137	BTBD6
ENSG00000055070	1	16679070	16724640	184	30	66612	-1.0866	0.86139	SZRD1
ENSG00000159202	17	46985731	47006418	92	11	66612	-1.087	0.86148	UBE2Z
ENSG00000180340	17	42634925	42636907	1	1	66612	-1.0871	0.8615	FZD2
ENSG00000116652	1	64014588	64015405	2	1	66612	-1.0874	0.86157	DLEU2L
ENSG00000196098	3	98072698	98073663	4	2	66612	-1.0875	0.8616	OR5K4
ENSG00000151458	4	125585207	125633887	169	40	66612	-1.0877	0.86164	ANKRD50
ENSG00000197428	11	4660945	4662068	6	2	66612	-1.0879	0.86168	OR51D1
ENSG00000228768	17	29898161	29902678	9	4	66612	-1.0882	0.86174	AC003101.1
ENSG00000104964	19	3052908	3063105	51	18	66612	-1.0885	0.86182	AES
ENSG00000135919	2	224839829	224904036	399	53	66612	-1.0886	0.86183	SERPINE2
ENSG00000102781	13	30776767	30881621	569	52	66612	-1.0887	0.86185	KATNAL1
ENSG00000157613	11	46299212	46342972	138	34	66612	-1.0887	0.86186	CREB3L1
ENSG00000156831	8	126103921	126379362	1102	85	66612	-1.089	0.86192	NSMCE2
ENSG00000185305	5	53179775	53606412	2250	142	66612	-1.0893	0.86199	ARL15
ENSG00000205111	2	39402787	39456729	242	32	66612	-1.09	0.86214	CDKL4
ENSG00000131771	17	37782993	37792879	32	9	66612	-1.0905	0.86226	PPP1R1B
ENSG00000105323	19	41768401	41813503	129	23	66612	-1.0908	0.86233	HNRNPUL1
ENSG00000135597	6	139224630	139309398	448	29	66612	-1.091	0.86236	REPS1
ENSG00000065135	1	110091233	110136975	175	44	66612	-1.0911	0.86239	GNAI3
ENSG00000179598	17	17104309	17109629	24	9	66612	-1.0913	0.86243	PLD6
ENSG00000152954	6	24126350	24155128	144	55	66612	-1.0914	0.86245	NRSN1
ENSG00000268126	5	147698550	147701891	25	8	66612	-1.0915	0.86247	AC091948.1
ENSG00000081800	7	122753585	122840040	362	51	66612	-1.0918	0.86255	SLC13A1
ENSG00000109072	17	26691290	26700110	37	11	66612	-1.0924	0.86266	VTN
ENSG00000006116	16	24266874	24374122	591	95	66612	-1.0928	0.86276	CACNG3
ENSG00000171970	19	2900896	2918474	170	21	66612	-1.093	0.86281	ZNF57
ENSG00000186971	21	31802572	31803216	7	3	66612	-1.0932	0.86284	KRTAP13-4
ENSG00000184486	6	99282580	99286660	11	6	66612	-1.0943	0.86309	POU3F2
ENSG00000173141	13	21750784	21753223	10	6	66612	-1.0947	0.86317	MRP63
ENSG00000121594	3	119243140	119278449	180	41	66612	-1.095	0.86325	CD80
ENSG00000095370	9	130500596	130541020	147	27	66612	-1.0953	0.8633	SH2D3C
ENSG00000105186	19	33087913	33167503	576	25	66612	-1.0962	0.86351	ANKRD27
ENSG00000147853	9	4711155	4742043	260	25	66612	-1.0964	0.86354	AK3
ENSG00000112414	6	142622991	142767403	508	53	66612	-1.097	0.86368	GPR126
ENSG00000169371	15	75890424	75918810	96	18	66612	-1.0974	0.86377	SNUPN
ENSG00000112941	5	6714718	6757161	245	33	66612	-1.0987	0.86405	PAPD7
ENSG00000159961	17	3323862	3324827	5	3	66612	-1.0987	0.86405	OR3A3
ENSG00000145860	5	158584417	158637061	197	48	66612	-1.0988	0.86407	RNF145
ENSG00000198130	2	191054461	191208919	717	26	66612	-1.099	0.86411	HIBCH
ENSG00000197405	19	47793280	47825323	158	23	66612	-1.0992	0.86415	C5AR1
ENSG00000079739	1	64058947	64125916	330	63	66612	-1.0994	0.86419	PGM1
ENSG00000068650	13	113344643	113541482	1178	91	66612	-1.0994	0.86421	ATP11A
ENSG00000196636	7	96745902	96811075	270	28	66612	-1.0995	0.86423	ACN9
ENSG00000139697	12	123773656	123849390	428	27	66612	-1.0996	0.86424	SBNO1
ENSG00000167106	9	130702858	130742792	144	19	66612	-1.1001	0.86437	FAM102A
ENSG00000237649	6	33359313	33377701	86	24	66612	-1.1007	0.86449	KIFC1
ENSG00000143178	1	168250278	168283664	153	38	66612	-1.1014	0.86463	TBX19
ENSG00000183747	16	20462783	20498991	216	21	66612	-1.1015	0.86466	ACSM2A
ENSG00000100014	22	24666786	24813708	658	35	66612	-1.1016	0.86468	SPECC1L
ENSG00000247121	5	96149731	96271513	837	47	66612	-1.1018	0.86472	CTD-2260A17.2
ENSG00000257218	12	120884241	120899389	74	19	66612	-1.1018	0.86472	GATC
ENSG00000101076	20	42984340	43061485	362	64	66612	-1.1018	0.86472	HNF4A
ENSG00000143498	1	222731244	222763275	129	24	66612	-1.1024	0.86485	TAF1A
ENSG00000179348	3	128198270	128212028	50	16	66612	-1.1025	0.86487	GATA2
ENSG00000215021	12	7074490	7079988	13	8	66612	-1.1032	0.86504	PHB2
ENSG00000228273	7	100547257	100550424	22	9	66612	-1.1036	0.86512	MUC3A
ENSG00000136874	9	102668915	102732618	204	29	66612	-1.1038	0.86517	STX17
ENSG00000104626	8	8859657	8974256	824	53	66612	-1.1043	0.86526	ERI1
ENSG00000141873	19	2732202	2740150	38	15	66612	-1.1047	0.86536	SLC39A3
ENSG00000131351	19	17160539	17186435	148	26	66612	-1.1051	0.86544	HAUS8
ENSG00000118922	13	74260226	74708394	2321	195	66612	-1.1052	0.86547	KLF12
ENSG00000120533	8	110346553	110358182	44	21	66612	-1.1053	0.86548	ENY2
ENSG00000164548	7	23544399	23571660	115	38	66612	-1.1059	0.86562	TRA2A
ENSG00000248672	2	160628362	160761221	791	59	66612	-1.1062	0.86567	LY75-CD302
ENSG00000054219	2	160628362	160761260	791	59	66612	-1.1062	0.86567	LY75
ENSG00000196498	12	124808961	125052135	1300	170	66612	-1.1064	0.86573	NCOR2
ENSG00000170605	12	55523465	55524586	5	1	66612	-1.1067	0.8658	OR9K2
ENSG00000124602	6	40994772	41006928	46	17	66612	-1.1071	0.86588	UNC5CL
ENSG00000176884	9	140032842	140063207	1	1	66612	-1.1072	0.8659	GRIN1
ENSG00000104472	8	141521397	141527236	25	12	66612	-1.1074	0.86593	CHRAC1
ENSG00000268632	15	42073346	42076229	14	6	66612	-1.1077	0.866	AC073657.1
ENSG00000108278	17	34842473	34855154	48	16	66612	-1.1077	0.86601	ZNHIT3
ENSG00000171873	20	4201329	4229721	157	37	66612	-1.1078	0.86603	ADRA1D
ENSG00000104915	19	13254872	13261197	14	6	66612	-1.1081	0.86609	STX10
ENSG00000071243	7	120590803	120617270	83	17	66612	-1.1083	0.86613	ING3
ENSG00000134545	12	10594863	10607284	84	16	66612	-1.1083	0.86614	KLRC1
ENSG00000135905	2	225629807	225907162	1320	88	66612	-1.109	0.86628	DOCK10
ENSG00000125703	1	63249806	63331184	316	29	66612	-1.1092	0.86632	ATG4C
ENSG00000119650	14	76368479	76550928	726	75	66612	-1.1092	0.86632	IFT43
ENSG00000189099	4	152198323	152212605	71	15	66612	-1.1092	0.86634	PRSS48
ENSG00000196616	4	100226121	100242558	67	20	66612	-1.1097	0.86644	ADH1B
ENSG00000174982	11	55418380	55419315	3	2	66612	-1.1097	0.86644	OR4S2
ENSG00000166090	14	23842018	23845612	19	8	66612	-1.1099	0.86647	IL25
ENSG00000108848	17	48796905	48833574	172	39	66612	-1.1099	0.86647	LUC7L3
ENSG00000173566	8	21964383	21966932	9	3	66612	-1.1101	0.86652	NUDT18
ENSG00000114631	3	127348024	127391652	146	50	66612	-1.1103	0.86656	PODXL2
ENSG00000054356	2	220154345	220174370	81	22	66612	-1.1106	0.86664	PTPRN
ENSG00000183779	8	37553269	37557537	9	6	66612	-1.1109	0.8667	ZNF703
ENSG00000172362	11	58206593	58207646	4	2	66612	-1.111	0.86671	OR5B12
ENSG00000120952	1	12916941	12921764	82	15	66612	-1.1116	0.86685	PRAMEF2
ENSG00000187792	22	24083769	24093279	37	11	66612	-1.1116	0.86685	ZNF70
ENSG00000225697	3	48663156	48672926	29	8	66612	-1.1117	0.86687	SLC26A6
ENSG00000120318	5	141032968	141061788	131	34	66612	-1.1119	0.8669	ARAP3
ENSG00000198604	14	35221937	35344853	580	41	66612	-1.1122	0.86698	BAZ1A
ENSG00000083857	4	187508937	187647876	787	95	66612	-1.1123	0.867	FAT1
ENSG00000178021	2	54480315	54483409	15	6	66612	-1.1125	0.86703	TSPYL6
ENSG00000073169	22	50639408	50656045	95	24	66612	-1.1127	0.86708	SELO
ENSG00000186400	1	158548709	158549689	7	2	66612	-1.1128	0.86711	OR10X1
ENSG00000086288	7	37888199	37940003	358	42	66612	-1.1129	0.86713	NME8
ENSG00000118276	18	29202210	29265799	231	47	66612	-1.1131	0.86716	B4GALT6
ENSG00000113108	5	139937853	139973337	95	27	66612	-1.1133	0.8672	APBB3
ENSG00000135124	12	121647660	121671909	139	21	66612	-1.1136	0.86728	P2RX4
ENSG00000086232	7	6061881	6098861	222	32	66612	-1.1141	0.86739	EIF2AK1
ENSG00000129480	14	31915242	31926716	41	11	66612	-1.1148	0.86754	DTD2
ENSG00000168481	8	22004338	22014597	37	9	66612	-1.115	0.86757	LGI3
ENSG00000120915	8	27348296	27403081	239	25	66612	-1.1152	0.86763	EPHX2
ENSG00000070081	11	17229700	17371521	515	38	66612	-1.1153	0.86764	NUCB2
ENSG00000112559	6	41604620	41621984	112	25	66612	-1.1161	0.86781	MDFI
ENSG00000123119	8	91803778	91971636	632	33	66612	-1.1162	0.86782	NECAB1
ENSG00000186723	19	15917817	15918936	6	3	66612	-1.1164	0.86788	OR10H1
ENSG00000164690	7	155592680	155604967	33	16	66612	-1.1167	0.86794	SHH
ENSG00000251012	3	118866222	118906654	269	37	66612	-1.1167	0.86795	RP11-484M3.5
ENSG00000140876	16	77756411	77776157	183	29	66612	-1.1173	0.86807	NUDT7
ENSG00000136826	9	110247133	110252763	22	5	66612	-1.1176	0.86813	KLF4
ENSG00000022355	5	161274197	161326975	275	39	66612	-1.1178	0.86817	GABRA1
ENSG00000186235	2	239133193	239140318	43	7	66612	-1.1179	0.8682	AC016757.3
ENSG00000160789	1	156052364	156109880	218	24	66612	-1.1183	0.86828	LMNA
ENSG00000185897	19	35849362	35851387	5	2	66612	-1.1185	0.86832	FFAR3
ENSG00000063176	19	49122548	49133974	35	14	66612	-1.1186	0.86834	SPHK2
ENSG00000253276	7	106297211	106301442	16	9	66612	-1.1189	0.8684	CCDC71L
ENSG00000048828	9	96214004	96328397	507	34	66612	-1.1189	0.8684	FAM120A
ENSG00000179431	11	35639735	35642419	4	2	66612	-1.1191	0.86845	FJX1
ENSG00000163512	3	28356494	28390618	98	29	66612	-1.1194	0.86851	AZI2
ENSG00000226124	2	200625267	200715896	335	51	66612	-1.1196	0.86855	FTCDNL1
ENSG00000140830	16	72078188	72128330	248	43	66612	-1.1197	0.86858	TXNL4B
ENSG00000215784	1	143896452	143913143	1	1	66612	-1.1198	0.8686	FAM72D
ENSG00000132972	13	25338290	25454059	592	35	66612	-1.1198	0.86861	RNF17
ENSG00000187170	1	152680636	152681967	6	3	66612	-1.1202	0.86868	LCE4A
ENSG00000178591	20	67891	77735	23	15	66612	-1.1202	0.86868	DEFB125
ENSG00000126775	14	55833110	55878576	252	24	66612	-1.1207	0.86879	ATG14
ENSG00000188517	4	109731877	110223813	2510	146	66612	-1.1208	0.8688	COL25A1
ENSG00000108666	17	30651584	30677042	64	24	66612	-1.121	0.86886	C17orf75
ENSG00000269676	12	133049334	133050726	25	10	66612	-1.1212	0.86889	MUC8
ENSG00000106392	7	7196565	7288282	763	40	66612	-1.1218	0.86902	C1GALT1
ENSG00000162928	2	61244360	61279125	109	33	66612	-1.122	0.86906	PEX13
ENSG00000124570	6	2948393	2972090	126	21	66612	-1.1219	0.86906	SERPINB6
ENSG00000119121	9	77337411	77503010	629	88	66612	-1.1221	0.86909	TRPM6
ENSG00000076662	19	10444452	10450499	38	7	66612	-1.1221	0.8691	ICAM3
ENSG00000111077	12	53440753	53458156	63	19	66612	-1.1223	0.86914	TENC1
ENSG00000175691	19	2933216	2944969	83	30	66612	-1.1226	0.86919	ZNF77
ENSG00000133678	10	81838402	81852313	80	18	66612	-1.1227	0.86921	TMEM254
ENSG00000176463	15	92396925	92715665	1751	153	66612	-1.123	0.86928	SLCO3A1
ENSG00000130772	1	28655513	28662476	20	13	66612	-1.1234	0.86938	MED18
ENSG00000100926	14	24658349	24682679	110	23	66612	-1.1236	0.86941	TM9SF1
ENSG00000254692	14	24658363	24682679	110	23	66612	-1.1236	0.86941	TM9SF1
ENSG00000211455	12	27396901	27478892	388	42	66612	-1.1239	0.86947	STK38L
ENSG00000160401	9	130469268	130478281	16	8	66612	-1.1242	0.86953	C9orf117
ENSG00000100012	22	30843946	30868036	151	17	66612	-1.1243	0.86956	SEC14L3
ENSG00000222040	2	96778707	96781984	8	4	66612	-1.1246	0.86962	ADRA2B
ENSG00000167258	17	37617764	37721160	371	31	66612	-1.1246	0.86962	CDK12
ENSG00000167900	17	76170160	76183314	83	21	66612	-1.1253	0.86978	TK1
ENSG00000171989	15	59499042	59500705	18	6	66612	-1.1255	0.86982	LDHAL6B
ENSG00000128710	2	176973518	176984670	46	18	66612	-1.1256	0.86984	HOXD10
ENSG00000115041	2	95963052	96051825	197	31	66612	-1.1257	0.86985	KCNIP3
ENSG00000125520	20	62371214	62374858	16	5	66612	-1.1257	0.86986	SLC2A4RG
ENSG00000136824	9	106856541	106903698	370	14	66612	-1.1258	0.86987	SMC2
ENSG00000163738	4	74979891	75168816	615	55	66612	-1.1262	0.86996	MTHFD2L
ENSG00000033867	3	27414214	27525911	594	38	66612	-1.1262	0.86997	SLC4A7
ENSG00000198283	11	58274648	58275578	2	1	66612	-1.1267	0.87006	OR5B21
ENSG00000118160	19	47931274	47975425	182	38	66612	-1.1267	0.87006	SLC8A2
ENSG00000145824	5	134906373	134914969	25	12	66612	-1.1269	0.8701	CXCL14
ENSG00000268107	19	57999086	58016749	167	19	66612	-1.1269	0.87011	AC003005.4
ENSG00000230989	16	83841448	83853342	74	22	66612	-1.1272	0.87018	HSBP1
ENSG00000132274	11	5710919	5758319	397	40	66612	-1.1275	0.87023	TRIM22
ENSG00000119777	2	27255778	27264563	20	12	66612	-1.1275	0.87024	TMEM214
ENSG00000010322	3	52489134	52527087	133	18	66612	-1.1278	0.87031	NISCH
ENSG00000164330	5	158122928	158526769	1399	107	66612	-1.1279	0.87031	EBF1
ENSG00000136936	9	100437191	100459639	99	15	66612	-1.128	0.87034	XPA
ENSG00000158315	1	39351479	39407471	307	48	66612	-1.128	0.87035	RHBDL2
ENSG00000204491	1	13474689	13477522	5	1	66612	-1.1281	0.87036	PRAMEF18
ENSG00000136155	13	78109809	78219398	445	47	66612	-1.1281	0.87036	SCEL
ENSG00000134115	3	1134260	1445901	2413	175	66612	-1.1282	0.87039	CNTN6
ENSG00000099284	10	71812552	71872036	260	39	66612	-1.1285	0.87045	H2AFY2
ENSG00000076928	19	42387228	42434302	155	27	66612	-1.1288	0.8705	ARHGEF1
ENSG00000000460	1	169631245	169823221	1331	48	66612	-1.1289	0.87053	C1orf112
ENSG00000204887	17	39185949	39186356	6	2	66612	-1.1291	0.87057	KRTAP1-4
ENSG00000129167	11	18039111	18063973	77	16	66612	-1.1294	0.87063	TPH1
ENSG00000132466	4	73939093	74124515	407	78	66612	-1.1299	0.87075	ANKRD17
ENSG00000175877	7	73275489	73280223	23	5	66612	-1.1301	0.87078	WBSCR28
ENSG00000153485	14	93651296	93653434	7	4	66612	-1.1301	0.87078	TMEM251
ENSG00000184544	17	9674751	9694614	103	18	66612	-1.1308	0.87093	DHRS7C
ENSG00000186814	18	32831032	32870196	143	34	66612	-1.1308	0.87094	ZSCAN30
ENSG00000164106	4	174305852	174327531	91	27	66612	-1.1315	0.87108	SCRG1
ENSG00000158458	5	139226364	139422884	652	88	66612	-1.1318	0.87114	NRG2
ENSG00000136943	9	99794940	99801925	25	9	66612	-1.1322	0.87123	CTSV
ENSG00000253304	1	29445940	29450447	15	6	66612	-1.1324	0.87126	TMEM200B
ENSG00000100100	22	31677579	31688520	49	15	66612	-1.1342	0.87165	PIK3IP1
ENSG00000175985	14	69951409	69995215	174	37	66612	-1.1346	0.87173	PLEKHD1
ENSG00000176809	17	62850430	62915598	42	26	66612	-1.1346	0.87173	LRRC37A3
ENSG00000168564	4	184365744	184369351	13	7	66612	-1.1347	0.87174	CDKN2AIP
ENSG00000091831	6	151977826	152450754	2436	160	66612	-1.1347	0.87174	ESR1
ENSG00000185271	14	20896970	20903801	40	12	66612	-1.1346	0.87174	KLHL33
ENSG00000181634	9	117546915	117568406	57	25	66612	-1.1348	0.87177	TNFSF15
ENSG00000137819	15	69591286	69700119	554	39	66612	-1.1356	0.87193	PAQR5
ENSG00000135577	6	142379467	142409936	121	30	66612	-1.1359	0.87199	NMBR
ENSG00000064763	12	29302036	29493913	1053	52	66612	-1.1359	0.872	FAR2
ENSG00000166199	11	43902361	43941816	249	38	66612	-1.1361	0.87204	ALKBH3
ENSG00000110693	11	15987995	16761138	2883	120	66612	-1.1363	0.87208	SOX6
ENSG00000104131	15	44829255	44855227	73	15	66612	-1.1369	0.87221	EIF3J
ENSG00000249709	19	12636184	12662356	108	35	66612	-1.1369	0.87221	ZNF564
ENSG00000142765	1	27668513	27680421	42	16	66612	-1.1371	0.87224	SYTL1
ENSG00000063322	19	39881943	39891277	41	10	66612	-1.1374	0.87232	MED29
ENSG00000184351	21	31852018	31852663	2	1	66612	-1.1374	0.87232	KRTAP19-1
ENSG00000161217	3	195941093	196014828	316	31	66612	-1.1375	0.87234	PCYT1A
ENSG00000268706	18	61602042	61609601	39	9	66612	-1.1377	0.87237	AC009802.1
ENSG00000197991	13	61983818	62002220	99	23	66612	-1.1378	0.87239	PCDH20
ENSG00000237435	1	96403457	96488436	473	53	66612	-1.138	0.87245	RP11-147C23.1
ENSG00000097021	1	6324329	6454451	713	45	66612	-1.1383	0.87251	ACOT7
ENSG00000203965	1	63989043	64038364	200	30	66612	-1.1384	0.87251	EFCAB7
ENSG00000100385	22	37521878	37571094	220	58	66612	-1.1388	0.8726	IL2RB
ENSG00000171903	19	16023177	16045677	158	17	66612	-1.1388	0.87261	CYP4F11
ENSG00000203785	1	153065611	153078660	81	21	66612	-1.1398	0.87282	SPRR2E
ENSG00000100055	22	37678068	37711382	171	33	66612	-1.1401	0.87288	CYTH4
ENSG00000066248	2	233743396	233877982	881	74	66612	-1.1403	0.87292	NGEF
ENSG00000259471	15	66874528	66978132	657	72	66612	-1.1403	0.87292	RP11-321F6.1
ENSG00000115286	19	1383526	1395583	65	17	66612	-1.1406	0.87299	NDUFS7
ENSG00000163914	3	129247483	129254012	29	11	66612	-1.1407	0.87301	RHO
ENSG00000179528	2	74724644	74730443	17	7	66612	-1.141	0.87307	LBX2
ENSG00000112159	6	90352218	90529442	673	54	66612	-1.1415	0.87316	MDN1
ENSG00000174236	12	27849428	27850566	4	2	66612	-1.1416	0.87319	REP15
ENSG00000178363	10	5566924	5568225	6	3	66612	-1.142	0.87327	CALML3
ENSG00000001561	6	46097730	46114436	73	11	66612	-1.1425	0.87337	ENPP4
ENSG00000141577	17	79163393	79196799	236	44	66612	-1.1427	0.87342	AZI1
ENSG00000102837	13	53602894	53626192	129	36	66612	-1.1432	0.87353	OLFM4
ENSG00000121058	17	55015548	55038415	109	34	66612	-1.1434	0.87357	COIL
ENSG00000053770	14	57735627	57756797	60	22	66612	-1.1441	0.87371	AP5M1
ENSG00000116726	1	12834984	12838049	18	7	66612	-1.1443	0.87375	PRAMEF12
ENSG00000170819	3	133118839	133194066	419	57	66612	-1.1443	0.87375	BFSP2
ENSG00000106328	7	127231463	127242198	40	12	66612	-1.1444	0.87377	FSCN3
ENSG00000187145	1	150266289	150281414	94	15	66612	-1.1446	0.87382	MRPS21
ENSG00000122711	9	33218363	33248565	153	18	66612	-1.1448	0.87386	SPINK4
ENSG00000160323	9	136279478	136324508	219	34	66612	-1.1449	0.87387	ADAMTS13
ENSG00000060491	20	61436187	61445352	64	15	66612	-1.1451	0.87391	OGFR
ENSG00000116809	1	16268364	16302627	104	31	66612	-1.1451	0.87392	ZBTB17
ENSG00000186094	1	48998527	50489585	4432	113	66612	-1.1456	0.87401	AGBL4
ENSG00000066923	7	99775186	99819111	185	22	66612	-1.146	0.87409	STAG3
ENSG00000162881	2	42989642	42991401	8	2	66612	-1.1461	0.87413	OXER1
ENSG00000158113	12	122652285	122688018	154	33	66612	-1.1463	0.87417	LRRC43
ENSG00000169018	15	68570141	68588203	65	21	66612	-1.1463	0.87417	FEM1B
ENSG00000131233	1	39330175	39347289	85	23	66612	-1.1467	0.87424	GJA9
ENSG00000055147	5	153369688	153418496	241	27	66612	-1.1467	0.87425	FAM114A2
ENSG00000129451	19	51515995	51523431	60	7	66612	-1.1468	0.87427	KLK10
ENSG00000165512	10	45495923	45500774	26	9	66612	-1.147	0.87431	ZNF22
ENSG00000117222	1	205055270	205091143	190	34	66612	-1.1476	0.87443	RBBP5
ENSG00000162643	1	85464830	85598821	615	61	66612	-1.1482	0.87455	WDR63
ENSG00000171855	9	21077104	21077943	2	1	66612	-1.1484	0.87461	IFNB1
ENSG00000004779	16	23592323	23607677	79	12	66612	-1.1485	0.87463	NDUFAB1
ENSG00000120937	1	11917521	11918988	5	3	66612	-1.1487	0.87467	NPPB
ENSG00000269630	18	60505640	60505948	1	1	66612	-1.1489	0.8747	AC015989.2
ENSG00000248713	4	100557686	100575805	90	25	66612	-1.1499	0.87492	RP11-766F14.2
ENSG00000116455	1	111982512	111991998	33	15	66612	-1.1502	0.87496	WDR77
ENSG00000205835	3	190570666	190610218	212	45	66612	-1.1502	0.87497	GMNC
ENSG00000140939	16	67204057	67209643	15	9	66612	-1.1502	0.87498	NOL3
ENSG00000167194	16	30034655	30039057	14	8	66612	-1.1506	0.87506	C16orf92
ENSG00000140557	15	92937058	93011958	391	47	66612	-1.1507	0.87507	ST8SIA2
ENSG00000168256	17	40163400	40177659	30	12	66612	-1.1508	0.87509	NKIRAS2
ENSG00000181195	8	57349233	57359293	59	14	66612	-1.1516	0.87526	PENK
ENSG00000133321	11	63304281	63313934	15	10	66612	-1.1519	0.87532	RARRES3
ENSG00000121578	3	118930579	118959950	195	35	66612	-1.1526	0.87546	B4GALT4
ENSG00000163870	3	127291912	127317094	67	25	66612	-1.1527	0.87549	TPRA1
ENSG00000102683	13	23755091	23899304	1381	86	66612	-1.1532	0.87558	SGCG
ENSG00000214900	14	50448430	50474238	130	28	66612	-1.1534	0.87562	C14orf182
ENSG00000109472	4	166282346	166419472	913	45	66612	-1.1535	0.87565	CPE
ENSG00000103160	16	84155886	84178797	103	23	66612	-1.1542	0.87579	HSDL1
ENSG00000253459	14	50064193	50065882	10	5	66612	-1.1544	0.87583	AL139099.1
ENSG00000182240	21	42539728	42654445	556	101	66612	-1.1545	0.87584	BACE2
ENSG00000127472	1	20354672	20417683	314	37	66612	-1.1547	0.87589	PLA2G5
ENSG00000180096	16	30389454	30407312	63	20	66612	-1.1553	0.87601	2001-09-01
ENSG00000149260	11	76777979	76837201	245	54	66612	-1.1558	0.87611	CAPN5
ENSG00000186226	1	152758690	152760902	24	7	66612	-1.156	0.87617	LCE1E
ENSG00000213214	7	143883176	143991230	85	38	66612	-1.1565	0.87627	ARHGEF35
ENSG00000182053	11	49050504	49059579	45	6	66612	-1.1566	0.87628	TRIM49B
ENSG00000180488	1	78245309	78344106	316	58	66612	-1.1567	0.8763	FAM73A
ENSG00000140682	16	31482906	31489281	12	7	66612	-1.1569	0.87635	TGFB1I1
ENSG00000169251	3	160822484	160971320	587	39	66612	-1.1572	0.87641	NMD3
ENSG00000135976	2	97779233	97930258	423	33	66612	-1.1575	0.87647	ANKRD36
ENSG00000117601	1	173872947	173886516	45	12	66612	-1.1577	0.87651	SERPINC1
ENSG00000185189	8	144915764	144924200	27	16	66612	-1.158	0.87658	NRBP2
ENSG00000175325	5	177419236	177423243	20	7	66612	-1.1583	0.87664	PROP1
ENSG00000106560	7	150382785	150390729	34	15	66612	-1.1585	0.87666	GIMAP2
ENSG00000142751	1	27202624	27216788	38	12	66612	-1.1585	0.87667	GPN2
ENSG00000039523	16	67552321	67580691	70	26	66612	-1.1586	0.87668	FAM65A
ENSG00000104880	19	7459999	7537363	578	31	66612	-1.1586	0.8767	ARHGEF18
ENSG00000269964	6	78400375	78636691	1361	40	66612	-1.1587	0.87671	MEI4
ENSG00000112335	6	108532426	108582464	197	44	66612	-1.1589	0.87675	SNX3
ENSG00000103460	16	52471917	52581714	437	80	66612	-1.1589	0.87675	TOX3
ENSG00000124467	19	43256838	43359843	883	57	66612	-1.159	0.87678	PSG8
ENSG00000004975	17	7128660	7137864	31	16	66612	-1.1592	0.87681	DVL2
ENSG00000136643	1	213224589	213448116	675	58	66612	-1.1597	0.87691	RPS6KC1
ENSG00000167588	12	50497602	50505102	16	10	66612	-1.1599	0.87695	GPD1
ENSG00000178776	5	147260289	147286101	135	24	66612	-1.1599	0.87696	C5orf46
ENSG00000153487	13	111365083	111373421	24	7	66612	-1.1601	0.87699	ING1
ENSG00000232774	14	62037258	62125414	391	61	66612	-1.1601	0.87699	RP11-47I22.3
ENSG00000164107	4	174446120	174451380	19	10	66612	-1.1603	0.87703	HAND2
ENSG00000137441	4	15961866	15970932	50	14	66612	-1.1604	0.87706	FGFBP2
ENSG00000167207	16	50727514	50766988	137	30	66612	-1.1607	0.87711	NOD2
ENSG00000048471	16	12070594	12668146	4510	215	66612	-1.1609	0.87715	SNX29
ENSG00000156395	10	106400859	107024993	3106	96	66612	-1.1612	0.87721	SORCS3
ENSG00000156172	8	96257147	96281429	145	24	66612	-1.1617	0.87732	C8orf37
ENSG00000174667	19	9324526	9325542	8	5	66612	-1.1632	0.87763	OR7D4
ENSG00000140740	16	21963981	21994981	68	28	66612	-1.1633	0.87765	UQCRC2
ENSG00000080493	4	72053003	72437804	1363	100	66612	-1.1637	0.87772	SLC4A4
ENSG00000110324	11	117857063	117872196	65	19	66612	-1.1639	0.87777	IL10RA
ENSG00000142949	1	43990858	44089343	425	43	66612	-1.164	0.87778	PTPRF
ENSG00000189060	22	38201114	38203442	10	5	66612	-1.164	0.87778	H1F0
ENSG00000163424	3	118864997	118878889	82	22	66612	-1.1641	0.8778	C3orf30
ENSG00000198729	6	150464212	150571493	648	85	66612	-1.1648	0.87795	PPP1R14C
ENSG00000182255	11	30031288	30038570	15	7	66612	-1.1649	0.87796	KCNA4
ENSG00000129993	16	88941266	89043612	759	59	66612	-1.1652	0.87803	CBFA2T3
ENSG00000101361	20	2632791	2639039	42	15	66612	-1.1653	0.87806	NOP56
ENSG00000178206	2	132044330	132050127	27	10	66612	-1.1655	0.87809	CYP4F31P
ENSG00000171497	4	159630286	159644548	43	13	66612	-1.1659	0.87818	PPID
ENSG00000111786	12	120899471	120907596	41	15	66612	-1.1659	0.87818	SRSF9
ENSG00000141198	17	52976748	53039310	308	30	66612	-1.1669	0.87837	TOM1L1
ENSG00000151136	12	107712190	108053419	1513	121	66612	-1.1685	0.8787	BTBD11
ENSG00000038532	16	11038345	11276046	1180	56	66612	-1.1685	0.8787	CLEC16A
ENSG00000134452	10	5931535	5979556	272	29	66612	-1.1688	0.87875	FBXO18
ENSG00000184860	16	82031221	82045093	83	22	66612	-1.1693	0.87886	SDR42E1
ENSG00000123124	8	87354967	87490649	604	36	66612	-1.1698	0.87896	WWP1
ENSG00000024048	6	42531800	42661242	446	50	66612	-1.1705	0.8791	UBR2
ENSG00000070388	19	639879	643703	33	11	66612	-1.1708	0.87917	FGF22
ENSG00000168404	16	74705753	74734858	157	50	66612	-1.1713	0.87926	MLKL
ENSG00000136527	3	185633694	185655924	85	31	66612	-1.1719	0.87938	TRA2B
ENSG00000182831	16	9185505	9215497	181	41	66612	-1.1722	0.87943	C16orf72
ENSG00000167286	11	118209669	118213459	8	3	66612	-1.1723	0.87947	CD3D
ENSG00000163900	3	185194284	185216845	61	21	66612	-1.1727	0.87954	TMEM41A
ENSG00000070193	5	44303646	44389808	309	30	66612	-1.1727	0.87955	FGF10
ENSG00000166226	12	69979114	69995350	89	19	66612	-1.1729	0.87959	CCT2
ENSG00000168807	16	69221032	69342955	480	51	66612	-1.1733	0.87967	SNTB2
ENSG00000119508	9	102584137	102629173	112	38	66612	-1.174	0.87981	NR4A3
ENSG00000162877	1	205797150	205819260	84	30	66612	-1.1743	0.87986	PM20D1
ENSG00000162931	1	228595641	228604562	21	8	66612	-1.1743	0.87986	TRIM17
ENSG00000157765	4	25656923	25680370	90	36	66612	-1.1745	0.8799	SLC34A2
ENSG00000213023	19	51124564	51171651	224	50	66612	-1.1749	0.87998	SYT3
ENSG00000169255	3	160801671	160823172	74	19	66612	-1.1753	0.88006	B3GALNT1
ENSG00000123473	1	47715811	47779819	320	29	66612	-1.1757	0.88014	STIL
ENSG00000139651	12	53574484	53584596	43	12	66612	-1.1758	0.88015	ZNF740
ENSG00000249751	5	138784245	138842328	17	11	66612	-1.1758	0.88017	ECSCR
ENSG00000117758	1	28099694	28150963	152	24	66612	-1.1763	0.88026	STX12
ENSG00000184478	11	5968570	5969591	2	1	66612	-1.1764	0.88028	OR56A3
ENSG00000268519	12	77949297	77950568	7	3	66612	-1.177	0.88039	AC073528.1
ENSG00000109270	4	100799493	100815647	53	21	66612	-1.177	0.8804	LAMTOR3
ENSG00000251369	19	58046625	58071231	79	32	66612	-1.1776	0.88052	ZNF550
ENSG00000143786	1	224622362	224928251	1337	78	66612	-1.1777	0.88053	CNIH3
ENSG00000167881	17	74035184	74068734	141	23	66612	-1.1785	0.8807	SRP68
ENSG00000117410	1	44440159	44443967	12	6	66612	-1.1788	0.88076	ATP6V0B
ENSG00000176410	7	73095299	73097783	16	5	66612	-1.1789	0.88078	DNAJC30
ENSG00000198053	20	1875154	1920543	259	40	66612	-1.1795	0.88089	SIRPA
ENSG00000162552	1	22443798	22470462	137	28	66612	-1.1797	0.88094	WNT4
ENSG00000072444	10	48001603	48055018	31	6	66612	-1.1804	0.88108	ASAH2C
ENSG00000125843	20	3801178	3805949	10	3	66612	-1.1805	0.88109	AP5S1
ENSG00000101132	20	52824386	52844591	112	19	66612	-1.1806	0.88112	PFDN4
ENSG00000078053	7	38423305	38671167	1602	96	66612	-1.1807	0.88114	AMPH
ENSG00000179213	19	51749603	51772584	119	22	66612	-1.1825	0.8815	SIGLECL1
ENSG00000125388	4	2965335	3042474	446	40	66612	-1.1826	0.88152	GRK4
ENSG00000260234	3	150600784	150659530	304	68	66612	-1.183	0.88159	RP11-166N6.3
ENSG00000144821	3	108099216	108248169	626	66	66612	-1.1836	0.88171	MYH15
ENSG00000074803	15	48483861	48596275	361	26	66612	-1.1844	0.88187	SLC12A1
ENSG00000163071	4	52917497	52963458	188	35	66612	-1.1845	0.8819	SPATA18
ENSG00000103740	15	78459810	78538030	386	71	66612	-1.1849	0.88196	ACSBG1
ENSG00000137960	1	78445226	78604133	655	63	66612	-1.1854	0.88207	GIPC2
ENSG00000272195	1	245132652	245134390	9	3	66612	-1.1855	0.8821	RP11-156E8.1
ENSG00000198429	19	11998599	12025144	114	24	66612	-1.1858	0.88215	ZNF69
ENSG00000151665	2	46808076	46844258	164	39	66612	-1.1864	0.88227	PIGF
ENSG00000163864	3	139279022	139396859	495	70	66612	-1.1869	0.88236	NMNAT3
ENSG00000123352	12	49760367	49921205	606	41	66612	-1.1869	0.88236	SPATS2
ENSG00000130477	19	17712137	17799401	506	88	66612	-1.1876	0.88251	UNC13A
ENSG00000089012	20	1609798	1638425	152	27	66612	-1.188	0.88259	SIRPG
ENSG00000173991	17	37820440	37822808	10	5	66612	-1.1886	0.8827	TCAP
ENSG00000132507	17	7210318	7215774	28	12	66612	-1.1887	0.88271	EIF5A
ENSG00000256892	10	37890366	37891859	11	4	66612	-1.1893	0.88284	MTRNR2L7
ENSG00000143842	1	204042243	204096863	245	69	66612	-1.1896	0.8829	SOX13
ENSG00000175911	17	78977135	78978932	11	4	66612	-1.1896	0.8829	AC127496.1
ENSG00000128833	15	52484519	52587995	479	58	66612	-1.1907	0.88312	MYO5C
ENSG00000078043	18	44388353	44500123	482	39	66612	-1.1909	0.88315	PIAS2
ENSG00000177103	11	117298489	117688240	2120	166	66612	-1.1911	0.88319	DSCAML1
ENSG00000138780	4	106629935	106768885	552	28	66612	-1.1914	0.88326	GSTCD
ENSG00000108270	17	35306175	35414171	325	39	66612	-1.1915	0.88326	AATF
ENSG00000198585	3	131100515	131107674	19	12	66612	-1.1915	0.88327	NUDT16
ENSG00000090020	1	27425306	27493472	156	28	66612	-1.1916	0.88329	SLC9A1
ENSG00000180433	1	158724510	158725681	12	5	66612	-1.1916	0.8833	OR6K6
ENSG00000146151	6	55299167	55444012	887	38	66612	-1.1916	0.8833	HMGCLL1
ENSG00000184995	9	21480841	21482312	6	3	66612	-1.192	0.88338	IFNE
ENSG00000105617	19	54658899	54663620	19	14	66612	-1.1929	0.88355	LENG1
ENSG00000170153	4	141780961	142134031	1813	137	66612	-1.1942	0.88379	RNF150
ENSG00000170091	5	173472607	173670504	1042	127	66612	-1.1943	0.88381	NSG2
ENSG00000081377	9	99252523	99382112	380	91	66612	-1.1948	0.88391	CDC14B
ENSG00000166426	15	78632666	78640572	38	18	66612	-1.1949	0.88394	CRABP1
ENSG00000197063	17	79876146	79885590	14	10	66612	-1.1949	0.88394	MAFG
ENSG00000157240	7	90893783	90898123	8	4	66612	-1.1953	0.88402	FZD1
ENSG00000216937	10	32735068	32863492	710	44	66612	-1.1953	0.88402	CCDC7
ENSG00000162961	2	32092878	32264881	724	46	66612	-1.1961	0.88418	DPY30
ENSG00000177108	14	77597613	77609077	49	21	66612	-1.1962	0.8842	ZDHHC22
ENSG00000093000	22	45559722	45583896	144	20	66612	-1.1964	0.88423	NUP50
ENSG00000166368	11	6912721	6913830	7	4	66612	-1.1965	0.88424	OR2D2
ENSG00000172348	6	46188475	46459709	978	72	66612	-1.1965	0.88425	RCAN2
ENSG00000144152	2	112895962	112945791	228	43	66612	-1.1967	0.88428	FBLN7
ENSG00000168646	17	63524681	63557765	136	39	66612	-1.1969	0.88432	AXIN2
ENSG00000064655	20	45523263	45817492	1514	141	66612	-1.1968	0.88432	EYA2
ENSG00000134461	10	5903580	5931869	211	34	66612	-1.1971	0.88436	ANKRD16
ENSG00000168242	6	26273144	26273622	3	2	66612	-1.1971	0.88437	HIST1H2BI
ENSG00000042304	2	228474806	228498036	230	26	66612	-1.1972	0.88439	C2orf83
ENSG00000125414	17	10424465	10453274	111	19	66612	-1.1973	0.8844	MYH2
ENSG00000137449	4	15004298	15071777	274	36	66612	-1.1974	0.88442	CPEB2
ENSG00000131379	3	14716606	14814541	453	75	66612	-1.1976	0.88447	C3orf20
ENSG00000169129	10	116054583	116164515	533	84	66612	-1.198	0.88454	AFAP1L2
ENSG00000217236	2	175199674	175203220	22	10	66612	-1.1987	0.88468	SP9
ENSG00000222000	2	98947852	98972468	117	25	66612	-1.1989	0.88472	AC092675.3
ENSG00000242550	18	61564408	61603345	290	17	66612	-1.1996	0.88486	SERPINB10
ENSG00000215428	9	133274029	133282639	48	17	66612	-1.2001	0.88495	AL354898.1
ENSG00000124212	20	48120411	48184683	243	69	66612	-1.2005	0.88502	PTGIS
ENSG00000174950	1	27705666	27709870	12	5	66612	-1.2007	0.88507	CD164L2
ENSG00000150768	11	111895538	111935114	140	25	66612	-1.2007	0.88507	DLAT
ENSG00000175866	17	79008948	79091232	575	65	66612	-1.2009	0.88511	BAIAP2
ENSG00000029153	12	27485787	27576241	464	71	66612	-1.2015	0.88522	ARNTL2
ENSG00000181789	3	128968449	128996614	123	17	66612	-1.202	0.88532	COPG1
ENSG00000175018	10	127265091	127371713	454	57	66612	-1.2021	0.88533	TEX36
ENSG00000172377	11	57885972	57886916	4	2	66612	-1.2021	0.88533	OR9I1
ENSG00000109083	17	26655352	26662515	13	8	66612	-1.2025	0.88541	IFT20
ENSG00000143575	1	154244987	154248351	7	5	66612	-1.2027	0.88546	HAX1
ENSG00000153294	6	47653600	47689757	222	17	66612	-1.2031	0.88553	GPR115
ENSG00000138185	10	97471536	97637023	763	36	66612	-1.2031	0.88553	ENTPD1
ENSG00000130775	1	28199055	28213196	76	18	66612	-1.2033	0.88556	THEMIS2
ENSG00000101695	18	29598335	29653176	214	41	66612	-1.2035	0.88561	RNF125
ENSG00000196936	1	248112160	248113098	12	4	66612	-1.2038	0.88567	OR2L8
ENSG00000144659	3	39424839	39438842	71	17	66612	-1.2038	0.88567	SLC25A38
ENSG00000149231	11	96085933	96123087	189	41	66612	-1.2038	0.88567	CCDC82
ENSG00000074211	4	6322305	6565327	1506	160	66612	-1.204	0.8857	PPP2R2C
ENSG00000162065	16	2525147	2555735	88	41	66612	-1.2047	0.88583	TBC1D24
ENSG00000167118	9	131133598	131153015	65	19	66612	-1.205	0.8859	URM1
ENSG00000168582	2	209025464	209028300	21	7	66612	-1.2058	0.88606	CRYGA
ENSG00000113558	5	133484633	133512729	122	27	66612	-1.2062	0.88612	SKP1
ENSG00000161091	19	3538259	3574288	205	56	66612	-1.2061	0.88612	MFSD12
ENSG00000188321	19	9434448	9461838	132	21	66612	-1.2063	0.88615	ZNF559
ENSG00000144233	2	128619204	128643496	87	20	66612	-1.2063	0.88616	AMMECR1L
ENSG00000196550	1	206136916	206155151	10	6	66612	-1.2066	0.88621	FAM72A
ENSG00000106258	7	99245817	99277621	103	39	66612	-1.2073	0.88635	CYP3A5
ENSG00000255423	3	73110810	73112488	11	3	66612	-1.2075	0.88639	EBLN2
ENSG00000158292	1	6307406	6321035	55	7	66612	-1.208	0.88648	GPR153
ENSG00000112116	6	52101479	52109335	40	14	66612	-1.2084	0.88655	IL17F
ENSG00000196569	6	129204342	129837714	2893	132	66612	-1.2085	0.88658	LAMA2
ENSG00000265118	17	29632231	29645849	38	10	66612	-1.2088	0.88663	CTD-2370N5.3
ENSG00000139496	13	25875662	25923938	141	60	66612	-1.209	0.88666	NUPL1
ENSG00000102900	16	56764017	56878797	471	59	66612	-1.2093	0.88672	NUP93
ENSG00000108946	17	66507921	66547460	174	32	66612	-1.2094	0.88674	PRKAR1A
ENSG00000141560	17	80674559	80688204	86	23	66612	-1.2099	0.88684	FN3KRP
ENSG00000213341	10	101948055	101989376	147	24	66612	-1.2105	0.88695	CHUK
ENSG00000154310	3	170779128	171178197	1857	180	66612	-1.2106	0.88698	TNIK
ENSG00000136450	17	56080721	56084707	9	6	66612	-1.2108	0.88702	SRSF1
ENSG00000258231	12	58937907	59206842	1179	112	66612	-1.211	0.88704	RP11-362K2.2
ENSG00000267261	17	40271692	40306934	119	18	66612	-1.2111	0.88707	CTD-2132N18.3
ENSG00000198812	12	70002351	70004942	9	6	66612	-1.2116	0.88717	LRRC10
ENSG00000144785	12	56679700	56709843	91	15	66612	-1.2119	0.88722	RP11-977G19.10
ENSG00000179002	1	19166093	19186176	147	30	66612	-1.2123	0.8873	TAS1R2
ENSG00000221880	17	39190142	39191107	7	2	66612	-1.2123	0.8873	KRTAP1-3
ENSG00000169180	16	28109300	28223241	397	27	66612	-1.2126	0.88736	XPO6
ENSG00000110723	11	108376158	108464465	381	53	66612	-1.2133	0.8875	EXPH5
ENSG00000131795	1	145507598	145513536	12	6	66612	-1.2135	0.88752	RBM8A
ENSG00000162444	1	10057264	10076078	69	13	66612	-1.2135	0.88753	RBP7
ENSG00000167916	17	38854243	38860002	27	11	66612	-1.2138	0.88759	KRT24
ENSG00000198408	10	103544200	103578696	91	30	66612	-1.2143	0.88768	MGEA5
ENSG00000114739	3	38495342	38534633	150	23	66612	-1.2151	0.88783	ACVR2B
ENSG00000067225	15	72491370	72524164	109	30	66612	-1.2154	0.8879	PKM
ENSG00000250254	4	37962056	37962746	4	2	66612	-1.2155	0.88792	PTTG2
ENSG00000169951	16	30565085	30569819	12	8	66612	-1.2156	0.88793	ZNF764
ENSG00000135049	9	88161455	88356944	1003	37	66612	-1.2157	0.88794	AGTPBP1
ENSG00000099942	22	21271714	21308037	181	24	66612	-1.2156	0.88794	CRKL
ENSG00000139718	12	122242086	122270562	92	21	66612	-1.2163	0.88807	SETD1B
ENSG00000159455	1	152647771	152659877	62	14	66612	-1.217	0.88821	LCE2B
ENSG00000186716	22	23521891	23660224	767	67	66612	-1.2172	0.88823	BCR
ENSG00000155729	2	201353675	201384507	123	36	66612	-1.2173	0.88826	KCTD18
ENSG00000105438	19	48885827	48894810	40	13	66612	-1.2173	0.88826	KDELR1
ENSG00000173269	10	88695297	88729238	141	26	66612	-1.2174	0.88827	MMRN2
ENSG00000187187	19	40490041	40523514	150	23	66612	-1.2175	0.8883	ZNF546
ENSG00000183621	10	31109136	31320866	1061	46	66612	-1.2177	0.88833	ZNF438
ENSG00000196466	19	12500830	12512085	37	17	66612	-1.2177	0.88833	ZNF799
ENSG00000182795	1	207191866	207206101	61	17	66612	-1.218	0.88839	C1orf116
ENSG00000116147	1	175284330	175712906	2098	196	66612	-1.218	0.8884	TNR
ENSG00000151893	10	120433679	120514761	383	40	66612	-1.2181	0.8884	CACUL1
ENSG00000177679	7	75831216	75916605	333	33	66612	-1.2184	0.88847	SRRM3
ENSG00000185269	17	79910388	79919716	40	8	66612	-1.2186	0.88851	NOTUM
ENSG00000162511	1	31205316	31230667	104	37	66612	-1.2195	0.88867	LAPTM5
ENSG00000154957	17	11880756	11900827	105	18	66612	-1.2195	0.88867	ZNF18
ENSG00000182974	15	22368478	22369561	1	1	66612	-1.2196	0.8887	OR4M2
ENSG00000160014	19	47104331	47114050	32	14	66612	-1.2198	0.88873	CALM3
ENSG00000141314	17	30593195	30651680	298	46	66612	-1.2199	0.88875	RHBDL3
ENSG00000169955	16	30537244	30546668	20	13	66612	-1.2201	0.88878	ZNF747
ENSG00000010165	1	171750788	171783163	154	16	66612	-1.2201	0.88879	METTL13
ENSG00000186451	3	57094469	57109460	66	18	66612	-1.2202	0.88881	SPATA12
ENSG00000165202	9	125376948	125378026	5	3	66612	-1.2205	0.88887	OR1Q1
ENSG00000106278	7	121513143	121702090	785	67	66612	-1.2208	0.88891	PTPRZ1
ENSG00000236699	4	106473777	106629250	712	78	66612	-1.2217	0.88908	ARHGEF38
ENSG00000100722	14	89029253	89079853	191	47	66612	-1.2219	0.88912	ZC3H14
ENSG00000268861	19	7445850	7535131	631	33	66612	-1.222	0.88914	CTD-2207O23.3
ENSG00000131467	17	40976402	40995774	37	22	66612	-1.2225	0.88924	PSME3
ENSG00000173214	6	111580551	111592370	51	19	66612	-1.2234	0.8894	KIAA1919
ENSG00000182093	21	40752170	40800454	189	28	66612	-1.2234	0.88942	WRB
ENSG00000140254	15	45409569	45422136	45	19	66612	-1.2235	0.88943	DUOXA1
ENSG00000269210	2	39186764	39187483	4	2	66612	-1.2243	0.88959	AC019171.1
ENSG00000119977	10	97423158	97453900	156	34	66612	-1.2248	0.88967	TCTN3
ENSG00000269920	10	97733786	97792432	278	39	66612	-1.225	0.88972	RP11-690P14.4
ENSG00000188649	10	97733786	97792441	278	39	66612	-1.225	0.88972	CC2D2B
ENSG00000122042	13	30338508	30424821	364	28	66612	-1.2258	0.88987	UBL3
ENSG00000119878	2	46843555	46852881	45	17	66612	-1.2259	0.88989	CRIPT
ENSG00000106631	7	44178463	44180931	12	5	66612	-1.2265	0.89	MYL7
ENSG00000211452	1	54356912	54376759	115	18	66612	-1.2271	0.8901	DIO1
ENSG00000130226	7	153584182	154685995	6218	426	66612	-1.2275	0.89018	DPP6
ENSG00000148187	9	125026882	125085743	146	62	66612	-1.2278	0.89024	MRRF
ENSG00000175170	20	25744102	25848861	214	32	66612	-1.2279	0.89026	FAM182B
ENSG00000213973	19	22939007	22966909	208	17	66612	-1.2279	0.89027	ZNF99
ENSG00000136883	9	116848406	116861507	66	17	66612	-1.2286	0.89038	KIF12
ENSG00000117751	1	28157289	28178187	67	23	66612	-1.2286	0.8904	PPP1R8
ENSG00000269446	7	156902674	156903764	10	2	66612	-1.2292	0.89049	AC006967.1
ENSG00000040531	17	3539762	3564836	174	23	66612	-1.2295	0.89055	CTNS
ENSG00000117010	1	40997233	41013841	84	16	66612	-1.2298	0.89061	ZNF684
ENSG00000188846	3	40498783	40503861	32	14	66612	-1.2298	0.89061	RPL14
ENSG00000187773	18	72102963	72125179	115	31	66612	-1.2299	0.89064	FAM69C
ENSG00000182580	3	184279572	184300197	90	23	66612	-1.2302	0.8907	EPHB3
ENSG00000269295	9	71869331	71869642	1	1	66612	-1.2303	0.8907	AL358113.1
ENSG00000165699	9	135766735	135820020	190	36	66612	-1.2308	0.8908	TSC1
ENSG00000180008	14	55493948	55516206	85	20	66612	-1.2309	0.89081	SOCS4
ENSG00000122718	9	35957105	35958151	4	1	66612	-1.2311	0.89087	OR2S2
ENSG00000185177	7	57187321	57207571	111	13	66612	-1.2313	0.8909	ZNF479
ENSG00000142185	21	45770046	45862964	444	44	66612	-1.2315	0.89093	TRPM2
ENSG00000174738	3	23986751	24022109	179	38	66612	-1.2319	0.891	NR1D2
ENSG00000203907	6	74078278	74104856	99	25	66612	-1.2319	0.89101	OOEP
ENSG00000108788	17	40719086	40725257	19	6	66612	-1.2326	0.89114	MLX
ENSG00000041353	18	52385091	52562747	843	59	66612	-1.2331	0.89123	RAB27B
ENSG00000149658	20	61826781	61847586	89	20	66612	-1.2332	0.89125	YTHDF1
ENSG00000196581	1	4714792	4852594	945	119	66612	-1.2333	0.89126	AJAP1
ENSG00000171368	5	660883	693510	253	27	66612	-1.2333	0.89126	TPPP
ENSG00000135272	7	114562209	114659256	377	82	66612	-1.2336	0.89133	MDFIC
ENSG00000205629	16	25123050	25189552	222	26	66612	-1.2338	0.89137	LCMT1
ENSG00000221968	11	61640991	61659523	57	12	66612	-1.2346	0.89151	FADS3
ENSG00000124237	20	56725960	56736206	29	10	66612	-1.2352	0.89162	C20orf85
ENSG00000065882	4	37892708	38140796	1232	110	66612	-1.2359	0.89176	TBC1D1
ENSG00000168556	4	184426147	184432249	28	15	66612	-1.2361	0.89178	ING2
ENSG00000136274	7	45120037	45128513	40	11	66612	-1.2362	0.8918	NACAD
ENSG00000214782	11	60496789	60511685	53	14	66612	-1.2364	0.89184	MS4A18
ENSG00000100280	22	29723669	29819168	398	41	66612	-1.2364	0.89184	AP1B1
ENSG00000149357	11	71796941	71814433	56	9	66612	-1.2365	0.89186	LAMTOR1
ENSG00000173334	8	126442563	126450647	35	16	66612	-1.2366	0.89188	TRIB1
ENSG00000255150	12	104697517	104698980	5	3	66612	-1.2367	0.89189	EID3
ENSG00000117139	1	202696526	202778598	369	35	66612	-1.2371	0.89197	KDM5B
ENSG00000196943	14	24769068	24778330	39	12	66612	-1.2376	0.89207	NOP9
ENSG00000095209	9	108456825	108538893	477	29	66612	-1.2382	0.89218	TMEM38B
ENSG00000117091	1	160648536	160681641	224	35	66612	-1.2385	0.89223	CD48
ENSG00000171824	1	11126675	11159938	154	15	66612	-1.2386	0.89226	EXOSC10
ENSG00000116649	1	11114641	11120081	13	4	66612	-1.2389	0.8923	SRM
ENSG00000145901	5	150409506	150473138	369	58	66612	-1.2394	0.8924	TNIP1
ENSG00000131779	1	145516252	145523730	16	7	66612	-1.2396	0.89244	PEX11B
ENSG00000110203	11	71825915	71850936	147	21	66612	-1.2398	0.89248	FOLR3
ENSG00000138785	4	106603784	106817143	846	29	66612	-1.2406	0.89261	INTS12
ENSG00000107614	10	17184253	17244053	348	20	66612	-1.2414	0.89276	TRDMT1
ENSG00000027001	13	24304328	24463558	788	45	66612	-1.2414	0.89276	MIPEP
ENSG00000159239	2	74641304	74648718	26	12	66612	-1.2415	0.8928	C2orf81
ENSG00000130340	6	158244296	158366109	591	31	66612	-1.242	0.89288	SNX9
ENSG00000163191	1	152004982	152020383	36	8	66612	-1.2421	0.8929	S100A11
ENSG00000272268	2	6111712	6114374	13	6	66612	-1.2422	0.89291	DKFZP761K2322
ENSG00000142748	1	27695603	27701315	21	13	66612	-1.2423	0.89293	FCN3
ENSG00000197629	11	58975983	58980424	17	9	66612	-1.2423	0.89294	MPEG1
ENSG00000159263	21	38071433	38122218	229	64	66612	-1.2425	0.89298	SIM2
ENSG00000197724	9	96338689	96441869	668	40	66612	-1.2426	0.89299	PHF2
ENSG00000154102	16	85723690	85784735	350	35	66612	-1.2428	0.89303	C16orf74
ENSG00000173153	11	64073044	64084215	23	11	66612	-1.2431	0.89309	ESRRA
ENSG00000183955	12	123868320	123893905	96	21	66612	-1.2442	0.89328	SETD8
ENSG00000106852	9	124964856	124991905	76	29	66612	-1.2444	0.89332	LHX6
ENSG00000105011	19	14230321	14247768	63	15	66612	-1.2445	0.89334	ASF1B
ENSG00000105131	19	15337730	15344246	15	11	66612	-1.2446	0.89336	EPHX3
ENSG00000261115	7	140774032	141180180	1697	174	66612	-1.2448	0.89341	TMEM178B
ENSG00000167359	11	5461800	5462744	10	5	66612	-1.2455	0.89353	OR51I1
ENSG00000081138	18	63417488	63548638	701	42	66612	-1.2464	0.89369	CDH7
ENSG00000122140	9	138391830	138396519	28	11	66612	-1.2466	0.89373	MRPS2
ENSG00000172270	19	571297	583493	117	18	66612	-1.2467	0.89376	BSG
ENSG00000185627	11	236546	252983	119	18	66612	-1.247	0.8938	PSMD13
ENSG00000270099	10	97620305	97684601	299	39	66612	-1.2472	0.89384	RP11-248J23.7
ENSG00000076924	19	7684411	7694451	48	11	66612	-1.2473	0.89386	XAB2
ENSG00000229833	19	7694623	7696842	10	3	66612	-1.2478	0.89394	PET100
ENSG00000135862	1	182992595	183114727	708	25	66612	-1.2478	0.89395	LAMC1
ENSG00000186115	19	15988833	16008930	124	18	66612	-1.2478	0.89395	CYP4F2
ENSG00000258315	17	6917814	6920844	14	4	66612	-1.2483	0.89404	C17orf49
ENSG00000113845	3	119217379	119243937	144	26	66612	-1.2486	0.89409	TIMMDC1
ENSG00000163527	3	31574130	31679112	387	48	66612	-1.2487	0.89411	STT3B
ENSG00000137692	11	102932805	102962944	96	28	66612	-1.2488	0.89413	DCUN1D5
ENSG00000114735	3	50606583	50622366	39	13	66612	-1.2493	0.89423	HEMK1
ENSG00000146122	6	39760142	39872648	618	75	66612	-1.2507	0.89448	DAAM2
ENSG00000139637	12	53693470	53700961	23	11	66612	-1.2507	0.89448	C12orf10
ENSG00000244462	20	34236847	34252878	62	14	66612	-1.2518	0.89467	RBM12
ENSG00000163349	1	114471814	114520426	152	48	66612	-1.2526	0.89483	HIPK1
ENSG00000221926	17	15531274	15587625	258	37	66612	-1.253	0.8949	TRIM16
ENSG00000134245	1	113009163	113072787	258	51	66612	-1.2538	0.89504	WNT2B
ENSG00000146701	7	75677369	75696826	77	15	66612	-1.2538	0.89504	MDH2
ENSG00000186806	19	51834790	51845378	41	12	66612	-1.2539	0.89505	VSIG10L
ENSG00000143318	1	160160285	160171676	42	15	66612	-1.2552	0.8953	CASQ1
ENSG00000138663	4	83955600	83996971	121	33	66612	-1.2556	0.89537	COPS4
ENSG00000157782	12	121078355	121105127	144	30	66612	-1.2561	0.89545	CABP1
ENSG00000167766	19	53097313	53193749	815	55	66612	-1.2563	0.8955	ZNF83
ENSG00000162959	2	32090129	32236299	588	42	66612	-1.2568	0.89558	MEMO1
ENSG00000179455	15	23810454	23873064	256	44	66612	-1.2568	0.89559	MKRN3
ENSG00000140795	16	46740891	46824319	146	38	66612	-1.258	0.8958	MYLK3
ENSG00000069275	1	205681947	205719404	165	43	66612	-1.2585	0.8959	NUCKS1
ENSG00000247270	16	66516775	66519747	8	4	66612	-1.2592	0.89603	AC132186.1
ENSG00000212724	17	39215495	39216344	6	3	66612	-1.2598	0.89613	KRTAP2-3
ENSG00000222028	14	23511376	23513269	11	7	66612	-1.2599	0.89616	PSMB11
ENSG00000118231	2	208986331	208989225	17	7	66612	-1.2603	0.89622	CRYGD
ENSG00000180988	11	5841544	5842578	13	3	66612	-1.2603	0.89622	OR52N2
ENSG00000164070	4	128702976	128761888	158	40	66612	-1.2609	0.89634	HSPA4L
ENSG00000175745	5	92919043	92930321	22	11	66612	-1.2611	0.89636	NR2F1
ENSG00000066933	15	72114632	72410918	1045	47	66612	-1.2614	0.89643	MYO9A
ENSG00000117408	1	44412611	44433694	48	11	66612	-1.2615	0.89644	IPO13
ENSG00000085552	1	159896829	159915386	81	21	66612	-1.2628	0.89666	IGSF9
ENSG00000025772	20	43570771	43589127	59	23	66612	-1.2629	0.89668	TOMM34
ENSG00000047056	10	1095478	1178237	454	53	66612	-1.2638	0.89684	WDR37
ENSG00000197766	19	859453	863453	20	6	66612	-1.2643	0.89693	CFD
ENSG00000172155	1	152769227	152770657	6	3	66612	-1.2645	0.89698	LCE1D
ENSG00000183287	18	57098172	57364612	1726	145	66612	-1.2646	0.89699	CCBE1
ENSG00000170088	4	165995574	166129701	812	61	66612	-1.2657	0.89719	TMEM192
ENSG00000175040	3	142838173	142841800	9	5	66612	-1.2661	0.89726	CHST2
ENSG00000172985	2	109745804	110262207	2121	115	66612	-1.2663	0.8973	SH3RF3
ENSG00000181409	17	79091095	79139877	363	55	66612	-1.2666	0.89735	AATK
ENSG00000085719	8	87497059	87573726	358	38	66612	-1.2679	0.89758	CPNE3
ENSG00000185090	1	38259474	38266809	14	8	66612	-1.2682	0.89764	MANEAL
ENSG00000203972	6	49467671	49494760	126	17	66612	-1.2686	0.89771	GLYATL3
ENSG00000178163	4	10441498	10459034	82	27	66612	-1.2688	0.89774	ZNF518B
ENSG00000203737	1	174417212	174418683	2	1	66612	-1.2689	0.89775	GPR52
ENSG00000183654	5	16067248	16180871	456	70	66612	-1.2695	0.89787	2011-03-01
ENSG00000163959	3	195938358	195970049	168	32	66612	-1.2702	0.898	SLC51A
ENSG00000120333	1	174979925	174992561	45	15	66612	-1.2703	0.89801	MRPS14
ENSG00000197181	8	22132810	22215076	397	35	66612	-1.2705	0.89804	PIWIL2
ENSG00000164691	6	159455500	159466184	59	11	66612	-1.2705	0.89805	TAGAP
ENSG00000188295	1	247263264	247267674	18	6	66612	-1.2711	0.89816	ZNF669
ENSG00000189269	22	23950639	23974508	106	26	66612	-1.2712	0.89817	C22orf43
ENSG00000152689	2	33661391	33789817	757	108	66612	-1.2717	0.89826	RASGRP3
ENSG00000135390	12	54026510	54071192	205	22	66612	-1.2723	0.89837	ATP5G2
ENSG00000064932	19	1107636	1174282	349	46	66612	-1.2724	0.89838	SBNO2
ENSG00000043462	5	169673241	169725231	219	71	66612	-1.2728	0.89846	LCP2
ENSG00000213465	11	64781585	64789656	32	10	66612	-1.2731	0.8985	ARL2
ENSG00000196793	10	44051792	44070066	66	12	66612	-1.2733	0.89854	ZNF239
ENSG00000146085	6	49398073	49430904	132	24	66612	-1.2733	0.89855	MUT
ENSG00000100053	22	25595817	25603330	36	15	66612	-1.2734	0.89855	CRYBB3
ENSG00000106153	7	56169262	56174269	23	8	66612	-1.2734	0.89856	CHCHD2
ENSG00000147676	8	120177273	120257913	414	54	66612	-1.2743	0.89872	MAL2
ENSG00000132670	20	2844830	3019722	698	59	66612	-1.2744	0.89873	PTPRA
ENSG00000084628	1	31652592	31712401	374	26	66612	-1.2745	0.89875	NKAIN1
ENSG00000258555	22	24666866	24838324	762	37	66612	-1.2748	0.89882	SPECC1L-ADORA2A
ENSG00000113140	5	151040657	151066726	104	25	66612	-1.2749	0.89883	SPARC
ENSG00000178896	8	145133529	145135550	7	4	66612	-1.2749	0.89884	EXOSC4
ENSG00000146540	7	1036622	1177896	1197	50	66612	-1.2751	0.89887	C7orf50
ENSG00000141750	17	37366789	37382125	68	25	66612	-1.2755	0.89893	STAC2
ENSG00000183397	19	3539152	3544028	35	15	66612	-1.2755	0.89894	C19orf71
ENSG00000125735	19	6663148	6670599	29	12	66612	-1.2765	0.8991	TNFSF14
ENSG00000132406	4	4237269	4249950	130	8	66612	-1.2776	0.8993	TMEM128
ENSG00000104812	19	49471382	49496567	87	22	66612	-1.2779	0.89936	GYS1
ENSG00000114904	3	52744800	52804965	261	27	66612	-1.278	0.89937	NEK4
ENSG00000169704	3	128779610	128781249	1	1	66612	-1.2781	0.8994	GP9
ENSG00000124882	4	75230860	75254468	127	19	66612	-1.2781	0.8994	EREG
ENSG00000179057	11	18725852	18747777	112	23	66612	-1.2789	0.89953	IGSF22
ENSG00000215749	15	82930438	82939159	7	4	66612	-1.2789	0.89953	GOLGA6L18
ENSG00000169715	16	56659387	56661024	11	7	66612	-1.2797	0.89967	MT1E
ENSG00000122735	9	34457412	34520982	210	47	66612	-1.2797	0.89968	DNAI1
ENSG00000148824	10	135207598	135234811	194	30	66612	-1.2798	0.8997	MTG1
ENSG00000136048	12	102271129	102405908	841	80	66612	-1.2801	0.89974	DRAM1
ENSG00000119421	9	124894745	124922098	155	25	66612	-1.2801	0.89975	NDUFA8
ENSG00000118702	20	35879489	35890238	37	11	66612	-1.2807	0.89986	GHRH
ENSG00000172845	2	174771187	174830430	315	39	66612	-1.2811	0.89992	SP3
ENSG00000215788	1	6521211	6526255	23	10	66612	-1.282	0.90008	TNFRSF25
ENSG00000166578	12	113633246	113658899	87	14	66612	-1.2829	0.90024	IQCD
ENSG00000183914	17	7620672	7737062	541	65	66612	-1.2833	0.90031	DNAH2
ENSG00000099821	19	617223	633597	137	28	66612	-1.2834	0.90032	POLRMT
ENSG00000125482	9	135251008	135282209	123	27	66612	-1.2839	0.90042	TTF1
ENSG00000043039	11	129245835	129322171	420	74	66612	-1.284	0.90042	BARX2
ENSG00000106348	7	128032331	128050306	78	20	66612	-1.2846	0.90053	IMPDH1
ENSG00000151632	10	5029967	5060223	300	33	66612	-1.2847	0.90054	AKR1C2
ENSG00000221953	1	247273462	247275719	20	7	66612	-1.2848	0.90057	C1orf229
ENSG00000145861	5	159774758	159797648	102	21	66612	-1.2848	0.90057	C1QTNF2
ENSG00000173918	17	77018896	77045870	174	29	66612	-1.2859	0.90076	C1QTNF1
ENSG00000110237	11	73019334	73080136	282	25	66612	-1.2862	0.90082	ARHGEF17
ENSG00000176244	10	15119522	15130775	83	20	66612	-1.2866	0.90088	ACBD7
ENSG00000169427	8	140613081	140715299	466	75	66612	-1.2867	0.90089	KCNK9
ENSG00000176401	19	40021630	40023494	9	4	66612	-1.2873	0.90101	EID2B
ENSG00000134215	1	108113782	108507766	2118	142	66612	-1.2875	0.90104	VAV3
ENSG00000167535	12	49207577	49222724	38	18	66612	-1.288	0.90113	CACNB3
ENSG00000164258	5	52856463	52979168	606	40	66612	-1.2883	0.90119	NDUFS4
ENSG00000263264	19	7413848	7448271	248	31	66612	-1.2884	0.90119	CTB-133G6.1
ENSG00000134460	10	6052652	6104288	330	47	66612	-1.2886	0.90122	IL2RA
ENSG00000169203	16	29495010	29517320	12	2	66612	-1.2886	0.90123	RP11-231C14.4
ENSG00000141040	17	16454701	16472520	55	12	66612	-1.2888	0.90127	ZNF287
ENSG00000112379	6	138483058	138665800	862	63	66612	-1.2889	0.90128	KIAA1244
ENSG00000232560	21	18811208	18821503	61	15	66612	-1.289	0.9013	C21orf37
ENSG00000119866	2	60678302	60780702	310	70	66612	-1.2892	0.90133	BCL11A
ENSG00000204566	10	23492745	23528745	127	38	66612	-1.2891	0.90133	C10orf115
ENSG00000099889	22	19957419	20004331	267	29	66612	-1.2895	0.90138	ARVCF
ENSG00000130164	19	11200038	11244492	261	33	66612	-1.2898	0.90145	LDLR
ENSG00000111602	12	56810903	56843187	163	22	66612	-1.2901	0.90149	TIMELESS
ENSG00000142279	19	34971874	34997258	123	33	66612	-1.2913	0.90171	WTIP
ENSG00000149609	20	32250090	32253425	3	2	66612	-1.2917	0.90176	C20orf144
ENSG00000184232	11	120081475	120101041	120	27	66612	-1.2917	0.90178	OAF
ENSG00000176402	7	99520892	99527243	32	10	66612	-1.2924	0.9019	GJC3
ENSG00000224153	3	184119325	184157436	244	41	66612	-1.2926	0.90192	RP11-433C9.2
ENSG00000143297	1	157483167	157522310	236	27	66612	-1.2929	0.90198	FCRL5
ENSG00000176087	5	139944041	139948688	11	6	66612	-1.2931	0.90202	SLC35A4
ENSG00000267596	17	34323476	34329084	27	8	66612	-1.2932	0.90203	CCL15
ENSG00000268400	19	7694682	7707934	64	8	66612	-1.2935	0.90208	CTD-3214H19.4
ENSG00000176225	18	67671029	67873181	973	37	66612	-1.2937	0.90211	RTTN
ENSG00000160282	21	47556176	47575481	142	44	66612	-1.294	0.90216	FTCD
ENSG00000151779	2	15307032	15701454	1860	57	66612	-1.2941	0.90219	NBAS
ENSG00000057593	13	113760105	113774995	50	16	66612	-1.2954	0.9024	F7
ENSG00000235750	1	175126123	175162135	161	24	66612	-1.2955	0.90243	KIAA0040
ENSG00000213413	7	99815864	99819113	23	7	66612	-1.2958	0.90248	PVRIG
ENSG00000168546	8	21547915	21669869	437	90	66612	-1.2963	0.90257	GFRA2
ENSG00000121406	19	58038693	58068910	95	35	66612	-1.2966	0.90262	ZNF549
ENSG00000197408	19	41497204	41524303	210	32	66612	-1.2969	0.90266	CYP2B6
ENSG00000167635	19	36705504	36729676	131	17	66612	-1.2976	0.90278	ZNF146
ENSG00000172238	4	94750042	94751221	3	2	66612	-1.2976	0.90279	ATOH1
ENSG00000268735	13	24322243	24323901	14	6	66612	-1.3	0.9032	AL139080.1
ENSG00000068079	17	41158742	41166473	26	9	66612	-1.3001	0.90322	IFI35
ENSG00000125089	4	8183799	8243530	319	60	66612	-1.3006	0.9033	SH3TC1
ENSG00000112494	6	167684657	167729507	369	44	66612	-1.3006	0.90331	UNC93A
ENSG00000198471	3	187416047	187420345	25	7	66612	-1.3007	0.90333	RTP2
ENSG00000159788	4	3294755	3441640	697	83	66612	-1.3012	0.90341	RGS12
ENSG00000126217	13	113548692	113754053	1196	117	66612	-1.3013	0.90342	MCF2L
ENSG00000205981	3	180701497	180707562	26	15	66612	-1.3014	0.90343	DNAJC19
ENSG00000073008	19	45147098	45166850	66	19	66612	-1.3017	0.90348	PVR
ENSG00000174842	1	92711959	92764544	151	37	66612	-1.3017	0.9035	GLMN
ENSG00000166869	16	23765948	23770272	12	7	66612	-1.302	0.90355	CHP2
ENSG00000133030	17	16945859	17120993	729	49	66612	-1.3022	0.90358	MPRIP
ENSG00000173614	1	10003486	10045559	156	33	66612	-1.3028	0.90369	NMNAT1
ENSG00000269554	1	2121237	2123179	4	2	66612	-1.3045	0.90397	AL590822.2
ENSG00000119820	2	32502979	32541663	174	48	66612	-1.3048	0.90402	YIPF4
ENSG00000074966	4	48068410	48136273	290	34	66612	-1.3053	0.9041	TXK
ENSG00000175197	12	57910371	57914300	7	2	66612	-1.3054	0.90412	DDIT3
ENSG00000187922	9	139632619	139637808	22	4	66612	-1.3055	0.90413	LCN10
ENSG00000164587	5	149822753	149829319	44	7	66612	-1.3058	0.9042	RPS14
ENSG00000206053	16	1728257	1752281	80	24	66612	-1.306	0.90422	HN1L
ENSG00000113070	5	139712428	139726216	50	16	66612	-1.3062	0.90426	HBEGF
ENSG00000139263	12	59265931	59314303	220	35	66612	-1.3065	0.9043	LRIG3
ENSG00000148602	10	85991349	86001217	53	11	66612	-1.3069	0.90438	LRIT1
ENSG00000269496	3	172361483	172361740	2	1	66612	-1.3076	0.9045	AC007919.2
ENSG00000156261	21	30428126	30446118	69	29	66612	-1.3076	0.9045	CCT8
ENSG00000138606	15	45459412	45493373	106	25	66612	-1.308	0.90457	SHF
ENSG00000182544	12	53645035	53648189	12	4	66612	-1.3082	0.90459	MFSD5
ENSG00000139330	12	91444268	91451760	56	16	66612	-1.3089	0.90471	KERA
ENSG00000131153	16	85709804	85723679	83	18	66612	-1.3101	0.90492	GINS2
ENSG00000177963	11	207511	215113	34	12	66612	-1.3105	0.90498	RIC8A
ENSG00000166428	14	105391153	105399574	39	7	66612	-1.3105	0.90499	PLD4
ENSG00000125787	20	3024268	3026393	8	3	66612	-1.3105	0.90499	GNRH2
ENSG00000161920	17	4634723	4636905	6	4	66612	-1.3107	0.90502	MED11
ENSG00000115423	2	84743579	85046713	1244	40	66612	-1.3108	0.90503	DNAH6
ENSG00000240247	8	6854288	6875778	42	12	66612	-1.3109	0.90506	DEFA1B
ENSG00000173120	11	66886740	67025558	376	61	66612	-1.3117	0.90519	KDM2A
ENSG00000146433	6	158957468	159056460	573	42	66612	-1.3121	0.90526	TMEM181
ENSG00000241690	20	2795614	2798712	19	14	66612	-1.3129	0.90538	TMEM239
ENSG00000130725	19	59067079	59070327	13	7	66612	-1.3132	0.90545	UBE2M
ENSG00000164924	8	101928753	101965616	169	29	66612	-1.3139	0.90556	YWHAZ
ENSG00000111206	12	2966847	2986206	53	17	66612	-1.314	0.90557	FOXM1
ENSG00000254536	10	135204338	135233999	201	33	66612	-1.3142	0.90561	RP11-108K14.8
ENSG00000163485	1	203059782	203136533	310	53	66612	-1.3145	0.90566	ADORA1
ENSG00000273047	20	62369623	62371751	7	3	66612	-1.3154	0.90581	RP4-583P15.14
ENSG00000072121	14	68194091	68283307	376	54	66612	-1.317	0.90608	ZFYVE26
ENSG00000253457	8	30496117	30503581	27	11	66612	-1.3171	0.90611	SMIM18
ENSG00000139826	13	108870727	108886603	84	19	66612	-1.3173	0.90613	ABHD13
ENSG00000214954	8	92114060	92231464	516	25	66612	-1.3178	0.90622	LRRC69
ENSG00000131748	17	37793318	37819737	113	21	66612	-1.3179	0.90622	STARD3
ENSG00000042088	14	90421283	90511106	431	32	66612	-1.3187	0.90636	TDP1
ENSG00000036549	1	78028101	78149104	349	41	66612	-1.3192	0.90645	ZZZ3
ENSG00000149554	11	125495036	125546150	220	34	66612	-1.3192	0.90645	CHEK1
ENSG00000168916	5	123972608	124084500	555	70	66612	-1.3192	0.90646	ZNF608
ENSG00000186790	1	47881744	47883723	8	5	66612	-1.3195	0.90651	FOXE3
ENSG00000156269	4	80146848	80247204	361	38	66612	-1.32	0.90659	NAA11
ENSG00000158428	2	219221579	219232822	52	14	66612	-1.3201	0.90661	C2orf62
ENSG00000104112	15	51973550	52013223	141	28	66612	-1.3203	0.90663	SCG3
ENSG00000267001	19	2717767	2740046	125	30	66612	-1.3204	0.90665	AC006538.4
ENSG00000135924	2	220143989	220151622	28	9	66612	-1.3205	0.90666	DNAJB2
ENSG00000167325	11	4115937	4160106	206	29	66612	-1.3205	0.90667	RRM1
ENSG00000231068	21	32090843	32091095	1	1	66612	-1.3207	0.9067	KRTAP21-3
ENSG00000198793	1	11166592	11322564	562	23	66612	-1.3211	0.90677	MTOR
ENSG00000157191	1	16767167	16786573	71	23	66612	-1.3211	0.90677	NECAP2
ENSG00000113621	5	134209493	134237215	61	20	66612	-1.3214	0.90682	TXNDC15
ENSG00000136492	17	59758627	59940882	570	49	66612	-1.3219	0.9069	BRIP1
ENSG00000135374	11	34500340	34535352	188	24	66612	-1.3231	0.9071	ELF5
ENSG00000177275	1	248097071	248098057	3	2	66612	-1.324	0.90725	OR2AJ1
ENSG00000186970	21	31812597	31813070	4	2	66612	-1.324	0.90725	KRTAP15-1
ENSG00000213906	14	24774940	24781259	23	9	66612	-1.3249	0.9074	LTB4R2
ENSG00000221963	22	36044442	36064456	121	20	66612	-1.325	0.90741	APOL6
ENSG00000152193	13	79188426	79233314	186	25	66612	-1.3254	0.90748	RNF219
ENSG00000110013	11	124503009	124565603	199	26	66612	-1.3256	0.90752	SIAE
ENSG00000141316	17	31297394	31324895	180	44	66612	-1.3261	0.9076	SPACA3
ENSG00000166260	17	53029263	53046146	101	16	66612	-1.3264	0.90764	COX11
ENSG00000110536	11	47586982	47595013	25	12	66612	-1.3264	0.90765	PTPMT1
ENSG00000268332	1	6100630	6101399	5	3	66612	-1.3265	0.90767	AL035406.1
ENSG00000163273	2	232786530	232791113	13	6	66612	-1.3266	0.90767	NPPC
ENSG00000124788	6	16299343	16761722	2428	259	66612	-1.327	0.90774	ATXN1
ENSG00000005981	7	95107756	95169544	297	44	66612	-1.3271	0.90775	ASB4
ENSG00000124721	6	38683117	38998301	1914	89	66612	-1.3279	0.90789	DNAH8
ENSG00000034239	8	49623348	49647870	99	36	66612	-1.328	0.90791	EFCAB1
ENSG00000094755	5	170190354	170241051	307	42	66612	-1.3286	0.90801	GABRP
ENSG00000083937	3	87276421	87304698	125	31	66612	-1.3286	0.90802	CHMP2B
ENSG00000114698	3	145910126	145968966	376	31	66612	-1.3288	0.90805	PLSCR4
ENSG00000163798	2	27886338	27917840	103	20	66612	-1.3294	0.90815	SLC4A1AP
ENSG00000186275	1	146373546	146467744	10	3	66612	-1.3297	0.90819	NBPF12
ENSG00000180354	7	30174426	30202378	150	33	66612	-1.3304	0.90831	MTURN
ENSG00000188629	19	9435021	9493293	291	27	66612	-1.3307	0.90836	ZNF177
ENSG00000107611	10	16865963	17171830	1965	130	66612	-1.3314	0.90847	CUBN
ENSG00000151418	1	198492352	198510075	63	23	66612	-1.3316	0.9085	ATP6V1G3
ENSG00000177174	1	248512077	248513015	6	2	66612	-1.3316	0.90851	OR14C36
ENSG00000183207	19	49496705	49519252	102	16	66612	-1.3321	0.90858	RUVBL2
ENSG00000180066	10	134257831	134262912	22	4	66612	-1.3322	0.9086	C10orf91
ENSG00000184724	21	31985750	31986249	1	1	66612	-1.3328	0.9087	KRTAP6-1
ENSG00000269881	16	299546	319942	106	20	66612	-1.3336	0.90884	ITFG3
ENSG00000065371	3	123687368	123711025	89	22	66612	-1.334	0.9089	ROPN1
ENSG00000270011	19	9434850	9493293	294	26	66612	-1.3341	0.90892	ZNF559-ZNF177
ENSG00000269375	14	101359265	101360646	8	5	66612	-1.3342	0.90894	AL117190.3
ENSG00000141433	18	904944	912173	42	20	66612	-1.3345	0.90898	ADCYAP1
ENSG00000129465	14	24805227	24809251	20	4	66612	-1.3346	0.909	RIPK3
ENSG00000144908	3	125822412	125916837	610	55	66612	-1.3351	0.90908	ALDH1L1
ENSG00000214787	11	59968726	60010561	204	28	66612	-1.3355	0.90914	MS4A4E
ENSG00000104047	15	49913177	49937333	111	15	66612	-1.3355	0.90914	DTWD1
ENSG00000188266	15	78799906	78829714	132	18	66612	-1.3362	0.90925	HYKK
ENSG00000145014	3	194308402	194354418	387	34	66612	-1.3363	0.90928	TMEM44
ENSG00000198863	17	41132582	41145707	34	15	66612	-1.3365	0.90931	RUNDC1
ENSG00000169032	15	66679155	66784650	492	42	66612	-1.3367	0.90934	MAP2K1
ENSG00000132475	17	73772515	73781974	42	18	66612	-1.3367	0.90934	H3F3B
ENSG00000241123	21	45999332	46000481	11	4	66612	-1.337	0.90939	KRTAP10-5
ENSG00000162006	16	819428	833370	122	27	66612	-1.3378	0.90952	MSLNL
ENSG00000101365	20	2639041	2644865	24	7	66612	-1.3383	0.9096	IDH3B
ENSG00000143839	1	204123944	204135465	57	14	66612	-1.3393	0.90976	REN
ENSG00000196116	9	100174232	100258407	308	33	66612	-1.3393	0.90976	TDRD7
ENSG00000182307	8	146277764	146281416	13	9	66612	-1.3399	0.90985	C8orf33
ENSG00000162618	1	79355449	79472403	709	41	66612	-1.34	0.90987	ELTD1
ENSG00000175970	12	121148238	121161443	74	19	66612	-1.3406	0.90998	UNC119B
ENSG00000197376	12	48901137	48923680	148	21	66612	-1.3411	0.91005	OR8S1
ENSG00000151812	14	58030640	58448912	2702	135	66612	-1.3418	0.91017	SLC35F4
ENSG00000183303	11	7817452	7818520	14	2	66612	-1.3422	0.91023	OR5P2
ENSG00000227124	3	75758794	75834734	244	23	66612	-1.3424	0.91027	ZNF717
ENSG00000146833	7	99474581	99517223	157	18	66612	-1.3429	0.91035	TRIM4
ENSG00000136193	7	29959719	30029905	286	39	66612	-1.3436	0.91046	SCRN1
ENSG00000056972	6	111877657	111927481	232	38	66612	-1.3438	0.9105	TRAF3IP2
ENSG00000261130	16	15489611	15609205	465	68	66612	-1.3438	0.9105	RP11-1021N1.1
ENSG00000179934	3	39371197	39375171	11	7	66612	-1.3439	0.91051	CCR8
ENSG00000136261	7	16685756	16746148	337	56	66612	-1.344	0.91052	BZW2
ENSG00000174600	12	108681821	108733118	271	61	66612	-1.3444	0.91059	CMKLR1
ENSG00000188931	1	161334521	161337664	24	3	66612	-1.3449	0.91068	C1orf192
ENSG00000187082	8	7340026	7343922	1	1	66612	-1.3451	0.9107	DEFB106B
ENSG00000167967	16	2273567	2285743	29	11	66612	-1.3454	0.91076	E4F1
ENSG00000185955	7	100054238	100061894	17	8	66612	-1.3459	0.91084	C7orf61
ENSG00000137200	6	37400995	37450603	167	45	66612	-1.3462	0.91088	CMTR1
ENSG00000151093	3	25824408	25836025	35	17	66612	-1.3467	0.91097	OXSM
ENSG00000166133	15	40861499	40866659	25	13	66612	-1.347	0.91101	RPUSD2
ENSG00000131848	19	56732681	56879752	842	106	66612	-1.3473	0.91105	ZSCAN5A
ENSG00000204001	9	139648838	139652678	35	8	66612	-1.3474	0.91108	LCN8
ENSG00000174156	6	52761437	52774483	71	20	66612	-1.3477	0.91112	GSTA3
ENSG00000108187	10	70042417	70092806	254	24	66612	-1.3478	0.91115	PBLD
ENSG00000093009	22	19466982	19508135	181	39	66612	-1.3481	0.91118	CDC45
ENSG00000159131	21	34876238	34915797	120	41	66612	-1.3484	0.91123	GART
ENSG00000181577	6	43968317	43973695	42	13	66612	-1.3487	0.91128	C6orf223
ENSG00000183251	11	5322244	5323226	4	2	66612	-1.3489	0.91132	OR51B4
ENSG00000162594	1	67632083	67725662	410	50	66612	-1.3492	0.91136	IL23R
ENSG00000172954	2	30670092	30867091	1078	39	66612	-1.3492	0.91137	LCLAT1
ENSG00000114948	2	207308263	207485851	729	88	66612	-1.3496	0.91143	ADAM23
ENSG00000173611	9	127704887	127905785	698	49	66612	-1.3509	0.91163	SCAI
ENSG00000256655	8	128959126	128960591	5	3	66612	-1.3509	0.91164	TMEM75
ENSG00000142166	21	34696734	34732168	146	34	66612	-1.351	0.91165	IFNAR1
ENSG00000005955	17	34900737	34946278	147	26	66612	-1.3511	0.91166	GGNBP2
ENSG00000156234	4	78432907	78532988	394	65	66612	-1.3513	0.9117	CXCL13
ENSG00000172794	17	72666717	72743474	268	50	66612	-1.3513	0.9117	RAB37
ENSG00000068784	2	45615819	45839304	1166	53	66612	-1.3516	0.91174	SRBD1
ENSG00000118491	6	144185573	144259483	316	50	66612	-1.3527	0.91192	ZC2HC1B
ENSG00000174606	1	213165524	213189168	73	25	66612	-1.3528	0.91193	ANGEL2
ENSG00000198742	7	98625061	98741723	425	74	66612	-1.3528	0.91194	SMURF1
ENSG00000137393	6	18368779	18469105	693	48	66612	-1.3531	0.91199	RNF144B
ENSG00000179111	17	8023908	8027410	18	8	66612	-1.3534	0.91203	HES7
ENSG00000162981	2	14772810	14790933	37	10	66612	-1.3536	0.91207	FAM84A
ENSG00000011275	7	5659678	5821370	979	48	66612	-1.3539	0.91212	RNF216
ENSG00000213920	14	24683143	24685276	8	5	66612	-1.3541	0.91215	MDP1
ENSG00000115616	2	103236166	103327777	379	57	66612	-1.3543	0.91218	SLC9A2
ENSG00000156017	9	77595936	77643339	163	35	66612	-1.3548	0.91226	C9orf41
ENSG00000249160	5	10505108	10522196	97	17	66612	-1.3553	0.91234	RP11-1C1.5
ENSG00000137880	15	41056218	41059906	5	2	66612	-1.3558	0.91241	GCHFR
ENSG00000145936	5	169801675	169816681	112	22	66612	-1.3564	0.91252	KCNMB1
ENSG00000182952	6	26538633	26546482	24	6	66612	-1.3565	0.91253	HMGN4
ENSG00000197461	7	536895	559933	148	24	66612	-1.3569	0.91259	PDGFA
ENSG00000144130	2	113479063	113500456	86	20	66612	-1.3571	0.91263	NT5DC4
ENSG00000144357	2	170683968	170940641	1419	40	66612	-1.3577	0.91272	UBR3
ENSG00000187135	19	30017406	30055386	256	34	66612	-1.3578	0.91273	VSTM2B
ENSG00000204003	9	139632619	139642905	45	11	66612	-1.3589	0.9129	LCN6
ENSG00000100225	22	32870663	32894818	141	21	66612	-1.359	0.91293	FBXO7
ENSG00000144057	2	107418056	107503564	448	38	66612	-1.3594	0.91298	ST6GAL2
ENSG00000170275	3	33155471	33189265	144	34	66612	-1.3593	0.91298	CRTAP
ENSG00000155918	6	150339470	150346668	62	13	66612	-1.36	0.91308	RAET1L
ENSG00000152595	4	88742563	88767969	145	29	66612	-1.3601	0.9131	MEPE
ENSG00000067248	5	54552073	54603550	193	34	66612	-1.3603	0.91314	DHX29
ENSG00000053372	1	19578033	19586622	65	11	66612	-1.3608	0.91321	MRTO4
ENSG00000083307	8	102504660	102681954	896	102	66612	-1.361	0.91324	GRHL2
ENSG00000118246	2	207630081	207657233	128	32	66612	-1.3626	0.9135	FASTKD2
ENSG00000205758	21	34961647	35016232	155	55	66612	-1.3635	0.91364	CRYZL1
ENSG00000092140	14	31028329	31089269	263	40	66612	-1.3638	0.91368	G2E3
ENSG00000164978	9	34329504	34343709	59	17	66612	-1.364	0.91371	NUDT2
ENSG00000189308	4	83831126	83934079	396	25	66612	-1.3644	0.91378	LIN54
ENSG00000113658	5	135468534	135524435	229	17	66612	-1.3649	0.91386	SMAD5
ENSG00000258928	14	52382863	52385289	11	6	66612	-1.3653	0.91392	RP11-463J10.2
ENSG00000170178	2	176964458	176966408	6	3	66612	-1.368	0.91434	HOXD12
ENSG00000095383	9	100961311	101017915	339	36	66612	-1.3688	0.91448	TBC1D2
ENSG00000257028	15	80215507	80217194	16	6	66612	-1.369	0.9145	C15ORF37
ENSG00000139880	14	23516271	23526747	39	16	66612	-1.3694	0.91457	CDH24
ENSG00000175894	21	45917775	46131495	1451	111	66612	-1.3695	0.91458	TSPEAR
ENSG00000186572	8	7669242	7673238	1	1	66612	-1.3696	0.9146	DEFB107A
ENSG00000204464	1	15490840	15497813	38	11	66612	-1.3697	0.91461	C1orf195
ENSG00000167619	19	42817477	42829214	32	16	66612	-1.3699	0.91465	TMEM145
ENSG00000154930	20	24986868	25039616	228	50	66612	-1.3701	0.91467	ACSS1
ENSG00000093217	3	38388251	38462839	412	38	66612	-1.3703	0.9147	XYLB
ENSG00000159387	16	55357672	55364672	54	12	66612	-1.3706	0.91475	IRX6
ENSG00000066405	3	137717577	137752494	114	22	66612	-1.3717	0.91493	CLDN18
ENSG00000105289	19	3708107	3750811	254	41	66612	-1.3723	0.91501	TJP3
ENSG00000269657	17	66539369	66542970	17	8	66612	-1.3723	0.91502	AC079210.1
ENSG00000123349	12	53689075	53693234	14	4	66612	-1.3725	0.91504	PFDN5
ENSG00000138400	2	207602487	207630271	179	19	66612	-1.3727	0.91508	MDH1B
ENSG00000242114	22	30821518	30825045	13	6	66612	-1.3729	0.91511	MTFP1
ENSG00000168385	2	242254515	242293442	212	45	66612	-1.373	0.91513	2002-09-01
ENSG00000203786	1	152730506	152734529	17	8	66612	-1.3741	0.9153	KPRP
ENSG00000106443	7	11013499	11209250	937	53	66612	-1.3745	0.91536	PHF14
ENSG00000248727	5	55753622	55777773	160	31	66612	-1.3746	0.91537	CTC-236F12.4
ENSG00000165678	10	85899196	85913001	62	15	66612	-1.3759	0.91558	GHITM
ENSG00000112339	6	135281516	135424194	641	46	66612	-1.3761	0.91561	HBS1L
ENSG00000100564	14	68048672	68067004	110	26	66612	-1.3762	0.91562	PIGH
ENSG00000130640	10	135093135	135125841	194	38	66612	-1.3765	0.91567	TUBGCP2
ENSG00000112149	6	14117872	14137149	80	22	66612	-1.3773	0.91578	CD83
ENSG00000184408	7	119913722	120390385	1851	95	66612	-1.3775	0.91582	KCND2
ENSG00000101474	20	24943561	24973615	146	22	66612	-1.3775	0.91583	APMAP
ENSG00000137522	11	71639747	71708643	308	18	66612	-1.3783	0.91595	RNF121
ENSG00000107372	9	74966341	74980163	69	20	66612	-1.3784	0.91596	ZFAND5
ENSG00000171858	20	60962172	60963576	9	5	66612	-1.3786	0.91599	RPS21
ENSG00000107581	10	120794356	120840316	164	38	66612	-1.3789	0.91604	EIF3A
ENSG00000189167	13	32877837	32889481	67	7	66612	-1.3797	0.91615	ZAR1L
ENSG00000008838	17	38175350	38217468	157	26	66612	-1.3798	0.91617	MED24
ENSG00000244187	9	139685807	139687709	12	6	66612	-1.3802	0.91623	TMEM141
ENSG00000135940	2	98262503	98264846	8	5	66612	-1.3808	0.91633	COX5B
ENSG00000070190	4	100737990	100791311	278	33	66612	-1.3816	0.91646	DAPP1
ENSG00000088833	20	1422807	1454487	134	40	66612	-1.3818	0.91648	NSFL1C
ENSG00000197893	10	115348475	115423886	385	42	66612	-1.3822	0.91655	NRAP
ENSG00000164438	5	170736288	170739138	7	4	66612	-1.3823	0.91656	TLX3
ENSG00000187164	10	118643742	118886097	712	63	66612	-1.384	0.91682	KIAA1598
ENSG00000157224	7	90013035	90142716	624	56	66612	-1.3842	0.91686	CLDN12
ENSG00000130307	19	17359985	17393595	179	34	66612	-1.3842	0.91686	USHBP1
ENSG00000183760	19	39574553	39602133	173	23	66612	-1.3846	0.91691	PAPL
ENSG00000112118	6	52128807	52149679	105	25	66612	-1.385	0.91697	MCM3
ENSG00000169154	8	37791799	37797647	14	5	66612	-1.385	0.91698	GOT1L1
ENSG00000198965	1	158449668	158450675	7	4	66612	-1.3856	0.91707	OR10R2
ENSG00000124201	20	47854483	47894963	211	22	66612	-1.3859	0.91711	ZNFX1
ENSG00000176922	11	4869427	4870514	11	4	66612	-1.3865	0.9172	OR51S1
ENSG00000130731	16	684429	686358	6	3	66612	-1.3877	0.91738	C16orf13
ENSG00000130159	19	11616731	11639989	89	19	66612	-1.388	0.91743	ECSIT
ENSG00000215346	8	10983980	10987745	17	6	66612	-1.3893	0.91762	AF131215.5
ENSG00000162441	1	9982173	10003465	79	20	66612	-1.3895	0.91766	LZIC
ENSG00000186118	1	47134527	47139266	21	11	66612	-1.3896	0.91767	TEX38
ENSG00000099625	19	1228286	1238026	39	13	66612	-1.3896	0.91767	C19orf26
ENSG00000198099	4	100044808	100078949	268	17	66612	-1.3903	0.91778	ADH4
ENSG00000119396	9	123940415	123985292	185	44	66612	-1.3904	0.9178	RAB14
ENSG00000198797	1	177140633	177251558	375	61	66612	-1.3905	0.91782	BRINP2
ENSG00000099624	19	1241749	1244824	6	4	66612	-1.3909	0.91788	ATP5D
ENSG00000175463	11	67171386	67177560	21	8	66612	-1.3916	0.91798	TBC1D10C
ENSG00000163395	1	201159953	201198080	221	46	66612	-1.3918	0.918	IGFN1
ENSG00000137944	1	89401456	89458636	269	33	66612	-1.3919	0.91802	CCBL2
ENSG00000173436	1	19923477	19956314	147	26	66612	-1.3923	0.91808	MINOS1
ENSG00000171224	10	71390007	71393352	30	8	66612	-1.3931	0.91821	C10orf35
ENSG00000100600	14	93170152	93215047	169	44	66612	-1.3933	0.91823	LGMN
ENSG00000114115	3	139236276	139258671	90	24	66612	-1.3942	0.91837	RBP1
ENSG00000129493	14	31760994	31889788	420	42	66612	-1.3944	0.91839	HEATR5A
ENSG00000007392	16	238968	279462	146	34	66612	-1.3944	0.9184	LUC7L
ENSG00000204237	17	79632066	79633665	3	2	66612	-1.3959	0.91862	OXLD1
ENSG00000071539	5	892758	919472	119	13	66612	-1.3959	0.91863	TRIP13
ENSG00000072042	14	68143518	68162531	62	22	66612	-1.3964	0.91871	RDH11
ENSG00000141428	18	33552046	33559241	33	11	66612	-1.3969	0.91877	C18orf21
ENSG00000183186	19	405438	409139	30	13	66612	-1.3973	0.91883	C2CD4C
ENSG00000165219	9	128024073	128129486	330	41	66612	-1.3974	0.91885	GAPVD1
ENSG00000198848	16	55836763	55867249	168	31	66612	-1.3974	0.91885	CES1
ENSG00000185842	1	225083964	225586996	2675	53	66612	-1.3975	0.91886	DNAH14
ENSG00000181856	17	7184986	7191576	18	9	66612	-1.3975	0.91886	SLC2A4
ENSG00000128918	15	58245622	58790065	3293	197	66612	-1.3977	0.91889	ALDH1A2
ENSG00000206177	16	203891	216767	64	16	66612	-1.3977	0.9189	HBM
ENSG00000135521	6	144164481	144184949	82	23	66612	-1.3981	0.91897	LTV1
ENSG00000212900	17	39155447	39156138	11	3	66612	-1.3989	0.91909	KRTAP3-2
ENSG00000135838	1	182758428	182799519	185	30	66612	-1.3993	0.91913	NPL
ENSG00000186960	14	29241910	29282493	129	54	66612	-1.3997	0.91921	C14orf23
ENSG00000157601	21	42792231	42831141	294	22	66612	-1.3998	0.91921	MX1
ENSG00000003137	2	72356367	72375167	64	24	66612	-1.4005	0.91932	CYP26B1
ENSG00000069956	15	52244303	52358462	504	49	66612	-1.4006	0.91933	MAPK6
ENSG00000139890	14	23352374	23356895	16	10	66612	-1.4012	0.91942	REM2
ENSG00000172262	5	43065278	43192123	619	43	66612	-1.4017	0.91949	ZNF131
ENSG00000175497	2	115199876	116603328	6048	229	66612	-1.4019	0.91953	DPP10
ENSG00000176253	14	20502003	20502919	3	2	66612	-1.4023	0.91958	OR4K13
ENSG00000124635	6	27093676	27100541	36	14	66612	-1.403	0.91969	HIST1H2BJ
ENSG00000167969	16	2289396	2302301	59	12	66612	-1.4031	0.91971	ECI1
ENSG00000104826	19	49519237	49520338	14	4	66612	-1.4034	0.91976	LHB
ENSG00000127529	19	15052301	15053260	5	3	66612	-1.4049	0.91997	OR7C2
ENSG00000058799	1	54317392	54356407	186	23	66612	-1.4053	0.92003	YIPF1
ENSG00000162676	1	92940319	92952433	44	14	66612	-1.4054	0.92005	GFI1
ENSG00000091138	7	107405912	107443670	167	48	66612	-1.4058	0.9201	SLC26A3
ENSG00000109943	11	122709208	122743347	155	40	66612	-1.4061	0.92015	CRTAM
ENSG00000080293	2	120197419	120282070	473	51	66612	-1.408	0.92043	SCTR
ENSG00000144224	2	136499189	136542625	120	15	66612	-1.409	0.92058	UBXN4
ENSG00000162614	1	78354198	78409580	179	38	66612	-1.4111	0.9209	NEXN
ENSG00000114738	3	50648951	50686720	96	19	66612	-1.4112	0.9209	MAPKAPK3
ENSG00000197958	9	130209953	130213684	13	4	66612	-1.4114	0.92094	RPL12
ENSG00000170579	18	3496030	4455335	5415	436	66612	-1.413	0.92117	DLGAP1
ENSG00000023572	1	193065598	193075244	29	11	66612	-1.4132	0.92121	GLRX2
ENSG00000136280	7	45039074	45116068	415	32	66612	-1.4133	0.92122	CCM2
ENSG00000182552	4	184560788	184580378	167	28	66612	-1.4137	0.92127	RWDD4
ENSG00000136783	9	107509969	107522403	53	17	66612	-1.4142	0.92134	NIPSNAP3A
ENSG00000186638	9	34252379	34329198	301	36	66612	-1.4143	0.92137	KIF24
ENSG00000183145	21	38378450	38391959	69	14	66612	-1.4149	0.92144	RIPPLY3
ENSG00000213625	1	65886270	65901690	78	25	66612	-1.415	0.92146	LEPROT
ENSG00000134901	13	103436631	103451357	53	9	66612	-1.4157	0.92157	KDELC1
ENSG00000176371	15	85144217	85171027	109	33	66612	-1.416	0.92161	ZSCAN2
ENSG00000120729	5	137203480	137223540	53	24	66612	-1.4169	0.92175	MYOT
ENSG00000054282	1	243419320	243663394	794	74	66612	-1.4173	0.92181	SDCCAG8
ENSG00000166960	18	30517366	31021065	1810	57	66612	-1.4176	0.92185	CCDC178
ENSG00000164118	4	175204828	175254531	212	45	66612	-1.4179	0.92189	CEP44
ENSG00000185069	12	53161939	53171129	46	14	66612	-1.4179	0.92189	KRT76
ENSG00000196104	4	167654535	168155947	2604	104	66612	-1.4185	0.92198	SPOCK3
ENSG00000123297	12	58176372	58201854	75	19	66612	-1.4187	0.92201	TSFM
ENSG00000165553	14	77731826	77737655	17	10	66612	-1.4187	0.92201	NGB
ENSG00000134013	8	23154702	23282841	1037	60	66612	-1.4188	0.92202	LOXL2
ENSG00000177764	20	277737	280965	14	7	66612	-1.4188	0.92203	ZCCHC3
ENSG00000173088	10	97667360	97698480	161	33	66612	-1.419	0.92205	C10orf131
ENSG00000198160	1	67390578	67454302	259	27	66612	-1.4195	0.92212	MIER1
ENSG00000092108	14	31091318	31205018	468	44	66612	-1.4195	0.92212	SCFD1
ENSG00000143061	1	117117031	117210375	256	54	66612	-1.4198	0.92217	IGSF3
ENSG00000253976	8	56047763	56054918	40	13	66612	-1.4203	0.92224	RP11-386G21.1
ENSG00000258989	14	61995846	62124682	563	96	66612	-1.4203	0.92225	RP11-47I22.4
ENSG00000134508	18	20714528	20840431	470	69	66612	-1.4205	0.92227	CABLES1
ENSG00000124227	20	56793551	56803709	43	16	66612	-1.4207	0.92229	ANKRD60
ENSG00000115289	2	74732170	74735707	7	4	66612	-1.4211	0.92236	PCGF1
ENSG00000174788	19	7696497	7698634	17	4	66612	-1.4215	0.92241	PCP2
ENSG00000130755	19	39818993	39833012	55	16	66612	-1.4221	0.9225	GMFG
ENSG00000198650	16	71599563	71611033	44	19	66612	-1.4232	0.92266	TAT
ENSG00000105722	19	42751724	42759309	24	7	66612	-1.4235	0.9227	ERF
ENSG00000138119	10	95066186	95242074	1062	78	66612	-1.4237	0.92274	MYOF
ENSG00000135100	12	121416346	121440315	131	24	66612	-1.4244	0.92284	HNF1A
ENSG00000139354	12	100967461	101022064	220	35	66612	-1.4248	0.92289	GAS2L3
ENSG00000130487	22	50986462	50989451	17	7	66612	-1.4255	0.923	KLHDC7B
ENSG00000105974	7	116164839	116201233	166	29	66612	-1.4258	0.92304	CAV1
ENSG00000113407	5	33440802	33469644	143	27	66612	-1.4259	0.92305	TARS
ENSG00000204352	9	96080481	96108696	179	33	66612	-1.4263	0.92311	C9orf129
ENSG00000137975	1	86889769	86922241	225	32	66612	-1.4264	0.92312	CLCA2
ENSG00000168216	6	70385694	70507003	647	27	66612	-1.4268	0.92318	LMBRD1
ENSG00000149443	20	18790372	18810797	94	25	66612	-1.4271	0.92322	C20orf78
ENSG00000159128	21	34775202	34851655	354	29	66612	-1.4273	0.92325	IFNGR2
ENSG00000117748	1	28218035	28241257	113	19	66612	-1.4274	0.92327	RPA2
ENSG00000169760	3	173114074	174004434	4349	213	66612	-1.4281	0.92337	NLGN1
ENSG00000154263	17	67143355	67240987	424	39	66612	-1.4282	0.92338	ABCA10
ENSG00000158077	11	7041677	7092539	311	29	66612	-1.4291	0.92351	NLRP14
ENSG00000166396	18	61420169	61472604	301	31	66612	-1.4291	0.92351	SERPINB7
ENSG00000205502	15	62455734	62457482	8	4	66612	-1.4292	0.92352	C2CD4B
ENSG00000179886	8	144680074	144682485	6	3	66612	-1.4295	0.92357	TIGD5
ENSG00000101115	20	50400581	50419059	116	31	66612	-1.4301	0.92365	SALL4
ENSG00000198924	10	115594488	115614142	53	27	66612	-1.4307	0.92374	DCLRE1A
ENSG00000178409	6	107386386	107436473	203	38	66612	-1.4308	0.92376	BEND3
ENSG00000196730	9	90112143	90323548	1233	127	66612	-1.4314	0.92384	DAPK1
ENSG00000006042	17	31254928	31272124	74	14	66612	-1.4318	0.9239	TMEM98
ENSG00000167208	16	50700211	50715264	50	23	66612	-1.432	0.92392	SNX20
ENSG00000164399	5	131396222	131398897	8	4	66612	-1.432	0.92393	IL3
ENSG00000206432	18	5882071	5895954	65	23	66612	-1.4331	0.92408	TMEM200C
ENSG00000100888	14	21853353	21924285	238	37	66612	-1.4333	0.92412	CHD8
ENSG00000111328	12	123745528	123756881	49	14	66612	-1.4334	0.92413	CDK2AP1
ENSG00000137252	6	55039050	55147418	606	48	66612	-1.4337	0.92417	HCRTR2
ENSG00000137947	1	89318615	89357627	198	24	66612	-1.4339	0.9242	GTF2B
ENSG00000183527	21	40546695	40555777	55	10	66612	-1.434	0.92422	PSMG1
ENSG00000181908	11	64216546	64219126	8	5	66612	-1.4352	0.92439	AP003774.4
ENSG00000157637	17	79218800	79269347	269	34	66612	-1.4352	0.92439	SLC38A10
ENSG00000198854	1	152691998	152692905	8	2	66612	-1.4353	0.9244	C1orf68
ENSG00000124374	2	71409869	71454213	256	31	66612	-1.4356	0.92444	PAIP2B
ENSG00000179144	7	150211918	150218161	44	15	66612	-1.4374	0.92469	GIMAP7
ENSG00000178358	11	6942205	6943264	10	4	66612	-1.4378	0.92476	OR2D3
ENSG00000001084	6	53362139	53481768	608	89	66612	-1.4379	0.92477	GCLC
ENSG00000073737	2	169921299	169952677	92	39	66612	-1.4383	0.92482	DHRS9
ENSG00000140859	16	57792129	57896957	571	63	66612	-1.4383	0.92483	KIFC3
ENSG00000216588	19	45116940	45140081	101	22	66612	-1.4385	0.92485	IGSF23
ENSG00000232237	1	201083081	201096312	62	18	66612	-1.4408	0.92518	ASCL5
ENSG00000087269	4	2939660	2965112	147	34	66612	-1.4414	0.92526	NOP14
ENSG00000170581	12	56735381	56753939	51	12	66612	-1.4418	0.92533	STAT2
ENSG00000162927	2	61167357	61245394	230	52	66612	-1.442	0.92534	PUS10
ENSG00000139112	12	10365057	10375727	43	18	66612	-1.4421	0.92536	GABARAPL1
ENSG00000110628	11	2920951	2946476	163	42	66612	-1.4431	0.92551	SLC22A18
ENSG00000015479	5	138609441	138667360	159	45	66612	-1.4433	0.92553	MATR3
ENSG00000101162	20	57594309	57601709	30	10	66612	-1.4437	0.92559	TUBB1
ENSG00000214841	7	34685709	34699772	90	19	66612	-1.4438	0.92561	AC005493.1
ENSG00000164822	8	6782215	6783598	10	6	66612	-1.4445	0.92571	DEFA6
ENSG00000155428	7	72430016	72439997	8	5	66612	-1.4453	0.92581	TRIM74
ENSG00000111445	12	118451393	118470935	96	27	66612	-1.4455	0.92584	RFC5
ENSG00000152463	10	15074226	15115851	252	37	66612	-1.4456	0.92585	OLAH
ENSG00000228075	18	54814293	54817531	20	8	66612	-1.4458	0.92588	BOD1L2
ENSG00000136305	14	24774302	24780636	21	7	66612	-1.4459	0.9259	CIDEB
ENSG00000197465	4	144792020	144826716	176	31	66612	-1.4465	0.92598	GYPE
ENSG00000143106	1	109941653	109969062	92	24	66612	-1.4468	0.92602	PSMA5
ENSG00000198954	10	70748487	70776738	141	27	66612	-1.447	0.92606	KIAA1279
ENSG00000156858	16	30662038	30667761	6	4	66612	-1.4476	0.92614	PRR14
ENSG00000063169	19	48111453	48206533	482	45	66612	-1.448	0.92619	GLTSCR1
ENSG00000198643	3	58619673	58652575	193	30	66612	-1.4493	0.92638	FAM3D
ENSG00000261459	16	30537244	30546173	16	11	66612	-1.4501	0.92648	ZNF747
ENSG00000184164	22	50311815	50321188	119	9	66612	-1.4501	0.92648	CRELD2
ENSG00000198083	17	39411636	39412616	4	2	66612	-1.4505	0.92654	KRTAP9-9
ENSG00000140006	14	64063757	64108579	193	25	66612	-1.4506	0.92655	WDR89
ENSG00000206044	12	2958397	2966213	29	8	66612	-1.4508	0.92658	AC005841.1
ENSG00000196873	9	70856397	70914929	4	2	66612	-1.4517	0.9267	CBWD3
ENSG00000268317	16	56662971	56666150	19	11	66612	-1.4517	0.92671	AC026461.1
ENSG00000065243	1	89149905	89301938	753	28	66612	-1.4534	0.92695	PKN2
ENSG00000169047	2	227596033	227664475	283	26	66612	-1.4535	0.92696	IRS1
ENSG00000203815	1	149675978	149676609	1	1	66612	-1.4538	0.927	FAM231D
ENSG00000164430	6	74123238	74161999	176	65	66612	-1.4548	0.92714	MB21D1
ENSG00000110675	11	107461817	107537505	342	58	66612	-1.4549	0.92715	ELMOD1
ENSG00000183439	4	165875598	165898820	102	21	66612	-1.4564	0.92736	TRIM61
ENSG00000235645	10	71444655	71452208	50	11	66612	-1.4568	0.92741	RP11-242G20.1
ENSG00000163220	1	153330330	153333503	7	5	66612	-1.4575	0.92751	S100A9
ENSG00000221995	17	27400537	27418537	69	12	66612	-1.4575	0.92751	TIAF1
ENSG00000159140	21	34914924	34949812	102	46	66612	-1.4575	0.92751	SON
ENSG00000005486	7	75471920	75518244	194	47	66612	-1.4584	0.92764	RHBDD2
ENSG00000205927	21	34398153	34401504	10	4	66612	-1.4586	0.92766	OLIG2
ENSG00000081913	18	60382672	60647666	900	61	66612	-1.4589	0.9277	PHLPP1
ENSG00000109084	17	26646121	26655707	19	10	66612	-1.4598	0.92783	TMEM97
ENSG00000119919	10	101292690	101296278	15	6	66612	-1.461	0.92799	NKX2-3
ENSG00000214518	17	39210750	39211482	4	2	66612	-1.4611	0.92801	KRTAP2-2
ENSG00000196946	12	8290733	8341133	222	21	66612	-1.4613	0.92803	ZNF705A
ENSG00000184886	17	34890847	34895159	14	8	66612	-1.4617	0.92809	PIGW
ENSG00000050555	9	133884469	133969860	513	64	66612	-1.4621	0.92815	LAMC3
ENSG00000108774	17	40276994	40307035	103	18	66612	-1.4622	0.92815	RAB5C
ENSG00000166145	15	41136216	41150405	66	13	66612	-1.4624	0.92818	SPINT1
ENSG00000105879	7	107384142	107402112	71	18	66612	-1.4625	0.92819	CBLL1
ENSG00000156860	16	30669752	30682135	22	13	66612	-1.4624	0.92819	FBRS
ENSG00000233198	9	140122018	140124090	1	1	66612	-1.4625	0.9282	RNF224
ENSG00000222038	2	131369054	131415664	87	44	66612	-1.4627	0.92823	POTEJ
ENSG00000138758	4	77870856	77961537	382	36	66612	-1.463	0.92827	2011-09-01
ENSG00000118785	4	88896819	88904562	40	15	66612	-1.4632	0.92829	SPP1
ENSG00000129422	8	17501304	17658426	1511	112	66612	-1.4637	0.92836	MTUS1
ENSG00000271810	1	113245236	113254055	36	14	66612	-1.4638	0.92838	RP11-426L16.10
ENSG00000132005	19	14072350	14117851	124	29	66612	-1.4641	0.92841	RFX1
ENSG00000064309	11	125825691	125933230	579	59	66612	-1.4643	0.92844	CDON
ENSG00000099977	22	24313554	24322660	9	4	66612	-1.4652	0.92857	DDT
ENSG00000214872	11	57308979	57318108	34	8	66612	-1.4663	0.92872	SMTNL1
ENSG00000006715	7	38762563	38971994	1104	49	66612	-1.4667	0.92877	VPS41
ENSG00000165409	14	81421333	81612646	1204	91	66612	-1.4674	0.92886	TSHR
ENSG00000133055	1	203136939	203144941	33	12	66612	-1.4679	0.92894	MYBPH
ENSG00000259900	16	69369179	69385633	67	23	66612	-1.4683	0.92899	RP11-343C2.7
ENSG00000173156	11	66824289	66839484	49	14	66612	-1.4686	0.92903	RHOD
ENSG00000204842	12	111890018	112037480	406	41	66612	-1.4695	0.92916	ATXN2
ENSG00000196832	14	20665495	20666605	8	3	66612	-1.4702	0.92924	OR11G2
ENSG00000131738	17	39519746	39526052	17	7	66612	-1.4705	0.92929	KRT33B
ENSG00000197410	4	155153399	155412930	1351	93	66612	-1.4706	0.9293	DCHS2
ENSG00000262543	6	138699042	138704212	40	5	66612	-1.4707	0.92932	RP3-422G23.4
ENSG00000184557	17	76352864	76356158	10	6	66612	-1.4709	0.92934	SOCS3
ENSG00000173338	11	65360326	65363467	6	4	66612	-1.471	0.92935	KCNK7
ENSG00000146834	7	100026413	100031741	26	9	66612	-1.471	0.92936	MEPCE
ENSG00000105281	19	47278140	47291851	58	17	66612	-1.4711	0.92937	SLC1A5
ENSG00000106733	9	77675489	77703133	160	29	66612	-1.4714	0.92941	NMRK1
ENSG00000197822	5	68788119	68853931	138	36	66612	-1.4715	0.92943	OCLN
ENSG00000106178	7	75440983	75452674	82	19	66612	-1.4733	0.92966	CCL24
ENSG00000204160	1	27153201	27184093	93	23	66612	-1.4734	0.92967	ZDHHC18
ENSG00000172590	14	23299088	23304246	31	11	66612	-1.4736	0.92971	MRPL52
ENSG00000196361	19	11562141	11591861	150	28	66612	-1.4737	0.92972	ELAVL3
ENSG00000196782	4	140637907	141075338	1872	194	66612	-1.4738	0.92973	MAML3
ENSG00000144199	2	97749320	97760619	33	7	66612	-1.4738	0.92974	FAHD2B
ENSG00000249222	22	43035809	43036607	3	1	66612	-1.4739	0.92975	ATP5L2
ENSG00000236939	8	104145191	104153703	35	13	66612	-1.4742	0.92979	C8orf56
ENSG00000160870	7	99302660	99332819	130	18	66612	-1.4743	0.92981	CYP3A7
ENSG00000188672	1	25688740	25756683	231	30	66612	-1.4755	0.92996	RHCE
ENSG00000023318	9	102741461	102861322	404	36	66612	-1.4758	0.93	ERP44
ENSG00000105193	19	39923847	39926588	19	6	66612	-1.4765	0.93009	RPS16
ENSG00000054938	11	74407474	74442430	149	45	66612	-1.4766	0.93011	CHRDL2
ENSG00000186919	17	74068042	74079747	28	13	66612	-1.4778	0.93026	ZACN
ENSG00000060140	12	10771538	10826917	278	25	66612	-1.4781	0.9303	STYK1
ENSG00000155099	8	92006024	92053292	156	32	66612	-1.4785	0.93037	TMEM55A
ENSG00000206260	3	138722804	138725110	7	4	66612	-1.4787	0.93039	PRR23A
ENSG00000185437	21	40817781	40887433	373	34	66612	-1.4792	0.93046	SH3BGR
ENSG00000238243	1	248031277	248060449	211	37	66612	-1.4803	0.9306	OR2W3
ENSG00000186815	12	113658855	113736390	291	24	66612	-1.4814	0.93075	TPCN1
ENSG00000064195	17	48067369	48072588	31	10	66612	-1.4817	0.93079	DLX3
ENSG00000104805	19	49403307	49426629	145	35	66612	-1.482	0.93084	NUCB1
ENSG00000198331	11	125753509	125770543	74	15	66612	-1.4822	0.93085	HYLS1
ENSG00000203896	20	62366815	62370456	15	4	66612	-1.4828	0.93094	LIME1
ENSG00000134398	16	23701647	23724821	91	32	66612	-1.4832	0.93099	ERN2
ENSG00000171806	1	169761670	169764107	11	6	66612	-1.4836	0.93105	METTL18
ENSG00000163794	2	27530268	27531313	1	1	66612	-1.484	0.9311	UCN
ENSG00000129932	19	3490819	3500938	35	9	66612	-1.4867	0.93146	DOHH
ENSG00000100902	14	35747839	35786699	193	30	66612	-1.4881	0.93164	PSMA6
ENSG00000215131	16	3543484	3545480	12	6	66612	-1.4884	0.93168	C16orf90
ENSG00000142188	21	34804792	34852318	255	19	66612	-1.4894	0.93181	TMEM50B
ENSG00000168610	17	40465342	40540586	257	23	66612	-1.4895	0.93182	STAT3
ENSG00000170837	3	71803201	71805647	4	2	66612	-1.4895	0.93183	GPR27
ENSG00000176248	9	140069236	140082989	1	1	66612	-1.4901	0.9319	ANAPC2
ENSG00000196666	11	47608198	47610746	9	5	66612	-1.4903	0.93193	FAM180B
ENSG00000137802	15	42066632	42120053	190	46	66612	-1.4904	0.93194	MAPKBP1
ENSG00000270188	1	238107024	238108575	13	3	66612	-1.4908	0.932	MTRNR2L11
ENSG00000138892	22	50453552	50495364	249	52	66612	-1.4923	0.93219	TTLL8
ENSG00000134249	1	120436156	120439118	10	5	66612	-1.4926	0.93223	ADAM30
ENSG00000124140	20	44650356	44688784	180	30	66612	-1.4927	0.93224	SLC12A5
ENSG00000167360	11	5443341	5444436	17	3	66612	-1.4931	0.9323	OR51Q1
ENSG00000105737	19	42502473	42573650	129	51	66612	-1.4933	0.93233	GRIK5
ENSG00000134440	18	55267888	55289445	114	25	66612	-1.4935	0.93235	NARS
ENSG00000197037	7	99214569	99230030	48	21	66612	-1.4937	0.93238	ZSCAN25
ENSG00000134202	1	110276554	110284384	25	8	66612	-1.4956	0.93261	GSTM3
ENSG00000205971	7	1732446	1733961	7	4	66612	-1.4956	0.93262	AC074389.6
ENSG00000166974	18	32556892	32723434	628	61	66612	-1.4965	0.93274	MAPRE2
ENSG00000003393	2	202565277	202645912	390	37	66612	-1.4969	0.93279	ALS2
ENSG00000258083	7	141618617	141619709	2	1	66612	-1.4974	0.93285	OR9A4
ENSG00000164754	8	117858174	117887105	137	23	66612	-1.4981	0.93294	RAD21
ENSG00000198003	19	11531272	11546603	98	20	66612	-1.4981	0.93295	CCDC151
ENSG00000110844	12	49962001	50038449	208	38	66612	-1.4986	0.93301	PRPF40B
ENSG00000129744	11	3666358	3685646	200	32	66612	-1.4986	0.93302	ART1
ENSG00000167930	16	284545	319942	183	36	66612	-1.5002	0.93321	ITFG3
ENSG00000176845	17	81037567	81052864	84	31	66612	-1.5002	0.93322	METRNL
ENSG00000021574	2	32288680	32382706	478	41	66612	-1.5009	0.93331	SPAST
ENSG00000135747	1	247108849	247242113	924	39	66612	-1.501	0.93332	ZNF670
ENSG00000204611	19	52616344	52643175	149	31	66612	-1.501	0.93332	ZNF616
ENSG00000157557	21	40177231	40196879	71	19	66612	-1.501	0.93332	ETS2
ENSG00000103148	16	134273	188859	222	36	66612	-1.5023	0.93349	NPRL3
ENSG00000184154	11	71791382	71821828	95	11	66612	-1.5024	0.9335	LRTOMT
ENSG00000117069	1	77333126	77531396	906	67	66612	-1.5025	0.93352	ST6GALNAC5
ENSG00000160844	7	99798283	99869855	260	40	66612	-1.5032	0.9336	GATS
ENSG00000149050	11	7020549	7041599	129	18	66612	-1.5032	0.9336	ZNF214
ENSG00000142511	19	51273721	51274989	3	2	66612	-1.504	0.93371	GPR32
ENSG00000080644	15	78885394	78913637	147	20	66612	-1.5057	0.93393	CHRNA3
ENSG00000161813	12	50786166	50873787	272	21	66612	-1.506	0.93397	LARP4
ENSG00000197079	17	39632941	39637392	24	7	66612	-1.506	0.93397	KRT35
ENSG00000171222	20	34541539	34547394	25	8	66612	-1.5067	0.93406	SCAND1
ENSG00000116954	1	39303870	39325495	104	30	66612	-1.5069	0.93408	RRAGC
ENSG00000229571	1	13216356	13219581	2	1	66612	-1.5071	0.93411	PRAMEF26
ENSG00000169684	15	78857862	78887611	129	23	66612	-1.5077	0.93419	CHRNA5
ENSG00000155330	16	46830519	46865323	53	17	66612	-1.5088	0.93433	C16orf87
ENSG00000165813	10	115880621	115933979	193	31	66612	-1.5099	0.93447	C10orf118
ENSG00000197223	2	68268262	68338080	198	59	66612	-1.5105	0.93454	C1D
ENSG00000118194	1	201328136	201346890	104	18	66612	-1.5111	0.93462	TNNT2
ENSG00000204899	13	73282495	73301825	96	16	66612	-1.5111	0.93462	MZT1
ENSG00000106245	7	99006264	99017239	46	16	66612	-1.5114	0.93465	BUD31
ENSG00000120860	12	102406705	102455927	160	30	66612	-1.5116	0.93468	CCDC53
ENSG00000213694	9	91606362	91619925	56	23	66612	-1.5117	0.93469	S1PR3
ENSG00000117133	1	84944942	84963473	114	26	66612	-1.5117	0.9347	RPF1
ENSG00000135476	12	53662083	53687427	76	15	66612	-1.512	0.93473	ESPL1
ENSG00000148303	9	136215069	136218281	21	8	66612	-1.5121	0.93474	RPL7A
ENSG00000144591	2	220363589	220371710	23	13	66612	-1.5124	0.93478	GMPPA
ENSG00000119509	9	102861538	103063282	762	31	66612	-1.5124	0.93478	INVS
ENSG00000142082	11	215458	236931	166	17	66612	-1.5129	0.93484	SIRT3
ENSG00000165084	8	69242957	69731257	2254	146	66612	-1.5134	0.93491	C8orf34
ENSG00000185278	1	173837220	173872687	164	27	66612	-1.5134	0.93492	ZBTB37
ENSG00000135436	12	49976668	49999422	72	21	66612	-1.514	0.93498	FAM186B
ENSG00000158022	1	26377795	26394927	68	15	66612	-1.514	0.93499	TRIM63
ENSG00000156958	15	49447853	49660066	952	32	66612	-1.5143	0.93503	GALK2
ENSG00000126804	14	64970430	65000408	135	19	66612	-1.5147	0.93508	ZBTB1
ENSG00000160293	9	136627016	136857726	1689	136	66612	-1.5151	0.93512	VAV2
ENSG00000198443	17	39340354	39341594	12	2	66612	-1.5154	0.93516	KRTAP4-1
ENSG00000181867	5	121187650	121188519	1	1	66612	-1.5157	0.9352	FTMT
ENSG00000095627	10	115939029	115992063	220	32	66612	-1.5157	0.9352	TDRD1
ENSG00000185344	12	124196865	124246302	223	19	66612	-1.5166	0.93532	ATP6V0A2
ENSG00000089048	20	13694969	13765532	350	39	66612	-1.5167	0.93533	ESF1
ENSG00000121335	12	11544476	11653975	672	50	66612	-1.5176	0.93544	PRB2
ENSG00000163683	4	39547950	39640710	375	50	66612	-1.5178	0.93546	SMIM14
ENSG00000123975	9	91926113	91931618	33	18	66612	-1.5193	0.93565	CKS2
ENSG00000255582	14	22101992	22103096	13	5	66612	-1.5193	0.93566	OR10G2
ENSG00000092847	1	36335409	36395211	175	50	66612	-1.5195	0.93568	AGO1
ENSG00000139574	12	53900474	53901422	5	3	66612	-1.5206	0.93581	NPFF
ENSG00000184203	3	195241221	195270209	130	23	66612	-1.5211	0.93588	PPP1R2
ENSG00000109339	4	86936276	87515284	2595	93	66612	-1.5212	0.9359	MAPK10
ENSG00000012232	8	28457986	28613116	640	68	66612	-1.5214	0.93592	EXTL3
ENSG00000168070	11	64704989	64739557	136	19	66612	-1.5217	0.93596	C11orf85
ENSG00000250588	3	158680024	159615155	3796	183	66612	-1.5224	0.93605	IQCJ-SCHIP1
ENSG00000177990	12	63952693	64062719	722	40	66612	-1.5224	0.93605	DPY19L2
ENSG00000176542	3	113367232	113415493	126	27	66612	-1.5227	0.93608	KIAA2018
ENSG00000109686	4	152023903	152246784	1022	45	66612	-1.5234	0.93617	SH3D19
ENSG00000172986	3	72937224	73047289	533	40	66612	-1.5235	0.93618	GXYLT2
ENSG00000232268	11	4615037	4616243	11	5	66612	-1.5236	0.93619	OR52I1
ENSG00000125149	16	67143861	67182442	98	34	66612	-1.5254	0.93641	C16orf70
ENSG00000172289	11	59480296	59481337	9	5	66612	-1.5264	0.93654	OR10V1
ENSG00000188505	19	39687601	39692524	20	6	66612	-1.5268	0.93659	NCCRP1
ENSG00000174903	11	66036004	66044963	38	17	66612	-1.5283	0.93678	RAB1B
ENSG00000119522	9	126141933	126692431	2341	100	66612	-1.5288	0.93685	DENND1A
ENSG00000204388	6	31795512	31798031	12	8	66612	-1.5296	0.93694	HSPA1B
ENSG00000101203	20	61924538	61966203	197	25	66612	-1.5307	0.93708	COL20A1
ENSG00000163792	2	27371872	27376378	8	3	66612	-1.5314	0.93716	TCF23
ENSG00000259495	15	80637195	80695917	453	36	66612	-1.5321	0.93725	RP11-210M15.2
ENSG00000105136	19	57999079	58006048	70	16	66612	-1.5328	0.93734	ZNF419
ENSG00000101182	20	60711791	60718496	27	6	66612	-1.5331	0.93737	PSMA7
ENSG00000234511	5	169659451	169679579	54	18	66612	-1.5349	0.93759	C5orf58
ENSG00000136286	7	45002261	45018697	56	13	66612	-1.5351	0.93762	MYO1G
ENSG00000110169	11	6452279	6463847	35	11	66612	-1.5356	0.93768	HPX
ENSG00000205581	21	40714241	40721573	52	13	66612	-1.536	0.93773	HMGN1
ENSG00000109066	17	72772622	72835918	241	35	66612	-1.5367	0.93781	TMEM104
ENSG00000233816	9	21367371	21368075	3	2	66612	-1.5371	0.93786	IFNA13
ENSG00000172404	22	41255553	41258130	10	7	66612	-1.5372	0.93788	DNAJB7
ENSG00000181894	19	58637619	58666477	187	36	66612	-1.5377	0.93794	ZNF329
ENSG00000105248	19	4247076	4269087	138	14	66612	-1.5413	0.93838	CCDC94
ENSG00000212670	1	54569968	54571750	7	4	66612	-1.5417	0.93843	AL161915.1
ENSG00000164283	5	54273692	54318499	253	33	66612	-1.542	0.93846	ESM1
ENSG00000204640	2	101086944	101099742	74	9	66612	-1.5422	0.93848	NMS
ENSG00000167654	19	3879862	3928077	250	68	66612	-1.5427	0.93854	ATCAY
ENSG00000113088	5	54320081	54330398	53	20	66612	-1.5429	0.93858	GZMK
ENSG00000100271	22	43435522	43485434	282	33	66612	-1.5443	0.93874	TTLL1
ENSG00000157184	1	53662101	53679869	49	16	66612	-1.5449	0.93881	CPT2
ENSG00000241644	7	30737601	30797218	311	52	66612	-1.5448	0.93881	INMT
ENSG00000170323	8	82390654	82395498	26	6	66612	-1.5451	0.93883	FABP4
ENSG00000130935	17	65713949	65740647	129	16	66612	-1.5478	0.93916	NOL11
ENSG00000257949	17	73975301	73996667	100	24	66612	-1.5483	0.93922	TEN1
ENSG00000180257	19	53430388	53466164	249	44	66612	-1.5488	0.93928	ZNF816
ENSG00000128951	15	48623208	48635570	43	8	66612	-1.5499	0.93942	DUT
ENSG00000123684	1	211916799	212004114	448	43	66612	-1.5514	0.9396	LPGAT1
ENSG00000187513	1	35258599	35261348	16	6	66612	-1.5517	0.93964	GJA4
ENSG00000111640	12	6643093	6647537	23	6	66612	-1.5523	0.9397	GAPDH
ENSG00000170633	12	121837844	121868389	123	12	66612	-1.5529	0.93977	RNF34
ENSG00000103502	16	29869678	29875057	11	7	66612	-1.5539	0.9399	CDIPT
ENSG00000205745	7	36118694	36125346	46	18	66612	-1.5542	0.93993	PP13004
ENSG00000136891	9	103064359	103115221	208	29	66612	-1.5545	0.93997	TEX10
ENSG00000249860	10	57358750	57360488	12	6	66612	-1.5551	0.94004	MTRNR2L5
ENSG00000175518	11	5535623	5537935	13	4	66612	-1.5558	0.94012	UBQLNL
ENSG00000150093	10	33189247	33294720	488	55	66612	-1.5559	0.94013	ITGB1
ENSG00000219016	22	48934712	48943199	56	13	66612	-1.5565	0.94021	CTA-299D3.8
ENSG00000164109	4	120976763	120988229	52	14	66612	-1.5577	0.94034	MAD2L1
ENSG00000213203	7	150413645	150421372	32	10	66612	-1.5577	0.94035	GIMAP1
ENSG00000106211	7	75931861	75933612	11	6	66612	-1.558	0.94038	HSPB1
ENSG00000094914	12	53701240	53718648	49	12	66612	-1.5589	0.94049	AAAS
ENSG00000203286	9	3452305	3469181	65	23	66612	-1.5591	0.94052	AL365202.1
ENSG00000065600	1	212537273	212588243	214	42	66612	-1.5601	0.94063	TMEM206
ENSG00000167608	19	54663846	54676944	71	22	66612	-1.5602	0.94064	TMC4
ENSG00000268146	1	244227632	244231211	10	6	66612	-1.5603	0.94065	AL590483.1
ENSG00000135114	12	121458095	121477045	76	25	66612	-1.5603	0.94065	OASL
ENSG00000159915	19	44754318	44779470	86	21	66612	-1.5609	0.94072	ZNF233
ENSG00000178522	4	71457973	71473005	78	23	66612	-1.5626	0.94093	AMBN
ENSG00000121749	12	72233487	72320629	388	37	66612	-1.5628	0.94095	TBC1D15
ENSG00000135519	12	49932940	49952091	69	16	66612	-1.563	0.94097	KCNH3
ENSG00000182447	3	161214596	161221730	37	6	66612	-1.5634	0.94102	OTOL1
ENSG00000126231	13	113812968	113826694	71	13	66612	-1.5642	0.94112	PROZ
ENSG00000221852	17	39182278	39183454	6	3	66612	-1.5644	0.94114	KRTAP1-5
ENSG00000141371	17	58469790	58508782	123	20	66612	-1.5647	0.94117	C17orf64
ENSG00000141446	18	19109242	19180845	172	32	66612	-1.5647	0.94118	ESCO1
ENSG00000174529	1	205052258	205053645	6	3	66612	-1.5656	0.94128	TMEM81
ENSG00000108262	17	27900487	27921072	43	14	66612	-1.5666	0.9414	GIT1
ENSG00000172324	11	59189416	59190449	3	2	66612	-1.5679	0.94155	OR5A2
ENSG00000187240	11	102980160	103350591	2522	46	66612	-1.5683	0.9416	DYNC2H1
ENSG00000119335	9	131445703	131458679	34	17	66612	-1.5686	0.94163	SET
ENSG00000175727	12	122516628	122631894	303	13	66612	-1.569	0.94168	MLXIP
ENSG00000270181	13	103459704	103524748	291	32	66612	-1.5699	0.94178	BIVM-ERCC5
ENSG00000185105	17	79897521	79905109	48	11	66612	-1.5699	0.94178	MYADML2
ENSG00000196072	10	102033713	102046469	60	14	66612	-1.5704	0.94183	BLOC1S2
ENSG00000166908	12	57984957	57997198	35	11	66612	-1.5705	0.94186	PIP4K2C
ENSG00000182393	19	39786965	39789313	7	4	66612	-1.5712	0.94194	IFNL1
ENSG00000124678	6	35085848	35116387	155	23	66612	-1.572	0.94203	TCP11
ENSG00000131148	16	85805364	85833214	136	19	66612	-1.572	0.94203	EMC8
ENSG00000158156	1	28285973	28294607	38	17	66612	-1.5736	0.94221	XKR8
ENSG00000171643	5	76145826	76217475	323	32	66612	-1.5738	0.94223	S100Z
ENSG00000203908	6	74072400	74073894	7	3	66612	-1.5738	0.94223	KHDC3L
ENSG00000123243	10	7601232	7708961	729	88	66612	-1.5741	0.94226	ITIH5
ENSG00000175318	15	72452148	72490126	118	34	66612	-1.574	0.94226	GRAMD2
ENSG00000137478	11	72547790	72853306	873	59	66612	-1.5748	0.94235	FCHSD2
ENSG00000197125	11	124310022	124311054	4	2	66612	-1.5752	0.9424	OR8B8
ENSG00000137270	6	52991762	53013627	99	23	66612	-1.5755	0.94243	GCM1
ENSG00000156471	8	97273943	97349223	278	45	66612	-1.5764	0.94253	PTDSS1
ENSG00000135297	6	74171301	74218959	212	33	66612	-1.5773	0.94263	MTO1
ENSG00000163539	3	33537737	33759848	787	57	66612	-1.5775	0.94266	CLASP2
ENSG00000107566	10	101909851	101948091	142	25	66612	-1.5787	0.9428	ERLIN1
ENSG00000269526	19	53517174	53519375	6	4	66612	-1.5807	0.94302	ERVV-1
ENSG00000174500	3	111839688	111852152	54	19	66612	-1.581	0.94307	GCSAM
ENSG00000161133	22	20704868	20745048	188	40	66612	-1.5815	0.94312	USP41
ENSG00000251692	16	1535887	1538982	34	10	66612	-1.5822	0.94319	PTX4
ENSG00000161914	19	11594242	11616738	122	17	66612	-1.5823	0.94321	ZNF653
ENSG00000204822	2	74699085	74700449	6	4	66612	-1.5826	0.94325	MRPL53
ENSG00000071127	4	10075963	10118573	270	26	66612	-1.5831	0.9433	WDR1
ENSG00000175324	8	38020839	38034248	49	17	66612	-1.5831	0.9433	LSM1
ENSG00000129128	4	177241115	177253396	80	17	66612	-1.5839	0.94339	SPCS3
ENSG00000188167	3	33131913	33138293	12	8	66612	-1.584	0.9434	TMPPE
ENSG00000213892	19	45202421	45213986	52	18	66612	-1.5846	0.94348	CEACAM16
ENSG00000158517	7	74188309	74203659	21	8	66612	-1.585	0.94351	NCF1
ENSG00000187118	3	28283075	28366633	344	50	66612	-1.5862	0.94366	CMC1
ENSG00000007001	2	158733214	158992666	1307	100	66612	-1.5896	0.94404	UPP2
ENSG00000261603	3	46761073	46777919	80	8	66612	-1.5908	0.94418	PRSS46
ENSG00000180190	8	439803	495781	415	47	66612	-1.5914	0.94424	TDRP
ENSG00000099822	19	589893	617159	252	50	66612	-1.5928	0.9444	HCN2
ENSG00000163930	3	52435029	52444366	21	11	66612	-1.593	0.94442	BAP1
ENSG00000181023	11	5757681	5758768	5	3	66612	-1.5946	0.9446	OR56B1
ENSG00000171501	9	125315391	125316493	13	3	66612	-1.5955	0.9447	OR1N2
ENSG00000163898	3	185224050	185270401	223	28	66612	-1.5961	0.94476	LIPH
ENSG00000143797	2	8992820	9143942	503	39	66612	-1.5963	0.94479	MBOAT2
ENSG00000157483	15	59427113	59665099	1307	110	66612	-1.597	0.94486	MYO1E
ENSG00000184985	4	7194265	7744554	4555	358	66612	-1.5985	0.94503	SORCS2
ENSG00000171396	17	39315910	39316983	5	2	66612	-1.5995	0.94515	KRTAP4-4
ENSG00000268111	20	44095910	44107452	56	12	66612	-1.5996	0.94516	AL031663.1
ENSG00000144815	3	101498046	101547073	159	30	66612	-1.6009	0.9453	NXPE3
ENSG00000174093	17	36337717	36421858	123	33	66612	-1.6019	0.94542	RP11-1407O15.2
ENSG00000109065	17	72766686	72772506	30	7	66612	-1.6022	0.94544	NAT9
ENSG00000154099	16	84178865	84212373	269	48	66612	-1.6024	0.94547	DNAAF1
ENSG00000181788	3	150458914	150481264	86	11	66612	-1.6026	0.94549	SIAH2
ENSG00000147606	8	92221722	92410378	685	61	66612	-1.6026	0.94549	SLC26A7
ENSG00000258987	14	94405901	94410475	23	8	66612	-1.6027	0.9455	RP11-131H24.4
ENSG00000100095	22	26565440	26779562	1226	135	66612	-1.6033	0.94557	SEZ6L
ENSG00000107443	10	97803151	97820627	65	24	66612	-1.6037	0.94561	CCNJ
ENSG00000116698	1	183441351	183567381	435	66	66612	-1.6038	0.94562	SMG7
ENSG00000081237	1	198607801	198726545	575	57	66612	-1.604	0.94564	PTPRC
ENSG00000101017	20	44746911	44758502	57	27	66612	-1.6041	0.94566	CD40
ENSG00000233436	11	57510986	57519253	11	7	66612	-1.6043	0.94568	BTBD18
ENSG00000244025	21	31863782	31864275	1	1	66612	-1.6045	0.9457	KRTAP19-3
ENSG00000174197	15	41913422	42062141	534	41	66612	-1.6052	0.94577	MGA
ENSG00000184809	21	40969074	40984748	63	20	66612	-1.6052	0.94578	C21orf88
ENSG00000096093	6	52285106	52387892	491	56	66612	-1.6053	0.94579	EFHC1
ENSG00000166183	14	104552016	104579098	131	25	66612	-1.6054	0.9458	ASPG
ENSG00000226288	11	4608021	4609135	4	2	66612	-1.6064	0.94591	OR52I2
ENSG00000124228	20	47835884	47860614	118	18	66612	-1.6064	0.94591	DDX27
ENSG00000130544	19	7069455	7087979	118	28	66612	-1.6069	0.94596	ZNF557
ENSG00000258386	14	32476108	32487891	41	16	66612	-1.6077	0.94605	RP11-187E13.2
ENSG00000159516	1	153122058	153123345	4	1	66612	-1.6079	0.94607	SPRR2G
ENSG00000172594	6	123110315	123130865	104	29	66612	-1.6081	0.94609	SMPDL3A
ENSG00000008256	7	6201407	6312275	496	54	66612	-1.6099	0.94629	CYTH3
ENSG00000186193	9	139956581	139965040	1	1	66612	-1.61	0.9463	SAPCD2
ENSG00000144635	3	32567463	32612366	176	42	66612	-1.6102	0.94632	DYNC1LI1
ENSG00000204501	1	13421176	13428191	1	1	66612	-1.6109	0.9464	PRAMEF9
ENSG00000167779	12	53491220	53496129	15	10	66612	-1.6111	0.94642	IGFBP6
ENSG00000151413	14	31959162	32330430	2000	44	66612	-1.6111	0.94642	NUBPL
ENSG00000163132	4	4861393	4865663	28	9	66612	-1.6139	0.94673	MSX1
ENSG00000078898	20	31595406	31611515	69	22	66612	-1.6151	0.94686	BPIFB2
ENSG00000060558	19	3136191	3163767	257	35	66612	-1.6156	0.9469	GNA15
ENSG00000112378	6	138409642	138428648	122	28	66612	-1.6174	0.9471	PERP
ENSG00000135697	16	81272053	81324747	323	49	66612	-1.6178	0.94715	BCMO1
ENSG00000186566	17	42472652	42580798	327	32	66612	-1.6192	0.9473	GPATCH8
ENSG00000109689	4	26859300	27027003	603	61	66612	-1.6195	0.94733	STIM2
ENSG00000137776	15	59171244	59225852	160	36	66612	-1.6196	0.94734	SLTM
ENSG00000184988	17	41363854	41372061	22	9	66612	-1.6213	0.94752	TMEM106A
ENSG00000160094	1	33722146	33766320	139	27	66612	-1.6222	0.94762	ZNF362
ENSG00000092096	14	23815515	23822121	17	11	66612	-1.6238	0.94779	SLC22A17
ENSG00000132522	17	7214643	7218883	16	9	66612	-1.6242	0.94784	GPS2
ENSG00000160404	9	130493803	130497604	14	4	66612	-1.6252	0.94794	TOR2A
ENSG00000128891	15	40820882	40857256	152	19	66612	-1.6269	0.94813	C15orf57
ENSG00000187688	17	16318856	16340317	93	19	66612	-1.627	0.94813	TRPV2
ENSG00000182566	19	7793843	7798792	33	11	66612	-1.6284	0.94828	CLEC4G
ENSG00000148335	9	132371163	132398209	148	27	66612	-1.6293	0.94837	NTMT1
ENSG00000173826	17	61600695	61626338	81	23	66612	-1.6305	0.94851	KCNH6
ENSG00000125257	13	95672083	95953687	1761	130	66612	-1.6306	0.94852	ABCC4
ENSG00000204033	10	85980254	85985345	28	10	66612	-1.6311	0.94856	LRIT2
ENSG00000088756	18	6729717	6915715	828	88	66612	-1.6345	0.94892	ARHGAP28
ENSG00000183431	1	38422647	38456593	165	29	66612	-1.6348	0.94896	SF3A3
ENSG00000092203	14	21944756	21967319	114	17	66612	-1.6349	0.94896	TOX4
ENSG00000185974	13	114321470	114440708	114	20	66612	-1.6352	0.949	GRK1
ENSG00000172179	6	22287480	22297730	39	15	66612	-1.6353	0.94901	PRL
ENSG00000112299	6	133002729	133035188	239	27	66612	-1.6362	0.9491	VNN1
ENSG00000196407	1	151819739	151826173	19	6	66612	-1.637	0.94919	THEM5
ENSG00000084676	2	24714783	24993571	1135	54	66612	-1.6371	0.9492	NCOA1
ENSG00000168090	7	99686577	99689823	12	7	66612	-1.6371	0.9492	COPS6
ENSG00000198104	1	248550910	248551836	8	3	66612	-1.6374	0.94922	OR2T6
ENSG00000146205	2	242127924	242164792	222	53	66612	-1.6373	0.94922	ANO7
ENSG00000164972	9	34379017	34397830	64	20	66612	-1.6385	0.94934	C9orf24
ENSG00000188859	1	166026674	166136206	536	49	66612	-1.6388	0.94937	FAM78B
ENSG00000197261	6	49518113	49529620	71	10	66612	-1.6391	0.94941	C6orf141
ENSG00000237353	11	125703211	125709964	44	11	66612	-1.6396	0.94946	PATE4
ENSG00000168148	1	228612546	228613026	3	2	66612	-1.6402	0.94952	HIST3H3
ENSG00000165309	10	23216953	23326518	502	56	66612	-1.6408	0.94958	ARMC3
ENSG00000073067	7	1022835	1029276	35	13	66612	-1.6409	0.94959	CYP2W1
ENSG00000144827	3	111697857	111712210	89	15	66612	-1.6422	0.94973	ABHD10
ENSG00000172531	11	67165654	67188654	73	18	66612	-1.6426	0.94977	PPP1CA
ENSG00000163611	3	113161565	113234034	457	35	66612	-1.6433	0.94984	SPICE1
ENSG00000221874	19	53431728	53466076	239	43	66612	-1.6435	0.94986	ZNF321P
ENSG00000130479	19	17830051	17845325	87	15	66612	-1.6447	0.94999	MAP1S
ENSG00000090432	1	20825943	20834654	40	16	66612	-1.6451	0.95002	MUL1
ENSG00000260371	16	69368994	69390209	76	28	66612	-1.6464	0.95016	RP11-343C2.9
ENSG00000105808	7	102220093	102257204	8	5	66612	-1.6475	0.95027	RASA4
ENSG00000139266	12	58148881	58154190	7	4	66612	-1.6481	0.95034	2009-03-01
ENSG00000269866	16	70258261	70258641	2	1	66612	-1.6487	0.95039	FKSG63
ENSG00000203963	1	67557848	67697536	700	59	66612	-1.6491	0.95044	C1orf141
ENSG00000204161	10	50362773	50396630	209	47	66612	-1.6502	0.95055	C10orf128
ENSG00000181495	5	32788945	32791819	9	4	66612	-1.6504	0.95057	AC026703.1
ENSG00000149679	20	60963688	60982341	130	20	66612	-1.6515	0.95068	CABLES2
ENSG00000155011	4	107842959	108204963	1660	164	66612	-1.6516	0.95069	DKK2
ENSG00000121361	12	21917889	21928515	13	9	66612	-1.6527	0.9508	KCNJ8
ENSG00000075891	10	102495360	102589698	375	43	66612	-1.6538	0.95092	PAX2
ENSG00000132323	2	239079042	239112370	209	29	66612	-1.6544	0.95097	ILKAP
ENSG00000170454	12	52817854	52828309	44	11	66612	-1.6546	0.951	KRT75
ENSG00000101134	20	53092136	53267710	921	72	66612	-1.6551	0.95104	DOK5
ENSG00000108306	17	37415384	37558776	536	24	66612	-1.6553	0.95107	FBXL20
ENSG00000116128	1	147013182	147098017	362	67	66612	-1.6556	0.9511	BCL9
ENSG00000016864	3	52728505	52740048	33	11	66612	-1.6557	0.9511	GLT8D1
ENSG00000267140	18	33023835	33077904	183	40	66612	-1.6556	0.9511	RP11-322E11.6
ENSG00000186967	21	31869142	31869451	1	1	66612	-1.6556	0.9511	KRTAP19-4
ENSG00000168765	1	110198703	110208118	40	15	66612	-1.6563	0.95117	GSTM4
ENSG00000241852	8	22457114	22461663	18	8	66612	-1.657	0.95124	C8orf58
ENSG00000175322	18	14057456	14132489	286	39	66612	-1.6582	0.95136	ZNF519
ENSG00000131864	19	57630506	57643294	72	18	66612	-1.6585	0.95139	USP29
ENSG00000100121	22	22988780	22990368	19	7	66612	-1.6587	0.95141	GGTLC2
ENSG00000079435	19	42905659	42931578	86	30	66612	-1.6587	0.95142	LIPE
ENSG00000145675	5	67511548	67597649	392	69	66612	-1.6589	0.95144	PIK3R1
ENSG00000092051	14	24037244	24048009	15	6	66612	-1.6591	0.95146	JPH4
ENSG00000141076	16	69165194	69265033	359	53	66612	-1.6598	0.95152	CIRH1A
ENSG00000174444	15	66790355	66816870	128	27	66612	-1.6615	0.95169	RPL4
ENSG00000198624	5	150560613	150603706	257	47	66612	-1.6617	0.95171	CCDC69
ENSG00000179840	1	9712668	9714644	9	4	66612	-1.6618	0.95172	C1orf200
ENSG00000152455	10	14920819	14946314	103	39	66612	-1.6624	0.95178	SUV39H2
ENSG00000129277	17	34430983	34433014	19	5	66612	-1.663	0.95184	CCL4
ENSG00000116741	1	192778169	192781403	12	8	66612	-1.6633	0.95188	RGS2
ENSG00000136986	8	124025404	124054663	125	27	66612	-1.6642	0.95196	DERL1
ENSG00000178498	12	57998405	58003587	16	10	66612	-1.6642	0.95197	DTX3
ENSG00000121989	2	148602086	148688393	315	49	66612	-1.6661	0.95215	ACVR2A
ENSG00000183454	16	9852376	10276611	2756	93	66612	-1.6666	0.9522	GRIN2A
ENSG00000147571	8	67088620	67090960	6	4	66612	-1.6684	0.95238	CRH
ENSG00000110700	11	17095936	17099334	17	9	66612	-1.6691	0.95245	RPS13
ENSG00000149922	16	30097114	30103208	15	8	66612	-1.6717	0.9527	TBX6
ENSG00000090686	1	22004791	22110099	527	43	66612	-1.6721	0.95275	USP48
ENSG00000137414	6	17600586	17611950	32	11	66612	-1.6731	0.95285	FAM8A1
ENSG00000105976	7	116312444	116438440	393	73	66612	-1.6732	0.95286	MET
ENSG00000130939	1	10092890	10241297	603	44	66612	-1.6745	0.95299	UBE4B
ENSG00000137497	11	71713910	71791739	280	19	66612	-1.6751	0.95304	NUMA1
ENSG00000055957	3	52811603	52826078	73	14	66612	-1.6752	0.95305	ITIH1
ENSG00000183648	14	92582466	92588261	58	7	66612	-1.6752	0.95305	NDUFB1
ENSG00000197472	1	247108849	247171395	378	47	66612	-1.6761	0.95315	ZNF695
ENSG00000117394	1	43391052	43424530	184	29	66612	-1.6771	0.95324	SLC2A1
ENSG00000169397	14	21359558	21360507	6	3	66612	-1.6776	0.95329	RNASE3
ENSG00000124370	2	71336814	71357369	101	14	66612	-1.6777	0.9533	MCEE
ENSG00000143028	1	110009180	110024759	65	10	66612	-1.6781	0.95333	SYPL2
ENSG00000197756	2	217362912	217443903	376	60	66612	-1.6781	0.95334	RPL37A
ENSG00000073910	13	32605437	32870794	1275	109	66612	-1.6784	0.95336	FRY
ENSG00000225885	8	119294378	119412844	583	51	66612	-1.6785	0.95338	AC023590.1
ENSG00000198346	19	53970989	54006950	346	53	66612	-1.6801	0.95353	ZNF813
ENSG00000165943	14	93648541	93651273	12	8	66612	-1.6806	0.95358	MOAP1
ENSG00000101773	18	20378224	20606451	856	38	66612	-1.6806	0.95358	RBBP8
ENSG00000184428	8	144386554	144442149	339	30	66612	-1.6816	0.95367	TOP1MT
ENSG00000127241	3	186935942	187009810	387	75	66612	-1.6819	0.9537	MASP1
ENSG00000186111	19	3630181	3700477	299	43	66612	-1.6823	0.95374	PIP5K1C
ENSG00000088035	1	63833261	63904233	263	38	66612	-1.6828	0.95379	ALG6
ENSG00000166483	11	9595228	9615004	64	19	66612	-1.6829	0.9538	WEE1
ENSG00000185483	1	64239693	64647181	1764	140	66612	-1.6829	0.95381	ROR1
ENSG00000175895	8	96146032	96168912	106	17	66612	-1.6831	0.95382	PLEKHF2
ENSG00000182324	19	48958766	48969367	43	14	66612	-1.6833	0.95384	KCNJ14
ENSG00000151849	13	25457171	25497018	193	39	66612	-1.6855	0.95406	CENPJ
ENSG00000166387	11	7534529	7678358	855	93	66612	-1.6858	0.95408	PPFIBP2
ENSG00000177732	20	306207	310865	24	6	66612	-1.6858	0.95409	SOX12
ENSG00000141668	18	70203915	70305756	525	44	66612	-1.6861	0.95411	CBLN2
ENSG00000261833	16	76587314	76669520	418	95	66612	-1.6867	0.95417	RP11-58C22.1
ENSG00000259649	15	81188532	81202118	41	23	66612	-1.687	0.9542	RP11-351M8.1
ENSG00000116299	1	109656301	109749401	510	51	66612	-1.6874	0.95423	KIAA1324
ENSG00000186918	8	28203102	28260218	167	43	66612	-1.6875	0.95425	ZNF395
ENSG00000145075	3	180320646	180588793	1289	85	66612	-1.6894	0.95443	CCDC39
ENSG00000165732	10	70715884	70744829	99	30	66612	-1.6901	0.9545	DDX21
ENSG00000185155	1	226411319	226414755	4	2	66612	-1.6911	0.95459	MIXL1
ENSG00000198250	10	47657581	47701443	292	30	66612	-1.6928	0.95475	ANTXRL
ENSG00000124588	6	2988221	3019996	283	28	66612	-1.6928	0.95476	NQO2
ENSG00000269449	7	95171457	95173854	11	7	66612	-1.6936	0.95483	AC002451.1
ENSG00000243056	5	139927251	139929163	4	2	66612	-1.6952	0.95498	EIF4EBP3
ENSG00000179915	2	50145643	51259674	6002	217	66612	-1.6954	0.955	NRXN1
ENSG00000128683	2	171669723	171717661	220	36	66612	-1.6955	0.95501	GAD1
ENSG00000139200	12	6802958	6809966	20	13	66612	-1.6975	0.9552	PIANP
ENSG00000160145	3	123798870	124445172	3375	164	66612	-1.698	0.95525	KALRN
ENSG00000163093	2	170335688	170382432	202	37	66612	-1.6987	0.95531	BBS5
ENSG00000251569	2	170335990	170382432	202	37	66612	-1.6987	0.95531	RP11-724O16.1
ENSG00000162616	1	78444859	78483648	166	45	66612	-1.6989	0.95533	DNAJB4
ENSG00000152705	5	134303596	134347392	162	41	66612	-1.6995	0.95539	CATSPER3
ENSG00000158717	16	88762903	88772829	79	26	66612	-1.7003	0.95546	RNF166
ENSG00000007341	1	113066140	113163447	388	37	66612	-1.7005	0.95548	ST7L
ENSG00000148346	9	130911350	130915734	10	6	66612	-1.7005	0.95548	LCN2
ENSG00000173486	11	64008475	64011604	7	4	66612	-1.7033	0.95575	FKBP2
ENSG00000182013	19	46969748	46974820	37	6	66612	-1.7035	0.95576	PNMAL1
ENSG00000224132	2	238165734	238166319	1	1	66612	-1.7039	0.9558	AC112715.2
ENSG00000140675	16	31494323	31502181	14	8	66612	-1.7043	0.95584	SLC5A2
ENSG00000051180	15	40986972	41024354	148	24	66612	-1.7058	0.95598	RAD51
ENSG00000101096	20	50003494	50179370	810	123	66612	-1.7058	0.95598	NFATC2
ENSG00000133943	14	91526677	91691976	786	90	66612	-1.7082	0.9562	C14orf159
ENSG00000129355	19	10677138	10679735	8	4	66612	-1.7087	0.95625	CDKN2D
ENSG00000198355	22	50354161	50357728	17	6	66612	-1.7092	0.95629	PIM3
ENSG00000228804	3	187420101	187451637	171	34	66612	-1.7094	0.95631	RP11-211G3.3
ENSG00000139083	12	11802788	12048336	1122	144	66612	-1.7095	0.95632	ETV6
ENSG00000106009	7	2577511	2595361	122	21	66612	-1.71	0.95637	BRAT1
ENSG00000143554	1	153746830	153752633	16	11	66612	-1.7107	0.95644	SLC27A3
ENSG00000113384	5	32124810	32174456	237	43	66612	-1.711	0.95646	GOLPH3
ENSG00000205643	22	46639908	46646576	37	7	66612	-1.7134	0.95668	CDPF1
ENSG00000244734	11	5246694	5250625	35	19	66612	-1.7155	0.95688	HBB
ENSG00000132326	2	239152679	239198743	197	38	66612	-1.7162	0.95693	PER2
ENSG00000112561	6	41651716	41703997	235	48	66612	-1.7165	0.95696	TFEB
ENSG00000011485	19	46850251	46896238	168	30	66612	-1.7173	0.95704	PPP5C
ENSG00000110328	11	11292423	11643552	2351	228	66612	-1.7178	0.95709	GALNT18
ENSG00000196277	3	6811688	7783215	5610	338	66612	-1.719	0.95719	GRM7
ENSG00000139547	12	57345219	57353158	26	10	66612	-1.7189	0.95719	RDH16
ENSG00000150361	13	70274726	70682591	2678	103	66612	-1.7195	0.95724	KLHL1
ENSG00000023608	14	62229075	62263146	236	28	66612	-1.7202	0.9573	SNAPC1
ENSG00000110080	11	126225535	126310239	403	66	66612	-1.7217	0.95744	ST3GAL4
ENSG00000221858	7	143792141	143793186	3	1	66612	-1.722	0.95747	OR2A12
ENSG00000185758	4	184242917	184243579	3	2	66612	-1.7224	0.9575	CLDN24
ENSG00000213380	16	69354043	69373570	81	20	66612	-1.7224	0.95751	COG8
ENSG00000180269	16	20042807	20085239	254	30	66612	-1.7229	0.95755	GPR139
ENSG00000154678	7	31790793	32338941	3179	183	66612	-1.7234	0.95759	PDE1C
ENSG00000023287	8	53535016	53658403	348	64	66612	-1.7236	0.95761	RB1CC1
ENSG00000106333	7	100199800	100205798	13	9	66612	-1.7245	0.95769	PCOLCE
ENSG00000168802	16	69151913	69166487	52	21	66612	-1.7253	0.95776	CHTF8
ENSG00000166166	14	103995521	104003410	28	8	66612	-1.7263	0.95786	TRMT61A
ENSG00000073734	2	169779448	169887832	590	53	66612	-1.7265	0.95787	ABCB11
ENSG00000176871	12	118470712	118500235	126	23	66612	-1.7269	0.95791	WSB2
ENSG00000179058	9	132374504	132383055	49	15	66612	-1.7277	0.95798	C9orf50
ENSG00000182896	17	7258442	7260538	8	4	66612	-1.728	0.958	TMEM95
ENSG00000143742	1	225965531	225978168	62	18	66612	-1.7293	0.95812	SRP9
ENSG00000094916	12	54624724	54673886	109	36	66612	-1.7293	0.95812	CBX5
ENSG00000167210	18	44056935	44236996	901	110	66612	-1.7309	0.95826	LOXHD1
ENSG00000184845	5	174867042	174871211	12	5	66612	-1.7316	0.95833	DRD1
ENSG00000159958	22	42321045	42322822	10	4	66612	-1.7319	0.95836	TNFRSF13C
ENSG00000075539	4	48499378	48782339	759	50	66612	-1.732	0.95837	FRYL
ENSG00000178752	2	239067623	239077541	58	19	66612	-1.7338	0.95852	FAM132B
ENSG00000136854	9	130374544	130457460	214	47	66612	-1.7339	0.95853	STXBP1
ENSG00000168778	12	124155660	124192948	238	16	66612	-1.734	0.95854	TCTN2
ENSG00000225663	17	79780287	79791178	30	5	66612	-1.7379	0.95889	FAM195B
ENSG00000072135	2	131113580	131132982	66	15	66612	-1.7386	0.95894	PTPN18
ENSG00000163481	2	219528587	219537134	31	7	66612	-1.7388	0.95897	RNF25
ENSG00000066056	1	43766664	43788779	53	12	66612	-1.7394	0.95902	TIE1
ENSG00000117151	1	85015289	85040163	122	27	66612	-1.7404	0.95911	CTBS
ENSG00000148459	10	26986588	27035727	275	38	66612	-1.7408	0.95914	PDSS1
ENSG00000171724	16	77822427	78014004	1252	177	66612	-1.7409	0.95915	VAT1L
ENSG00000141664	18	60190240	60254942	303	45	66612	-1.7412	0.95918	ZCCHC2
ENSG00000184260	1	149858525	149858961	2	1	66612	-1.7425	0.95929	HIST2H2AC
ENSG00000167749	19	51409608	51413994	29	11	66612	-1.743	0.95933	KLK4
ENSG00000196415	19	840963	848175	56	13	66612	-1.7433	0.95936	PRTN3
ENSG00000187742	9	91933421	91974557	145	41	66612	-1.7435	0.95938	SECISBP2
ENSG00000188554	17	41322498	41363708	149	15	66612	-1.7445	0.95946	NBR1
ENSG00000067141	15	73344051	73597547	1064	45	66612	-1.7453	0.95954	NEO1
ENSG00000198822	7	86273230	86494200	856	76	66612	-1.7456	0.95956	GRM3
ENSG00000126814	14	61438169	61448076	24	11	66612	-1.746	0.95959	TRMT5
ENSG00000115073	2	98272431	98280570	24	9	66612	-1.7482	0.95979	ACTR1B
ENSG00000140398	15	75639296	75647592	20	12	66612	-1.7487	0.95983	NEIL1
ENSG00000163464	2	219027568	219031718	7	3	66612	-1.7488	0.95984	CXCR1
ENSG00000156587	11	57319129	57335757	74	17	66612	-1.7496	0.95991	UBE2L6
ENSG00000182685	16	2259254	2261951	20	8	66612	-1.7497	0.95991	BRICD5
ENSG00000184014	11	9160372	9286937	525	37	66612	-1.75	0.95994	DENND5A
ENSG00000011028	17	60704762	60770958	218	48	66612	-1.7526	0.96017	MRC2
ENSG00000122035	13	27844464	27847827	13	7	66612	-1.7535	0.96025	RASL11A
ENSG00000188655	14	21024252	21029090	25	11	66612	-1.7548	0.96035	RNASE9
ENSG00000075275	22	46756731	46933067	1237	129	66612	-1.7565	0.9605	CELSR1
ENSG00000160714	1	154521053	154531504	29	11	66612	-1.7577	0.9606	UBE2Q1
ENSG00000119865	2	68511303	68547183	156	44	66612	-1.7581	0.96064	CNRIP1
ENSG00000167383	19	44921685	44952766	205	32	66612	-1.76	0.9608	ZNF229
ENSG00000130270	19	1782074	1812275	151	42	66612	-1.7616	0.96093	ATP8B3
ENSG00000086289	7	37723446	37991543	1649	98	66612	-1.7621	0.96098	EPDR1
ENSG00000196266	1	159283460	159284449	4	2	66612	-1.7627	0.96103	OR10J3
ENSG00000137656	11	116618886	116643704	149	37	66612	-1.7645	0.96117	BUD13
ENSG00000155749	2	202152994	202222121	298	29	66612	-1.765	0.96122	ALS2CR12
ENSG00000147364	8	356428	421225	504	44	66612	-1.7655	0.96126	FBXO25
ENSG00000172731	10	72058729	72142382	474	55	66612	-1.7657	0.96128	LRRC20
ENSG00000109625	4	8594387	8621488	280	34	66612	-1.767	0.96139	CPZ
ENSG00000112167	6	39071840	39082965	48	21	66612	-1.7679	0.96146	SAYSD1
ENSG00000255302	15	49170083	49172380	2	1	66612	-1.7682	0.96148	EID1
ENSG00000085377	6	105725440	105850959	638	64	66612	-1.7683	0.96149	PREP
ENSG00000129514	14	38059189	38069245	36	14	66612	-1.7692	0.96157	FOXA1
ENSG00000128000	19	40534167	40562116	138	22	66612	-1.7699	0.96163	ZNF780B
ENSG00000158488	1	158323254	158327343	11	6	66612	-1.7706	0.96169	CD1E
ENSG00000125834	20	2082257	2157684	373	41	66612	-1.7712	0.96173	STK35
ENSG00000187037	7	37723399	37873390	784	64	66612	-1.7712	0.96174	GPR141
ENSG00000181418	12	49388932	49393092	10	6	66612	-1.7722	0.96182	DDN
ENSG00000127184	5	85913721	85916779	12	7	66612	-1.7725	0.96184	COX7C
ENSG00000213416	17	39279343	39280419	8	4	66612	-1.7726	0.96186	KRTAP4-12
ENSG00000168060	11	64812290	64826021	30	14	66612	-1.7729	0.96187	NAALADL1
ENSG00000101276	20	740724	749131	74	18	66612	-1.7737	0.96194	SLC52A3
ENSG00000138698	4	99182535	99365012	732	31	66612	-1.7743	0.962	RAP1GDS1
ENSG00000004799	7	95212811	95225803	70	15	66612	-1.7746	0.96202	PDK4
ENSG00000196156	17	39323484	39324424	4	1	66612	-1.7748	0.96203	KRTAP4-3
ENSG00000123989	2	220403669	220408509	16	5	66612	-1.7774	0.96225	CHPF
ENSG00000167797	11	67273968	67276120	3	1	66612	-1.7777	0.96228	CDK2AP2
ENSG00000049860	5	73935848	74018472	415	58	66612	-1.7781	0.96231	HEXB
ENSG00000168152	4	83821837	83841122	82	19	66612	-1.7793	0.9624	THAP9
ENSG00000137812	15	40886218	40956540	272	30	66612	-1.7797	0.96243	CASC5
ENSG00000091844	6	153325594	153452384	638	41	66612	-1.7799	0.96245	RGS17
ENSG00000140067	14	94385240	94395954	45	11	66612	-1.7803	0.96249	FAM181A
ENSG00000167088	18	19192228	19210417	56	18	66612	-1.7816	0.96259	SNRPD1
ENSG00000136928	9	101050391	101471479	2394	198	66612	-1.7826	0.96267	GABBR2
ENSG00000258713	20	2795633	2796479	8	5	66612	-1.7828	0.96269	C20orf141
ENSG00000180861	12	13524023	13540101	113	14	66612	-1.7835	0.96275	C12orf36
ENSG00000108671	17	30771279	30810336	122	40	66612	-1.7857	0.96292	PSMD11
ENSG00000137251	6	54172657	54254950	414	56	66612	-1.7865	0.96299	TINAG
ENSG00000268351	11	69587254	69587718	1	1	66612	-1.7866	0.963	AP001888.1
ENSG00000197322	17	32901142	32906388	30	14	66612	-1.7879	0.9631	C17orf102
ENSG00000234224	7	123670973	123673523	6	3	66612	-1.7885	0.96316	TMEM229A
ENSG00000213921	19	40267235	40276775	56	16	66612	-1.7891	0.9632	LEUTX
ENSG00000189233	8	27879481	27941388	254	51	66612	-1.7898	0.96325	NUGGC
ENSG00000146426	6	155153831	155578857	2322	250	66612	-1.7906	0.96332	TIAM2
ENSG00000103319	16	22217603	22298554	280	47	66612	-1.7933	0.96353	EEF2K
ENSG00000084092	4	57829536	57844989	68	20	66612	-1.7948	0.96365	NOA1
ENSG00000170469	5	138732252	138739777	24	6	66612	-1.7947	0.96365	SPATA24
ENSG00000143110	1	112016414	112021134	15	7	66612	-1.7957	0.96373	C1orf162
ENSG00000145919	5	173034517	173043663	44	10	66612	-1.7958	0.96374	BOD1
ENSG00000100568	14	68113792	68141548	133	33	66612	-1.7965	0.96379	VTI1B
ENSG00000112137	6	12717893	13288645	2519	146	66612	-1.7966	0.9638	PHACTR1
ENSG00000160179	21	43619799	43717354	579	85	66612	-1.7966	0.9638	ABCG1
ENSG00000119574	19	59024897	59050278	66	24	66612	-1.7967	0.96381	ZBTB45
ENSG00000007129	19	42055886	42093197	154	25	66612	-1.7975	0.96387	CEACAM21
ENSG00000213085	1	159842154	159869953	119	24	66612	-1.7982	0.96392	CCDC19
ENSG00000107625	10	70661034	70706603	237	43	66612	-1.7988	0.96398	DDX50
ENSG00000182180	10	75006510	75012451	24	4	66612	-1.8006	0.96411	MRPS16
ENSG00000198833	6	90036344	90062567	106	41	66612	-1.8018	0.96421	UBE2J1
ENSG00000103495	16	29817427	29823649	12	9	66612	-1.8027	0.96428	MAZ
ENSG00000148296	9	136197552	136203235	19	7	66612	-1.803	0.96431	SURF6
ENSG00000198597	19	30719197	31204445	1906	216	66612	-1.803	0.96431	ZNF536
ENSG00000137648	11	117947753	117992605	323	35	66612	-1.8035	0.96435	TMPRSS4
ENSG00000070808	5	149599054	149669854	277	52	66612	-1.8053	0.96449	CAMK2A
ENSG00000101189	20	61427805	61431945	22	9	66612	-1.8053	0.96449	MRGBP
ENSG00000109272	4	74718906	74719872	6	3	66612	-1.808	0.9647	PF4V1
ENSG00000175336	12	56754353	56756607	6	4	66612	-1.8105	0.96489	APOF
ENSG00000259642	15	80215113	80217194	20	8	66612	-1.8105	0.96489	C15orf37
ENSG00000187607	17	15602891	15640874	186	36	66612	-1.813	0.96508	ZNF286A
ENSG00000186354	9	91605778	91611055	26	12	66612	-1.8137	0.96514	C9orf47
ENSG00000128254	22	32329507	32341504	66	20	66612	-1.8143	0.96519	C22orf24
ENSG00000140285	15	49715293	49780972	312	28	66612	-1.8147	0.96522	FGF7
ENSG00000090857	16	70147529	70195203	160	34	66612	-1.8153	0.96526	PDPR
ENSG00000115350	2	75185619	75197255	53	20	66612	-1.8158	0.9653	POLE4
ENSG00000065675	10	6469105	6622263	755	98	66612	-1.8167	0.96537	PRKCQ
ENSG00000131507	5	141488070	141534005	266	24	66612	-1.8216	0.96574	NDFIP1
ENSG00000172236	16	1290697	1292555	17	7	66612	-1.8254	0.96603	TPSAB1
ENSG00000185591	12	53773960	53810230	154	24	66612	-1.8265	0.96611	SP1
ENSG00000132749	11	68474908	68519032	136	23	66612	-1.8288	0.96629	MTL5
ENSG00000255104	17	15603006	15648092	218	42	66612	-1.8309	0.96645	ZNF286A
ENSG00000010244	17	30677136	30708905	115	32	66612	-1.8311	0.96646	ZNF207
ENSG00000103404	16	23072727	23160591	402	33	66612	-1.8315	0.96648	USP31
ENSG00000164626	6	39156749	39197226	236	51	66612	-1.8318	0.96651	KCNK5
ENSG00000172661	10	46222648	46288409	151	21	66612	-1.8319	0.96651	FAM21C
ENSG00000268465	19	48969094	48975688	24	7	66612	-1.8324	0.96655	CTC-273B12.7
ENSG00000164970	9	34398182	34458568	248	41	66612	-1.8342	0.96669	FAM219A
ENSG00000108272	17	34948228	34957235	26	8	66612	-1.8343	0.96669	DHRS11
ENSG00000132570	5	134240596	134343649	334	57	66612	-1.8355	0.96678	PCBD2
ENSG00000221986	1	109834987	109849663	68	23	66612	-1.8367	0.96688	MYBPHL
ENSG00000010318	3	52444673	52457657	52	12	66612	-1.8379	0.96696	PHF7
ENSG00000009413	6	111620234	111804918	691	49	66612	-1.8378	0.96696	REV3L
ENSG00000075415	12	98987369	98995946	40	20	66612	-1.8396	0.96709	SLC25A3
ENSG00000269242	19	12754645	12759211	16	8	66612	-1.8403	0.96714	CTD-2192J16.22
ENSG00000160570	19	42702750	42724292	49	14	66612	-1.8404	0.96715	DEDD2
ENSG00000266076	17	63534220	63637151	475	77	66612	-1.8422	0.96728	CTD-2535L24.2
ENSG00000135045	9	77561497	77567802	18	10	66612	-1.8455	0.96752	C9orf40
ENSG00000179583	16	10971055	11026079	247	60	66612	-1.8465	0.96759	CIITA
ENSG00000183128	10	105232561	105238997	32	11	66612	-1.847	0.96763	CALHM3
ENSG00000112186	6	17393447	17558023	779	77	66612	-1.8478	0.96768	CAP2
ENSG00000139364	12	125671382	126146917	2440	218	66612	-1.8479	0.96769	TMEM132B
ENSG00000177984	9	139654086	139660707	30	5	66612	-1.8486	0.96775	LCN15
ENSG00000184761	2	131296668	131307456	3	2	66612	-1.851	0.96791	AC013269.5
ENSG00000143994	2	27346682	27353680	17	7	66612	-1.8524	0.96801	ABHD1
ENSG00000205884	8	11831446	11832108	8	4	66612	-1.8529	0.96805	DEFB136
ENSG00000116198	1	3728645	3773778	400	24	66612	-1.8536	0.9681	CEP104
ENSG00000178573	16	79619740	79634611	95	32	66612	-1.8561	0.96828	MAF
ENSG00000198075	2	108994367	109004513	52	14	66612	-1.8572	0.96836	SULT1C4
ENSG00000160325	9	136325089	136335970	46	15	66612	-1.8576	0.96838	CACFD1
ENSG00000004399	3	129274018	129325661	245	35	66612	-1.8592	0.9685	PLXND1
ENSG00000271043	5	79945819	79946855	5	3	66612	-1.8597	0.96853	MTRNR2L2
ENSG00000140691	16	31469401	31478487	23	11	66612	-1.8596	0.96853	ARMC5
ENSG00000221946	19	35634154	35645204	43	19	66612	-1.8599	0.96855	FXYD7
ENSG00000164944	8	95499921	95565757	391	32	66612	-1.8604	0.96859	KIAA1429
ENSG00000166130	12	99007183	99038891	139	33	66612	-1.8637	0.96882	IKBIP
ENSG00000167543	17	27893070	27900175	15	6	66612	-1.8641	0.96885	TP53I13
ENSG00000107077	9	6720863	7175648	3415	178	66612	-1.8643	0.96886	KDM4C
ENSG00000137860	15	45544428	45568149	109	10	66612	-1.8647	0.96889	SLC28A2
ENSG00000169402	7	6793740	6838996	44	19	66612	-1.8653	0.96893	RSPH10B2
ENSG00000138593	15	49280673	49338760	182	30	66612	-1.8659	0.96897	SECISBP2L
ENSG00000142002	19	4675236	4724685	183	44	66612	-1.8662	0.96899	DPP9
ENSG00000234769	16	64043	69452	3	1	66612	-1.8671	0.96906	WASH4P
ENSG00000198963	9	77112281	77308093	773	74	66612	-1.8692	0.96921	RORB
ENSG00000103353	16	23568392	23585710	75	14	66612	-1.8713	0.96935	UBFD1
ENSG00000165819	14	21966277	21979517	61	14	66612	-1.8727	0.96944	METTL3
ENSG00000259363	15	100347228	100417353	651	30	66612	-1.878	0.96981	CTD-2054N24.2
ENSG00000173598	12	93771659	93797024	122	24	66612	-1.8799	0.96994	NUDT4
ENSG00000059573	10	97365696	97416463	295	35	66612	-1.8804	0.96997	ALDH18A1
ENSG00000249437	5	70264310	70320941	20	10	66612	-1.8823	0.9701	NAIP
ENSG00000166920	15	45722727	45740959	96	9	66612	-1.8826	0.97012	C15orf48
ENSG00000179271	19	13064972	13068050	11	8	66612	-1.8827	0.97013	GADD45GIP1
ENSG00000164031	4	100817405	100867883	148	38	66612	-1.8844	0.97025	DNAJB14
ENSG00000170909	19	54597933	54606000	58	21	66612	-1.8851	0.97029	OSCAR
ENSG00000169885	1	1846266	1848735	12	3	66612	-1.8856	0.97032	CALML6
ENSG00000103365	16	23474863	23533316	208	29	66612	-1.8862	0.97037	GGA2
ENSG00000144857	3	112929850	113006303	390	58	66612	-1.8874	0.97045	BOC
ENSG00000215218	5	6448736	6495022	254	50	66612	-1.8876	0.97046	UBE2QL1
ENSG00000115183	2	159825146	160089170	1302	85	66612	-1.8886	0.97053	TANC1
ENSG00000186335	5	150694539	150727151	182	27	66612	-1.8912	0.9707	SLC36A2
ENSG00000215305	20	2821349	2847378	147	21	66612	-1.8912	0.9707	VPS16
ENSG00000173678	7	102290772	102301847	6	3	66612	-1.892	0.97075	SPDYE2B
ENSG00000205693	12	27915671	27924209	49	6	66612	-1.892	0.97076	MANSC4
ENSG00000153391	18	33032194	33077955	157	37	66612	-1.8951	0.97096	INO80C
ENSG00000170745	2	18059114	18542882	3076	188	66612	-1.8963	0.97104	KCNS3
ENSG00000128602	7	128828713	128853386	124	27	66612	-1.8972	0.9711	SMO
ENSG00000176623	8	87480486	87526586	206	25	66612	-1.8977	0.97113	RMDN1
ENSG00000127586	16	838046	850737	118	25	66612	-1.8995	0.97125	CHTF18
ENSG00000163939	3	52579368	52719933	624	30	66612	-1.8996	0.97126	PBRM1
ENSG00000166192	15	72406599	72433311	74	18	66612	-1.9001	0.97129	SENP8
ENSG00000160999	7	101928405	101962178	122	32	66612	-1.9037	0.97152	SH2B2
ENSG00000216895	7	155403925	155437899	151	24	66612	-1.9076	0.97178	AC009403.2
ENSG00000273173	15	25200133	25223729	86	28	66612	-1.9081	0.97181	SNURF
ENSG00000196323	11	130096572	130184581	483	27	66612	-1.9087	0.97185	ZBTB44
ENSG00000153814	7	27870192	28220362	1700	146	66612	-1.9092	0.97188	JAZF1
ENSG00000095485	10	101992055	102027437	168	25	66612	-1.91	0.97193	CWF19L1
ENSG00000106927	9	116822407	116840752	92	20	66612	-1.9131	0.97214	AMBP
ENSG00000110841	12	27676364	27848497	872	84	66612	-1.9144	0.97221	PPFIBP1
ENSG00000137038	9	7796490	7888380	563	73	66612	-1.9169	0.97238	TMEM261
ENSG00000182257	22	46445358	46450024	18	6	66612	-1.918	0.97245	C22orf26
ENSG00000080200	3	97595819	97663810	184	30	66612	-1.9232	0.97277	CRYBG3
ENSG00000116701	1	183524698	183560011	139	36	66612	-1.9244	0.97285	NCF2
ENSG00000108684	17	31340105	32501983	6073	412	66612	-1.9244	0.97285	ASIC2
ENSG00000141385	18	12328943	12377313	229	37	66612	-1.9244	0.97285	AFG3L2
ENSG00000052344	16	31142756	31147083	8	5	66612	-1.9255	0.97291	PRSS8
ENSG00000259518	15	82380935	82390035	50	22	66612	-1.9258	0.97293	RP11-597K23.2
ENSG00000147601	8	73921099	73960357	139	22	66612	-1.9262	0.97296	TERF1
ENSG00000058804	1	54231133	54304533	258	33	66612	-1.927	0.97301	NDC1
ENSG00000132879	1	11714432	11723384	43	16	66612	-1.9272	0.97302	FBXO44
ENSG00000197706	12	55640982	55642086	10	3	66612	-1.9271	0.97302	OR6C74
ENSG00000196990	9	136444079	136451319	2	1	66612	-1.931	0.97326	FAM163B
ENSG00000184954	12	55862984	55863922	5	3	66612	-1.931	0.97326	OR6C70
ENSG00000088881	20	2673524	2740753	342	48	66612	-1.9338	0.97343	EBF4
ENSG00000168490	8	22077222	22089854	59	23	66612	-1.9346	0.97348	PHYHIP
ENSG00000162735	1	160246602	160256138	25	14	66612	-1.9357	0.97355	PEX19
ENSG00000168124	16	3254247	3255188	4	2	66612	-1.9396	0.97379	OR1F1
ENSG00000212807	7	143929004	143929936	2	1	66612	-1.9403	0.97383	OR2A42
ENSG00000139865	14	38065052	38510647	1922	124	66612	-1.9404	0.97383	TTC6
ENSG00000166200	15	49398268	49447858	202	33	66612	-1.9406	0.97385	COPS2
ENSG00000134909	11	128834955	129149219	1274	46	66612	-1.948	0.97429	ARHGAP32
ENSG00000105419	19	47906381	47922780	46	20	66612	-1.9493	0.97437	MEIS3
ENSG00000198750	7	74807499	74867509	11	7	66612	-1.95	0.97441	GATSL2
ENSG00000258804	14	87372122	87389099	81	14	66612	-1.9504	0.97444	RP11-322L20.1
ENSG00000160199	21	44394620	44453691	422	29	66612	-1.9504	0.97444	PKNOX1
ENSG00000115677	2	242166679	242256476	443	52	66612	-1.9526	0.97456	HDLBP
ENSG00000112234	6	99316420	99395849	289	36	66612	-1.96	0.975	FBXL4
ENSG00000174442	15	66797297	66842115	197	30	66612	-1.9604	0.97502	ZWILCH
ENSG00000150637	18	67498394	67629039	679	74	66612	-1.9605	0.97503	CD226
ENSG00000179292	11	66059341	66064135	12	7	66612	-1.967	0.97541	TMEM151A
ENSG00000145425	4	152020725	152025804	20	13	66612	-1.9674	0.97543	RPS3A
ENSG00000164117	4	175157809	175205415	213	52	66612	-1.9685	0.97549	FBXO8
ENSG00000165804	14	21558205	21572881	47	17	66612	-1.9707	0.97562	ZNF219
ENSG00000196900	5	125967414	125971979	22	5	66612	-1.9709	0.97563	C5orf48
ENSG00000116774	1	114522063	114524876	7	4	66612	-1.9717	0.97568	OLFML3
ENSG00000126091	1	44171495	44396831	922	47	66612	-1.9724	0.97572	ST3GAL3
ENSG00000084073	1	40723779	40759856	95	33	66612	-1.9744	0.97583	ZMPSTE24
ENSG00000175110	3	138724648	139076065	1511	93	66612	-1.9783	0.97605	MRPS22
ENSG00000154864	18	10666480	11148587	2878	217	66612	-1.9798	0.97614	PIEZO2
ENSG00000240240	9	42409989	42474239	1	1	66612	-1.9809	0.9762	RP11-146D12.2
ENSG00000250021	15	90377540	90456114	305	28	66612	-1.9819	0.97625	C15orf38-AP3S2
ENSG00000108828	17	41166622	41177140	21	7	66612	-1.982	0.97626	VAT1
ENSG00000184698	11	5410607	5411664	10	3	66612	-1.9828	0.97631	OR51M1
ENSG00000122180	1	203052260	203055164	18	8	66612	-1.983	0.97632	MYOG
ENSG00000203546	14	31803518	31926647	440	45	66612	-1.984	0.97637	RP11-176H8.1
ENSG00000159588	1	46085716	46089729	15	4	66612	-1.9844	0.9764	CCDC17
ENSG00000095981	6	39282474	39290744	62	11	66612	-1.9855	0.97646	KCNK16
ENSG00000005249	7	106685094	106802256	498	55	66612	-1.9868	0.97653	PRKAR2B
ENSG00000233917	15	22051853	22083227	1	1	66612	-1.9881	0.9766	POTEB
ENSG00000082482	1	215179118	215410436	1194	60	66612	-1.9885	0.97662	KCNK2
ENSG00000141449	18	18822203	19105378	645	57	66612	-1.9885	0.97662	GREB1L
ENSG00000143127	1	145524891	145543868	43	18	66612	-1.9886	0.97663	ITGA10
ENSG00000178038	3	46710487	46735194	115	21	66612	-1.9889	0.97664	ALS2CL
ENSG00000174177	16	88772871	88781794	95	21	66612	-1.9897	0.97669	CTU2
ENSG00000243284	1	159824106	159832447	43	14	66612	-1.9904	0.97673	VSIG8
ENSG00000163541	2	84650647	84687169	152	24	66612	-1.9919	0.97681	SUCLG1
ENSG00000163958	3	195924320	195938308	129	24	66612	-1.9923	0.97683	ZDHHC19
ENSG00000188910	1	35246790	35251970	23	8	66612	-1.9956	0.97701	GJB3
ENSG00000128578	7	129074274	129128240	212	37	66612	-1.9959	0.97703	STRIP2
ENSG00000233863	8	35649365	35653384	4	2	66612	-1.9964	0.97705	AC012215.1
ENSG00000177335	8	144120626	144141359	107	9	66612	-1.9966	0.97707	C8orf31
ENSG00000092201	14	21819631	21852425	134	24	66612	-1.9987	0.97718	SUPT16H
ENSG00000204979	11	60282886	60310194	127	20	66612	-1.999	0.9772	MS4A13
ENSG00000166851	16	23688977	23701688	66	14	66612	-1.9998	0.97724	PLK1
ENSG00000165006	9	34179003	34252521	308	31	66612	-2.0027	0.9774	UBAP1
ENSG00000212710	18	19993564	19997878	16	12	66612	-2.0068	0.97761	CTAGE1
ENSG00000167874	17	7758383	7759417	6	4	66612	-2.0085	0.97771	TMEM88
ENSG00000121413	19	58595205	58629794	246	26	66612	-2.0101	0.97779	ZSCAN18
ENSG00000054967	11	73087309	73108519	84	19	66612	-2.014	0.97799	RELT
ENSG00000099326	19	59073298	59084942	48	16	66612	-2.0143	0.97801	MZF1
ENSG00000221837	21	46047040	46048294	20	4	66612	-2.0175	0.97818	KRTAP10-9
ENSG00000130724	19	59062933	59066491	12	7	66612	-2.0204	0.97833	CHMP2A
ENSG00000164400	5	131409483	131411859	6	3	66612	-2.0272	0.97868	CSF2
ENSG00000268781	4	3511523	3511678	1	1	66612	-2.0276	0.9787	AL590235.1
ENSG00000146147	6	53794780	54131078	1328	86	66612	-2.028	0.97872	MLIP
ENSG00000169418	1	153651113	153666468	33	12	66612	-2.029	0.97877	NPR1
ENSG00000196542	3	161062580	161090668	152	26	66612	-2.0313	0.97889	SPTSSB
ENSG00000111859	6	11183531	11382581	1020	141	66612	-2.0337	0.97901	NEDD9
ENSG00000188732	7	23719749	23742868	110	23	66612	-2.0343	0.97904	FAM221A
ENSG00000148019	9	80850978	80894606	158	35	66612	-2.036	0.97913	CEP78
ENSG00000146350	6	121400640	121655891	1549	36	66612	-2.0364	0.97914	TBC1D32
ENSG00000196578	3	97806017	97806946	5	3	66612	-2.0374	0.9792	OR5AC2
ENSG00000151773	13	44398045	44453827	317	29	66612	-2.0376	0.9792	CCDC122
ENSG00000160318	19	51870352	51872257	4	2	66612	-2.0374	0.9792	CLDND2
ENSG00000140937	16	64977656	65160015	823	62	66612	-2.038	0.97922	CDH11
ENSG00000196776	3	107762145	107809872	167	41	66612	-2.0389	0.97927	CD47
ENSG00000164187	5	36098514	36152063	165	50	66612	-2.0436	0.9795	LMBRD2
ENSG00000158286	1	6265535	6281359	61	11	66612	-2.0443	0.97954	RNF207
ENSG00000104731	16	87730091	87799598	548	40	66612	-2.0464	0.97964	KLHDC4
ENSG00000206559	3	28390637	28579613	713	56	66612	-2.0472	0.97968	ZCWPW2
ENSG00000114626	3	127391778	127399768	29	17	66612	-2.05	0.97982	ABTB1
ENSG00000221949	12	62995531	62997214	10	5	66612	-2.0521	0.97992	C12orf61
ENSG00000183323	5	68576002	68628636	219	28	66612	-2.0574	0.98018	CCDC125
ENSG00000148488	10	17360382	17496329	1056	55	66612	-2.0581	0.98021	ST8SIA6
ENSG00000130176	19	11649532	11661138	65	17	66612	-2.0586	0.98023	CNN1
ENSG00000131944	19	33463115	33469128	40	12	66612	-2.0593	0.98027	C19orf40
ENSG00000258227	7	141627157	141646807	85	16	66612	-2.0615	0.98037	CLEC5A
ENSG00000170791	8	57124245	57131357	29	18	66612	-2.0614	0.98037	CHCHD7
ENSG00000130675	7	156786745	156803345	88	30	66612	-2.062	0.9804	MNX1
ENSG00000114062	15	25582381	25684128	429	44	66612	-2.0624	0.98042	UBE3A
ENSG00000069482	11	68451247	68458643	26	10	66612	-2.0632	0.98045	GAL
ENSG00000240857	2	18735989	18741946	28	19	66612	-2.0638	0.98048	RDH14
ENSG00000257108	16	616996	619495	2	1	66612	-2.0639	0.98049	NHLRC4
ENSG00000107223	9	139756571	139760738	16	10	66612	-2.0677	0.98067	EDF1
ENSG00000137496	11	71709587	71716761	29	10	66612	-2.0704	0.98079	IL18BP
ENSG00000130165	19	11661962	11670051	28	10	66612	-2.0705	0.9808	ELOF1
ENSG00000136371	15	80125927	80189721	349	46	66612	-2.0717	0.98085	MTHFS
ENSG00000142303	19	8645126	8675620	135	44	66612	-2.0719	0.98086	ADAMTS10
ENSG00000165055	7	128116783	128146656	162	33	66612	-2.0727	0.9809	METTL2B
ENSG00000133048	1	203148059	203155877	36	8	66612	-2.0728	0.98091	CHI3L1
ENSG00000149532	11	61170121	61197503	81	25	66612	-2.0743	0.98097	CPSF7
ENSG00000268403	11	9481747	9482010	1	1	66612	-2.0814	0.9813	AC132192.1
ENSG00000049618	6	157099063	157531913	1893	153	66612	-2.0822	0.98134	ARID1B
ENSG00000148704	10	118888032	118897812	17	7	66612	-2.0822	0.98134	VAX1
ENSG00000163092	2	167744997	168116263	2098	69	66612	-2.0832	0.98138	XIRP2
ENSG00000165283	9	35099888	35103154	7	2	66612	-2.0863	0.98152	STOML2
ENSG00000150401	13	114110134	114145267	135	31	66612	-2.0864	0.98153	DCUN1D2
ENSG00000090861	16	70286198	70323446	130	33	66612	-2.0864	0.98153	AARS
ENSG00000170832	17	58256455	58499831	602	48	66612	-2.0874	0.98157	USP32
ENSG00000141738	17	37894180	37903544	21	8	66612	-2.0877	0.98159	GRB7
ENSG00000135407	12	58191159	58212487	62	26	66612	-2.0925	0.9818	AVIL
ENSG00000012048	17	41196312	41277500	294	16	66612	-2.0961	0.98196	BRCA1
ENSG00000229086	21	34537776	34542541	21	10	66612	-2.1015	0.9822	C21orf54
ENSG00000164363	5	1225470	1246304	159	36	66612	-2.1018	0.98222	SLC6A18
ENSG00000170396	2	185463093	185804219	1425	57	66612	-2.1054	0.98237	ZNF804A
ENSG00000165730	10	70587298	70655188	326	44	66612	-2.1075	0.98246	STOX1
ENSG00000266949	1	248902716	248903150	1	1	66612	-2.1084	0.9825	LYPD8
ENSG00000204866	19	46646363	46664556	72	21	66612	-2.1096	0.98255	IGFL2
ENSG00000186074	17	72690452	72709117	70	26	66612	-2.1113	0.98262	CD300LF
ENSG00000269093	19	32895915	32896466	4	2	66612	-2.1113	0.98263	AC007773.3
ENSG00000171649	19	58089824	58105145	54	14	66612	-2.1114	0.98263	ZIK1
ENSG00000218416	2	241388732	241396131	43	16	66612	-2.1165	0.98285	AC110619.2
ENSG00000135636	2	71680852	71913898	1288	135	66612	-2.1167	0.98286	DYSF
ENSG00000095574	10	124750322	124768333	82	22	66612	-2.1193	0.98297	IKZF5
ENSG00000197555	14	71787166	72207946	1431	53	66612	-2.1192	0.98297	SIPA1L1
ENSG00000152214	18	40323192	40695657	1604	109	66612	-2.1236	0.98315	RIT2
ENSG00000185028	5	191626	195468	16	6	66612	-2.1251	0.98321	LRRC14B
ENSG00000105327	19	47724081	47736023	23	15	66612	-2.1302	0.98342	BBC3
ENSG00000188501	15	66839517	66858317	74	18	66612	-2.1323	0.98351	LCTL
ENSG00000257008	17	72363546	72368761	25	11	66612	-2.1327	0.98353	GPR142
ENSG00000182132	5	169780491	170163636	1949	204	66612	-2.1354	0.98364	KCNIP1
ENSG00000267477	19	11577055	11616513	186	28	66612	-2.1361	0.98366	CTC-398G3.6
ENSG00000134899	13	103497194	103528345	141	29	66612	-2.1384	0.98376	ERCC5
ENSG00000168209	10	74033678	74035794	5	2	66612	-2.1389	0.98378	DDIT4
ENSG00000110514	11	47290712	47351582	233	34	66612	-2.1392	0.98379	MADD
ENSG00000187024	9	130455257	130487152	64	21	66612	-2.14	0.98382	PTRH1
ENSG00000110243	11	116660083	116663136	13	6	66612	-2.1456	0.98405	APOA5
ENSG00000218672	7	155174771	155189051	148	29	66612	-2.1464	0.98408	AC008060.7
ENSG00000081721	1	161719548	161727028	37	9	66612	-2.1475	0.98413	DUSP12
ENSG00000075188	12	102467967	102513902	189	41	66612	-2.1487	0.98417	NUP37
ENSG00000171055	2	36778570	36873230	574	54	66612	-2.1504	0.98424	FEZ2
ENSG00000056097	5	32354456	32444867	409	39	66612	-2.1525	0.98432	ZFR
ENSG00000239839	8	6873391	6875823	12	6	66612	-2.1544	0.9844	DEFA3
ENSG00000204704	6	29011990	29013017	3	1	66612	-2.1584	0.98455	OR2W1
ENSG00000180667	1	207217194	207226325	35	16	66612	-2.1587	0.98456	YOD1
ENSG00000101247	20	13765596	13799067	174	36	66612	-2.1594	0.98459	NDUFAF5
ENSG00000136938	9	100745643	100778225	118	38	66612	-2.1618	0.98468	ANP32B
ENSG00000121851	1	145456236	145470388	25	14	66612	-2.1622	0.9847	POLR3GL
ENSG00000063660	2	241375088	241407493	220	53	66612	-2.1637	0.98476	GPC1
ENSG00000120063	17	63006833	63052957	93	42	66612	-2.1665	0.98486	GNA13
ENSG00000166313	11	6416355	6440644	86	38	66612	-2.1694	0.98497	APBB1
ENSG00000172728	8	33228342	33330940	497	41	66612	-2.1723	0.98508	FUT10
ENSG00000110172	11	89934328	89956532	108	15	66612	-2.1723	0.98508	CHORDC1
ENSG00000113643	5	167913450	167946304	235	25	66612	-2.1801	0.98538	RARS
ENSG00000115947	2	148687968	148779147	351	39	66612	-2.1806	0.98539	ORC4
ENSG00000120451	11	130745331	130786404	305	18	66612	-2.1809	0.98541	SNX19
ENSG00000186496	18	32946661	32957301	45	15	66612	-2.1816	0.98543	ZNF396
ENSG00000153310	8	130851839	131029375	652	75	66612	-2.1822	0.98545	FAM49B
ENSG00000135916	2	231729354	231743963	90	20	66612	-2.1832	0.98549	ITM2C
ENSG00000054965	11	73111532	73309234	763	37	66612	-2.184	0.98552	FAM168A
ENSG00000135205	7	76751751	76958850	1045	55	66612	-2.1874	0.98564	CCDC146
ENSG00000164951	8	94870035	94938294	329	32	66612	-2.1892	0.98571	PDP1
ENSG00000156711	6	36095586	36107842	48	18	66612	-2.1895	0.98572	MAPK13
ENSG00000167723	17	3413796	3461289	363	58	66612	-2.1896	0.98572	TRPV3
ENSG00000166262	15	49619159	49913128	1360	44	66612	-2.1902	0.98575	FAM227B
ENSG00000105204	19	40315990	40324841	38	16	66612	-2.2003	0.98611	DYRK1B
ENSG00000170310	17	9153788	9479908	1704	197	66612	-2.2008	0.98612	STX8
ENSG00000168237	3	52321105	52329272	21	6	66612	-2.2012	0.98614	GLYCTK
ENSG00000139546	12	53894705	53900215	7	5	66612	-2.2039	0.98623	TARBP2
ENSG00000109832	11	125773271	125793158	103	23	66612	-2.2045	0.98625	DDX25
ENSG00000135046	9	75766673	75785309	58	20	66612	-2.2068	0.98634	ANXA1
ENSG00000170653	12	53901640	54020199	396	39	66612	-2.2121	0.98652	ATF7
ENSG00000103044	16	69139467	69152622	34	14	66612	-2.2123	0.98653	HAS3
ENSG00000013275	19	40476912	40487348	58	15	66612	-2.2171	0.98669	PSMC4
ENSG00000148308	9	135906076	135933890	104	21	66612	-2.2222	0.98687	GTF3C5
ENSG00000164086	3	52082935	52090566	15	10	66612	-2.2225	0.98688	DUSP7
ENSG00000269636	5	150157867	150176297	91	13	66612	-2.2236	0.98691	AC010441.1
ENSG00000167767	12	52562780	52585784	95	34	66612	-2.2237	0.98692	KRT80
ENSG00000206190	15	25922420	26110317	1248	148	66612	-2.2252	0.98697	ATP10A
ENSG00000138623	15	74701630	74726808	98	26	66612	-2.2272	0.98703	SEMA7A
ENSG00000186827	1	1146706	1149518	12	5	66612	-2.2275	0.98704	TNFRSF4
ENSG00000269831	1	738532	739137	2	1	66612	-2.2277	0.98705	AL669831.1
ENSG00000256235	5	150157508	150176296	92	13	66612	-2.2279	0.98706	SMIM3
ENSG00000079785	2	15731302	15771235	214	27	66612	-2.2309	0.98716	DDX1
ENSG00000183011	17	7760003	7788556	106	24	66612	-2.234	0.98726	LSMD1
ENSG00000168175	14	55518349	55536910	71	25	66612	-2.2355	0.98731	MAPK1IP1L
ENSG00000128271	22	24813847	24838328	104	34	66612	-2.2466	0.98767	ADORA2A
ENSG00000179820	19	54369477	54379691	35	10	66612	-2.2477	0.9877	MYADM
ENSG00000112394	6	111408781	111552397	474	47	66612	-2.2478	0.98771	SLC16A10
ENSG00000138375	2	217277137	217347776	364	35	66612	-2.2548	0.98793	SMARCAL1
ENSG00000130656	16	202686	204502	6	3	66612	-2.2575	0.98801	HBZ
ENSG00000016391	3	53846362	53880417	177	42	66612	-2.2626	0.98817	CHDH
ENSG00000258466	14	68126537	68157084	132	33	66612	-2.2686	0.98835	RP11-1012A1.4
ENSG00000231192	3	97851542	97852483	5	2	66612	-2.2736	0.9885	OR5H1
ENSG00000115257	19	1481427	1490751	48	16	66612	-2.2756	0.98857	PCSK4
ENSG00000112115	6	52051185	52055436	16	8	66612	-2.2791	0.98867	IL17A
ENSG00000261667	8	144161874	144164418	16	9	66612	-2.2833	0.98879	RP11-520P18.5
ENSG00000184774	1	202789394	202796353	35	6	66612	-2.2867	0.98889	RP11-480I12.4
ENSG00000168061	11	64808373	64812300	18	7	66612	-2.2877	0.98892	SAC3D1
ENSG00000142677	1	24446261	24469611	98	24	66612	-2.2879	0.98893	IL22RA1
ENSG00000168795	9	37438111	37465396	86	34	66612	-2.2937	0.9891	ZBTB5
ENSG00000011405	11	17099277	17229530	480	54	66612	-2.294	0.9891	PIK3C2A
ENSG00000255307	11	6190560	6191638	4	2	66612	-2.2972	0.9892	OR52B2
ENSG00000111046	12	81101277	81103253	7	3	66612	-2.3002	0.98928	MYF6
ENSG00000188549	15	40623653	40633168	34	12	66612	-2.3019	0.98933	C15orf52
ENSG00000129757	11	2904443	2907111	5	3	66612	-2.3089	0.98953	CDKN1C
ENSG00000169564	2	70314585	70316332	5	3	66612	-2.3162	0.98973	PCBP1
ENSG00000157578	21	40777770	40817731	180	23	66612	-2.3182	0.98978	LCA5L
ENSG00000166091	14	23846017	23848981	12	7	66612	-2.3305	0.99011	CMTM5
ENSG00000162650	1	110026101	110035426	22	11	66612	-2.3371	0.99028	ATXN7L2
ENSG00000104976	19	7985201	7988135	13	9	66612	-2.3512	0.99064	SNAPC2
ENSG00000118762	4	88928820	88998929	266	46	66612	-2.3541	0.99072	PKD2
ENSG00000166351	21	14982498	15013906	3	2	66612	-2.3543	0.99072	POTED
ENSG00000113209	5	140514800	140517703	15	9	66612	-2.3548	0.99073	PCDHB5
ENSG00000139977	14	57857262	57882635	58	16	66612	-2.3575	0.9908	NAA30
ENSG00000168273	3	52568029	52613253	186	29	66612	-2.3583	0.99082	SMIM4
ENSG00000167311	11	3659733	3663546	27	9	66612	-2.3617	0.9909	ART5
ENSG00000140943	16	84087368	84150511	431	46	66612	-2.362	0.99091	MBTPS1
ENSG00000065328	10	13203554	13253104	290	49	66612	-2.3691	0.99108	MCM10
ENSG00000267281	12	53900472	54019763	399	39	66612	-2.3695	0.99109	RP11-793H13.10
ENSG00000187189	6	116571151	116575261	17	7	66612	-2.3721	0.99116	TSPYL4
ENSG00000165799	14	21510385	21512393	10	5	66612	-2.3758	0.99125	RNASE7
ENSG00000179091	8	145149930	145152428	8	5	66612	-2.3795	0.99133	CYC1
ENSG00000179151	15	74922899	74988633	146	49	66612	-2.3841	0.99144	EDC3
ENSG00000241241	17	39257754	39258461	10	7	66612	-2.3863	0.99149	KRTAP4-16P
ENSG00000115738	2	8818975	8824583	23	11	66612	-2.3883	0.99154	ID2
ENSG00000177627	12	48876286	48890295	94	16	66612	-2.396	0.99171	C12orf54
ENSG00000157450	15	59157374	59389618	932	72	66612	-2.4	0.9918	RNF111
ENSG00000136270	7	45139699	45151646	71	23	66612	-2.4024	0.99186	TBRG4
ENSG00000137817	15	72533522	72565340	124	27	66612	-2.4055	0.99192	PARP6
ENSG00000166508	7	99690351	99699563	38	11	66612	-2.4084	0.99199	MCM7
ENSG00000170667	7	102122892	102158228	24	13	66612	-2.4096	0.99201	RASA4B
ENSG00000083817	19	58082934	58090295	24	13	66612	-2.4161	0.99216	ZNF416
ENSG00000157823	15	90373831	90437574	238	32	66612	-2.4179	0.9922	AP3S2
ENSG00000090661	19	8271620	8327305	364	64	66612	-2.4183	0.9922	CERS4
ENSG00000215271	14	23741666	23768656	119	43	66612	-2.422	0.99228	HOMEZ
ENSG00000182768	15	90808891	90816463	24	15	66612	-2.4224	0.99229	NGRN
ENSG00000186393	17	38922490	38928414	27	10	66612	-2.4229	0.9923	KRT26
ENSG00000142871	1	86046444	86049645	8	5	66612	-2.4236	0.99232	CYR61
ENSG00000122852	10	81370695	81375196	45	10	66612	-2.4268	0.99238	SFTPA1
ENSG00000156140	4	73146686	73434516	1034	66	66612	-2.4275	0.9924	ADAMTS3
ENSG00000196228	2	108863651	108881807	92	24	66612	-2.4314	0.99248	SULT1C3
ENSG00000180953	15	80191182	80216044	220	23	66612	-2.436	0.99257	ST20
ENSG00000122971	12	121163538	121177811	71	16	66612	-2.4366	0.99259	ACADS
ENSG00000103356	16	23533335	23569052	163	21	66612	-2.4428	0.99271	EARS2
ENSG00000249861	19	40146534	40151287	23	10	66612	-2.4525	0.99291	LGALS16
ENSG00000145337	4	89442136	89444964	10	7	66612	-2.4572	0.993	PYURF
ENSG00000088387	13	99445741	99738879	1447	58	66612	-2.4604	0.99306	DOCK9
ENSG00000198601	1	248343288	248344331	6	2	66612	-2.4614	0.99308	OR2M2
ENSG00000000419	20	49551404	49575092	66	22	66612	-2.4666	0.99318	DPM1
ENSG00000123552	6	99880190	99969604	408	37	66612	-2.4673	0.99319	USP45
ENSG00000164953	8	94767072	94831462	195	59	66612	-2.472	0.99328	TMEM67
ENSG00000231861	3	98216448	98217496	4	2	66612	-2.4738	0.99332	OR5K2
ENSG00000167625	19	42724423	42732353	12	7	66612	-2.4839	0.9935	ZNF526
ENSG00000244694	6	47845764	48036425	1045	75	66612	-2.4846	0.99351	PTCHD4
ENSG00000069329	16	46690054	46723430	64	25	66612	-2.4968	0.99373	VPS35
ENSG00000165934	14	92588281	92630755	209	30	66612	-2.4976	0.99375	CPSF2
ENSG00000196363	9	137000487	137025093	226	20	66612	-2.5059	0.99389	WDR5
ENSG00000221845	7	47694842	47701246	23	13	66612	-2.5112	0.99398	C7orf65
ENSG00000179148	17	7999218	8022365	132	40	66612	-2.5126	0.99401	ALOXE3
ENSG00000205726	21	35014706	35272165	978	118	66612	-2.5132	0.99402	ITSN1
ENSG00000101126	20	49505585	49547958	187	35	66612	-2.5149	0.99405	ADNP
ENSG00000162517	1	32095463	32110497	38	8	66612	-2.5321	0.99433	PEF1
ENSG00000150403	13	114145310	114204542	536	19	66612	-2.5429	0.9945	TMCO3
ENSG00000196711	8	53446597	53478067	105	23	66612	-2.543	0.99451	FAM150A
ENSG00000135637	2	74699113	74710535	41	20	66612	-2.55	0.99461	CCDC142
ENSG00000182771	10	87359312	88126250	3766	201	66612	-2.5509	0.99463	GRID1
ENSG00000197093	7	99756867	99766373	32	14	66612	-2.5571	0.99472	GAL3ST4
ENSG00000214940	16	18411799	18441131	1	1	66612	-2.5622	0.9948	NPIPA8
ENSG00000197403	1	158735466	158736492	11	5	66612	-2.5648	0.99484	OR6N1
ENSG00000174109	16	1469745	1479345	51	19	66612	-2.5847	0.99513	C16orf91
ENSG00000179630	13	44453420	44468068	79	19	66612	-2.5898	0.9952	LACC1
ENSG00000124243	20	49411431	49493714	430	53	66612	-2.5926	0.99524	BCAS4
ENSG00000071537	14	81937893	82000205	232	59	66612	-2.5957	0.99528	SEL1L
ENSG00000130768	1	28261504	28285668	123	24	66612	-2.6153	0.99554	SMPDL3B
ENSG00000175646	16	11374693	11375207	3	2	66612	-2.6193	0.99559	PRM1
ENSG00000267909	14	70038216	70040339	8	4	66612	-2.6316	0.99575	CCDC177
ENSG00000113302	5	158741791	158757895	55	11	66612	-2.6358	0.9958	IL12B
ENSG00000198580	7	6713376	6715991	18	8	66612	-2.6415	0.99587	AC073343.1
ENSG00000125869	20	9495005	9511171	97	24	66612	-2.6441	0.9959	LAMP5
ENSG00000150753	5	10250033	10266524	124	10	66612	-2.6463	0.99593	CCT5
ENSG00000267918	14	101295066	101295537	1	1	66612	-2.6521	0.996	AL117190.2
ENSG00000203813	6	27777842	27778314	1	1	66612	-2.6606	0.9961	HIST1H3H
ENSG00000109756	4	160025330	160281321	1002	83	66612	-2.6874	0.9964	RAPGEF2
ENSG00000166828	16	23194036	23228204	192	28	66612	-2.6889	0.99642	SCNN1G
ENSG00000155366	1	113243728	113250056	26	10	66612	-2.6983	0.99651	RHOC
ENSG00000269307	19	17378227	17393775	87	19	66612	-2.7185	0.99672	CTD-2278I10.6
ENSG00000114388	3	50384761	50388522	5	3	66612	-2.7702	0.9972	NPRL2
ENSG00000249209	21	34956993	35284635	1204	140	66612	-2.77	0.9972	AP000304.12
ENSG00000105393	19	17378159	17392058	76	17	66612	-2.7773	0.99726	BABAM1
ENSG00000142733	1	27681675	27693383	43	16	66612	-2.7872	0.99734	MAP3K6
ENSG00000111358	12	124118375	124147153	128	24	66612	-2.794	0.9974	GTF2H3
ENSG00000170390	4	150999426	151178609	874	68	66612	-2.8183	0.99759	DCLK2
ENSG00000105202	19	40325098	40337054	39	14	66612	-2.8401	0.99774	FBL
ENSG00000144550	3	9745491	9771592	103	45	66612	-2.8801	0.99801	CPNE9
ENSG00000172016	2	79384132	79386879	11	8	66612	-2.8854	0.99805	REG3A
ENSG00000198829	3	151591431	151602405	45	15	66612	-2.9137	0.99821	SUCNR1
ENSG00000100908	14	24608174	24610797	8	4	66612	-2.9122	0.99821	EMC9
ENSG00000026751	1	160709037	160724611	51	12	66612	-2.919	0.99824	SLAMF7
ENSG00000025434	11	47269851	47290396	74	14	66612	-2.9341	0.99833	NR1H3
ENSG00000259332	15	80137537	80216096	497	54	66612	-2.9879	0.9986	ST20-MTHFS
ENSG00000166123	16	46918290	46965209	102	38	66612	-3.0045	0.99867	GPT2
ENSG00000127951	7	76822688	76829143	13	8	66612	-3.0439	0.99883	FGL2
ENSG00000132603	16	69373333	69377014	24	11	66612	-3.0762	0.99895	NIP7
ENSG00000143494	1	213123862	213165379	194	40	66612	-3.1021	0.99904	VASH2
ENSG00000175003	6	160542821	160579750	185	52	66612	-3.1241	0.99911	SLC22A1
ENSG00000134815	19	47852538	47885961	172	27	66612	-3.1977	0.99931	DHX34
ENSG00000187554	1	223282748	223316624	166	22	66612	-3.4172	0.99968	TLR5
ENSG00000124469	19	43084393	43099207	45	25	66612	-3.6478	0.99987	CEACAM8
ENSG00000148136	9	107288534	107289490	3	2	66612	-3.8521	0.99994	OR13C4
ENSG00000159182	17	46799084	46799884	3	2	66612	-3.9787	0.99997	PRAC1

### Sheet: MAGMA pathway
Table 5: MAGMA pathway analyses of GWAS meta-analysis of Df
VARIABLE	TYPE	NGENES	BETA	BETA_STD	SE	P	FULL_NAME
REACTOME_TRAF6_MEDIATED_IRF7...2	SET	11	0.94231	0.022587	0.21809	7.8183e-06	REACTOME_TRAF6_MEDIATED_IRF7_ACTIVATION_IN_TLR7_8_OR_9_SIGNALING
REACTOME_MELANIN_BIOSYNTHESIS	SET	5	1.7311	0.02798	0.43209	3.0956e-05	REACTOME_MELANIN_BIOSYNTHESIS
REACTOME_P75NTR_RECRUITS_SIG...	SET	12	0.83707	0.020956	0.2238	9.2205e-05	REACTOME_P75NTR_RECRUITS_SIGNALLING_COMPLEXES
REACTOME_N_GLYCAN_TRIMMING_I...	SET	35	0.46163	0.019725	0.12471	0.00010739	REACTOME_N_GLYCAN_TRIMMING_IN_THE_ER_AND_CALNEXIN_CALRETICULIN_CYCLE
REACTOME_NRIF_SIGNALS_CELL_D...	SET	16	0.70717	0.02044	0.19291	0.00012366	REACTOME_NRIF_SIGNALS_CELL_DEATH_FROM_THE_NUCLEUS
REACTOME_TICAM1_TRAF6_DEPEND...	SET	10	0.85668	0.019579	0.23731	0.00015356	REACTOME_TICAM1_TRAF6_DEPENDENT_INDUCTION_OF_TAK1_COMPLEX
REACTOME_SUMOYLATION_OF_DNA_...2	SET	15	0.79064	0.022128	0.22252	0.00019078	REACTOME_SUMOYLATION_OF_DNA_METHYLATION_PROTEINS
GOBP_ECTODERMAL_PLACODE_DEVE...	SET	12	0.83091	0.020801	0.23673	0.00022468	GOBP_ECTODERMAL_PLACODE_DEVELOPMENT
OKUMURA_INFLAMMATORY_RESPONS...	SET	166	0.22959	0.021291	0.065415	0.00022477	OKUMURA_INFLAMMATORY_RESPONSE_LPS
IVANOVA_HEMATOPOIESIS_MATURE...	SET	278	0.17006	0.020348	0.048657	0.0002376	IVANOVA_HEMATOPOIESIS_MATURE_CELL
REACTOME_IRAK2_MEDIATED_ACTI...	SET	9	0.85153	0.018463	0.24456	0.00024957	REACTOME_IRAK2_MEDIATED_ACTIVATION_OF_TAK1_COMPLEX
REACTOME_NF_KB_IS_ACTIVATED_...	SET	12	0.74865	0.018742	0.21626	0.00026883	REACTOME_NF_KB_IS_ACTIVATED_AND_SIGNALS_SURVIVAL
GOBP_PROTON_TRANSPORTING_V_T...	SET	7	0.95646	0.01829	0.27746	0.00028392	GOBP_PROTON_TRANSPORTING_V_TYPE_ATPASE_COMPLEX_ASSEMBLY
REACTOME_TRAF6_MEDIATED_INDU...	SET	15	0.71815	0.020099	0.2088	0.00029213	REACTOME_TRAF6_MEDIATED_INDUCTION_OF_TAK1_COMPLEX_WITHIN_TLR4_COMPLEX
GOBP_THYMOCYTE_APOPTOTIC_PRO...	SET	19	0.59068	0.018604	0.17202	0.00029829	GOBP_THYMOCYTE_APOPTOTIC_PROCESS
REACTOME_IRAK1_RECRUITS_IKK_...	SET	12	0.63431	0.01588	0.1852	0.0003081	REACTOME_IRAK1_RECRUITS_IKK_COMPLEX
GOBP_REGULATION_OF_MONOATOMI...1	SET	10	0.8728	0.019948	0.25606	0.00032719	GOBP_REGULATION_OF_MONOATOMIC_ANION_TRANSMEMBRANE_TRANSPORT
REACTOME_P75NTR_SIGNALS_VIA_...	SET	15	0.68367	0.019134	0.20127	0.00034167	REACTOME_P75NTR_SIGNALS_VIA_NF_KB
GOBP_MEMBRANE_REPOLARIZATION...2	SET	5	1.4039	0.02269	0.41518	0.00036136	GOBP_MEMBRANE_REPOLARIZATION_DURING_ATRIAL_CARDIAC_MUSCLE_CELL_ACTION_POTENTIAL
REACTOME_REGULATION_OF_PTEN_...1	SET	59	0.35471	0.019666	0.10582	0.000402	REACTOME_REGULATION_OF_PTEN_GENE_TRANSCRIPTION
REACTOME_PTEN_REGULATION	SET	134	0.22237	0.018543	0.066373	0.00040449	REACTOME_PTEN_REGULATION
GOBP_EMBRYONIC_SKELETAL_SYST...2	SET	92	0.30977	0.021428	0.09254	0.00040863	GOBP_EMBRYONIC_SKELETAL_SYSTEM_MORPHOGENESIS
SHETH_LIVER_CANCER_VS_TXNIP_...4	SET	268	0.1652	0.019414	0.049771	0.00045217	SHETH_LIVER_CANCER_VS_TXNIP_LOSS_PAM4
WP_LNCRNAMEDIATED_MECHANISMS...	SET	6	0.96469	0.01708	0.29209	0.00047974	WP_LNCRNAMEDIATED_MECHANISMS_OF_THERAPEUTIC_RESISTANCE
REACTOME_TICAM1_RIP1_MEDIATE...	SET	18	0.59866	0.018353	0.18188	0.00049913	REACTOME_TICAM1_RIP1_MEDIATED_IKK_COMPLEX_RECRUITMENT
GOBP_PEPTIDYL_LYSINE_OXIDATI...	SET	5	1.4454	0.023361	0.43928	0.00050127	GOBP_PEPTIDYL_LYSINE_OXIDATION
GOMF_PROTEIN_LYSINE_6_OXIDAS...	SET	5	1.4454	0.023361	0.43928	0.00050127	GOMF_PROTEIN_LYSINE_6_OXIDASE_ACTIVITY
GOBP_FOREBRAIN_REGIONALIZATI...	SET	23	0.64778	0.022445	0.19728	0.00051347	GOBP_FOREBRAIN_REGIONALIZATION
GOBP_DEMETHYLATION	SET	66	0.32124	0.018834	0.098196	0.00053606	GOBP_DEMETHYLATION
REACTOME_TNFR1_INDUCED_NFKAP...	SET	29	0.44494	0.017308	0.13717	0.00059123	REACTOME_TNFR1_INDUCED_NFKAPPAB_SIGNALING_PATHWAY
GOBP_FOREBRAIN_DORSAL_VENTRA...	SET	7	1.1388	0.021777	0.35156	0.00060035	GOBP_FOREBRAIN_DORSAL_VENTRAL_PATTERN_FORMATION
GOCC_PHOTORECEPTOR_OUTER_SEG...1	SET	86	0.28442	0.019025	0.087915	0.00060902	GOCC_PHOTORECEPTOR_OUTER_SEGMENT
IIZUKA_LIVER_CANCER_PROGRESS...5	SET	16	0.62481	0.01806	0.19382	0.00063376	IIZUKA_LIVER_CANCER_PROGRESSION_L0_L1_DN
REACTOME_ER_QUALITY_CONTROL_...	SET	21	0.52376	0.017342	0.16286	0.00065119	REACTOME_ER_QUALITY_CONTROL_COMPARTMENT_ERQC
WILCOX_RESPONSE_TO_PROGESTER...1	SET	56	0.35582	0.019221	0.11104	0.00067788	WILCOX_RESPONSE_TO_PROGESTERONE_DN
WP_IL1_SIGNALING_PATHWAY	SET	51	0.35774	0.018444	0.1122	0.00071663	WP_IL1_SIGNALING_PATHWAY
WP_OVERLAP_BETWEEN_SIGNAL_TR...	SET	52	0.37187	0.019359	0.11674	0.00072373	WP_OVERLAP_BETWEEN_SIGNAL_TRANSDUCTION_PATHWAYS_CONTRIBUTING_TO_LMNA_LAMINOPATHIES
GOBP_EMBRYONIC_SKELETAL_SYST...1	SET	125	0.26333	0.021214	0.082761	0.0007329	GOBP_EMBRYONIC_SKELETAL_SYSTEM_DEVELOPMENT
HANN_RESISTANCE_TO_BCL2_INHI...1	SET	46	0.40279	0.019725	0.12692	0.00075434	HANN_RESISTANCE_TO_BCL2_INHIBITOR_DN
GOBP_MELANOCYTE_DIFFERENTIAT...	SET	24	0.58115	0.020569	0.18413	0.0008007	GOBP_MELANOCYTE_DIFFERENTIATION
REACTOME_IKK_COMPLEX_RECRUIT...	SET	22	0.53617	0.01817	0.17069	0.00084251	REACTOME_IKK_COMPLEX_RECRUITMENT_MEDIATED_BY_RIP1
NIKOLSKY_BREAST_CANCER_20Q11...	SET	31	0.7723	0.03106	0.24628	0.00085831	NIKOLSKY_BREAST_CANCER_20Q11_AMPLICON
ZHENG_RESPONSE_TO_ARSENITE_DN	SET	11	0.79946	0.019163	0.25616	0.00090284	ZHENG_RESPONSE_TO_ARSENITE_DN
GOBP_REGULATION_OF_LEUKOCYTE...3	SET	85	0.26634	0.017712	0.085628	0.00093555	GOBP_REGULATION_OF_LEUKOCYTE_APOPTOTIC_PROCESS
REACTOME_ALPHA_PROTEIN_KINAS...	SET	10	0.70447	0.0161	0.22715	0.00096486	REACTOME_ALPHA_PROTEIN_KINASE_1_SIGNALING_PATHWAY
GOBP_RESPONSE_TO_VITAMIN_A	SET	17	0.60886	0.01814	0.19705	0.0010025	GOBP_RESPONSE_TO_VITAMIN_A
GOBP_SECONDARY_METABOLIC_PRO...	SET	59	0.33438	0.018539	0.1087	0.0010503	GOBP_SECONDARY_METABOLIC_PROCESS
GUTIERREZ_WALDENSTROEMS_MACR...2	SET	10	0.8124	0.018567	0.26545	0.0011067	GUTIERREZ_WALDENSTROEMS_MACROGLOBULINEMIA_1_UP
GOMF_SCAVENGER_RECEPTOR_ACTI...	SET	46	0.38846	0.019023	0.1273	0.00114	GOMF_SCAVENGER_RECEPTOR_ACTIVITY
GOBP_SECONDARY_METABOLITE_BI...	SET	25	0.50894	0.018384	0.1673	0.0011766	GOBP_SECONDARY_METABOLITE_BIOSYNTHETIC_PROCESS
GOBP_ATRIAL_CARDIAC_MUSCLE_C...1	SET	8	0.98582	0.020153	0.32429	0.0011848	GOBP_ATRIAL_CARDIAC_MUSCLE_CELL_MEMBRANE_REPOLARIZATION
REACTOME_REGULATION_OF_PTEN_...2	SET	8	0.79671	0.016287	0.2653	0.0013384	REACTOME_REGULATION_OF_PTEN_LOCALIZATION
REACTOME_COLLAGEN_FORMATION	SET	86	0.28291	0.018923	0.094482	0.0013773	REACTOME_COLLAGEN_FORMATION
GOBP_REGULATION_OF_LYMPHOCYT...2	SET	55	0.31198	0.016702	0.10437	0.0014009	GOBP_REGULATION_OF_LYMPHOCYTE_APOPTOTIC_PROCESS
GOMF_TRANSCRIPTION_COREPRESS...2	SET	42	0.37837	0.017707	0.12675	0.0014191	GOMF_TRANSCRIPTION_COREPRESSOR_BINDING
PETRETTO_BLOOD_PRESSURE_UP	SET	12	0.72314	0.018103	0.2424	0.0014277	PETRETTO_BLOOD_PRESSURE_UP
GOMF_ACYL_COA_OXIDASE_ACTIVI...	SET	7	0.87104	0.016657	0.29259	0.0014574	GOMF_ACYL_COA_OXIDASE_ACTIVITY
GOMF_OXIDOREDUCTASE_ACTIVITY...19	SET	166	0.18845	0.017476	0.063478	0.0014973	GOMF_OXIDOREDUCTASE_ACTIVITY_ACTING_ON_PAIRED_DONORS_WITH_INCORPORATION_OR_REDUCTION_OF_MOLECULAR_OXYGEN
ZHONG_RESPONSE_TO_AZACITIDIN...2	SET	153	0.18912	0.016844	0.063879	0.001537	ZHONG_RESPONSE_TO_AZACITIDINE_AND_TSA_UP
RUAN_RESPONSE_TO_TROGLITAZON...1	SET	16	0.62632	0.018103	0.21156	0.0015375	RUAN_RESPONSE_TO_TROGLITAZONE_DN
REACTOME_CALNEXIN_CALRETICUL...	SET	26	0.43349	0.015968	0.14659	0.0015543	REACTOME_CALNEXIN_CALRETICULIN_CYCLE
GOBP_LYMPHOCYTE_APOPTOTIC_PR...	SET	76	0.26654	0.016765	0.090172	0.0015607	GOBP_LYMPHOCYTE_APOPTOTIC_PROCESS
GOBP_T_CELL_APOPTOTIC_PROCESS	SET	54	0.31932	0.016939	0.10822	0.0015877	GOBP_T_CELL_APOPTOTIC_PROCESS
REACTOME_ASPARAGINE_N_LINKED...	SET	296	0.13075	0.016136	0.044374	0.0016089	REACTOME_ASPARAGINE_N_LINKED_GLYCOSYLATION
JAZAG_TGFB1_SIGNALING_UP	SET	98	0.22885	0.016336	0.078742	0.0018308	JAZAG_TGFB1_SIGNALING_UP
GOBP_SPHINGOLIPID_TRANSLOCAT...	SET	4	1.0626	0.015362	0.36617	0.0018565	GOBP_SPHINGOLIPID_TRANSLOCATION
REACTOME_PREDNISONE_ADME	SET	9	0.70185	0.015218	0.24242	0.0018973	REACTOME_PREDNISONE_ADME
PETROVA_PROX1_TARGETS_DN	SET	55	0.3377	0.018079	0.11666	0.0019001	PETROVA_PROX1_TARGETS_DN
REACTOME_ACTIVATION_OF_ANTER...	SET	82	0.25519	0.01667	0.088243	0.0019166	REACTOME_ACTIVATION_OF_ANTERIOR_HOX_GENES_IN_HINDBRAIN_DEVELOPMENT_DURING_EARLY_EMBRYOGENESIS
GOBP_LEUKOCYTE_APOPTOTIC_PRO...	SET	112	0.21613	0.016487	0.075112	0.0020068	GOBP_LEUKOCYTE_APOPTOTIC_PROCESS
GOMF_OXIDOREDUCTASE_ACTIVITY...37	SET	14	0.72984	0.019734	0.25435	0.0020582	GOMF_OXIDOREDUCTASE_ACTIVITY_ACTING_ON_THE_CH_NH2_GROUP_OF_DONORS_OXYGEN_AS_ACCEPTOR
GOMF_NATURAL_KILLER_CELL_LEC...	SET	8	0.96007	0.019627	0.33498	0.0020803	GOMF_NATURAL_KILLER_CELL_LECTIN_LIKE_RECEPTOR_BINDING
REACTOME_CHAPERONE_MEDIATED_...	SET	20	0.49114	0.01587	0.17172	0.00212	REACTOME_CHAPERONE_MEDIATED_AUTOPHAGY
KANNAN_TP53_TARGETS_UP	SET	57	0.28601	0.015587	0.10006	0.0021311	KANNAN_TP53_TARGETS_UP
ELVIDGE_HYPOXIA_UP	SET	166	0.19472	0.018058	0.068128	0.0021327	ELVIDGE_HYPOXIA_UP
GOBP_MICROTUBULE_ANCHORING_A...	SET	13	0.53647	0.013978	0.18781	0.0021445	GOBP_MICROTUBULE_ANCHORING_AT_MICROTUBULE_ORGANIZING_CENTER
REACTOME_ESTROGEN_DEPENDENT_...1	SET	111	0.22401	0.017012	0.078503	0.0021642	REACTOME_ESTROGEN_DEPENDENT_GENE_EXPRESSION
GOBP_CERAMIDE_TRANSPORT	SET	16	0.49788	0.014391	0.17501	0.002224	GOBP_CERAMIDE_TRANSPORT
REACTOME_JNK_C_JUN_KINASES_P...	SET	19	0.50967	0.016052	0.17928	0.0022384	REACTOME_JNK_C_JUN_KINASES_PHOSPHORYLATION_AND_ACTIVATION_MEDIATED_BY_ACTIVATED_HUMAN_TAK1
REACTOME_JOSEPHIN_DOMAIN_DUBS	SET	11	0.51707	0.012394	0.18198	0.0022491	REACTOME_JOSEPHIN_DOMAIN_DUBS
JI_RESPONSE_TO_FSH_DN	SET	50	0.32627	0.016657	0.115	0.0022782	JI_RESPONSE_TO_FSH_DN
GOBP_VACUOLAR_PROTON_TRANSPO...	SET	5	0.86121	0.013919	0.30386	0.0022996	GOBP_VACUOLAR_PROTON_TRANSPORTING_V_TYPE_ATPASE_COMPLEX_ASSEMBLY
REACTOME_REGULATION_OF_TP53_...1	SET	152	0.1741	0.015455	0.061505	0.002325	REACTOME_REGULATION_OF_TP53_ACTIVITY
GOMF_EXTRACELLULAR_MATRIX_ST...3	SET	39	0.3952	0.017823	0.14026	0.0024219	GOMF_EXTRACELLULAR_MATRIX_STRUCTURAL_CONSTITUENT_CONFERRING_TENSILE_STRENGTH
RAMPON_ENRICHED_LEARNING_ENV...3	SET	20	0.52568	0.016986	0.18686	0.0024556	RAMPON_ENRICHED_LEARNING_ENVIRONMENT_LATE_UP
GOBP_KIDNEY_EPITHELIUM_DEVEL...	SET	138	0.20747	0.017556	0.073864	0.0024885	GOBP_KIDNEY_EPITHELIUM_DEVELOPMENT
GOBP_FACE_MORPHOGENESIS	SET	30	0.45182	0.017876	0.16131	0.0025506	GOBP_FACE_MORPHOGENESIS
GOBP_INOSITOL_TRISPHOSPHATE_...2	SET	12	0.7327	0.018343	0.26182	0.00257	GOBP_INOSITOL_TRISPHOSPHATE_METABOLIC_PROCESS
GOBP_HEAD_MORPHOGENESIS	SET	35	0.41496	0.017731	0.14844	0.002594	GOBP_HEAD_MORPHOGENESIS
GOBP_DISACCHARIDE_METABOLIC_...	SET	12	0.67818	0.016978	0.24271	0.0026042	GOBP_DISACCHARIDE_METABOLIC_PROCESS
REACTOME_BETA_OXIDATION_OF_P...	SET	9	0.70901	0.015373	0.25429	0.0026529	REACTOME_BETA_OXIDATION_OF_PRISTANOYL_COA
ABE_INNER_EAR	SET	41	0.34475	0.015941	0.12386	0.0026925	ABE_INNER_EAR
GOBP_NEGATIVE_REGULATION_OF_...375	SET	35	0.37131	0.015866	0.13341	0.0026931	GOBP_NEGATIVE_REGULATION_OF_LYMPHOCYTE_APOPTOTIC_PROCESS
REACTOME_PINK1_PRKN_MEDIATED...	SET	22	0.4294	0.014551	0.15434	0.0027031	REACTOME_PINK1_PRKN_MEDIATED_MITOPHAGY
GOBP_PROTEIN_OXIDATION	SET	14	0.63476	0.017163	0.22831	0.002719	GOBP_PROTEIN_OXIDATION
GOCC_CULLIN_RING_UBIQUITIN_L...	SET	168	0.16808	0.015679	0.060469	0.0027244	GOCC_CULLIN_RING_UBIQUITIN_LIGASE_COMPLEX
GOMF_CARGO_RECEPTOR_ACTIVITY	SET	80	0.26104	0.016843	0.094235	0.0028053	GOMF_CARGO_RECEPTOR_ACTIVITY
RODRIGUES_DCC_TARGETS_DN	SET	113	0.21562	0.016521	0.077902	0.0028244	RODRIGUES_DCC_TARGETS_DN
ONDER_CDH1_TARGETS_2_UP	SET	235	0.16099	0.017731	0.058246	0.0028575	ONDER_CDH1_TARGETS_2_UP
HOSHIDA_LIVER_CANCER_SUBCLAS...2	SET	109	0.20533	0.015453	0.074394	0.0028926	HOSHIDA_LIVER_CANCER_SUBCLASS_S2
GOCC_CUL4_RING_E3_UBIQUITIN_...	SET	30	0.41216	0.016307	0.14935	0.002895	GOCC_CUL4_RING_E3_UBIQUITIN_LIGASE_COMPLEX
GOMF_SPHINGOLIPID_TRANSPORTE...	SET	16	0.52807	0.015264	0.19141	0.0029027	GOMF_SPHINGOLIPID_TRANSPORTER_ACTIVITY
REACTOME_SUMOYLATION_OF_TRAN...1	SET	42	0.33659	0.015752	0.12203	0.0029092	REACTOME_SUMOYLATION_OF_TRANSCRIPTION_COFACTORS
MEBARKI_HCC_PROGENITOR_WNT_U...3	SET	40	0.3919	0.017899	0.14216	0.0029221	MEBARKI_HCC_PROGENITOR_WNT_UP_CTNNB1_DEPENDENT_BLOCKED_BY_FZD8CRD
PETROVA_ENDOTHELIUM_LYMPHATI...1	SET	156	0.18924	0.017017	0.068662	0.002928	PETROVA_ENDOTHELIUM_LYMPHATIC_VS_BLOOD_DN
REACTOME_PROCESSING_OF_DNA_D...	SET	76	0.24641	0.015498	0.089406	0.0029281	REACTOME_PROCESSING_OF_DNA_DOUBLE_STRAND_BREAK_ENDS
DING_LUNG_CANCER_MUTATED_SIG...	SET	24	0.47692	0.01688	0.17378	0.0030349	DING_LUNG_CANCER_MUTATED_SIGNIFICANTLY
GOBP_SENSORY_ORGAN_DEVELOPME...	SET	557	0.10202	0.017151	0.037176	0.003035	GOBP_SENSORY_ORGAN_DEVELOPMENT
REACTOME_SMAD2_SMAD3_SMAD4_H...	SET	36	0.34271	0.014851	0.1252	0.0031	REACTOME_SMAD2_SMAD3_SMAD4_HETEROTRIMER_REGULATES_TRANSCRIPTION
GOBP_CELLULAR_RESPONSE_TO_CO...3	SET	25	0.46062	0.016639	0.16856	0.0031446	GOBP_CELLULAR_RESPONSE_TO_COPPER_ION
GOBP_DEVELOPMENTAL_PIGMENTAT...	SET	44	0.3615	0.017315	0.13285	0.0032559	GOBP_DEVELOPMENTAL_PIGMENTATION
WP_CHROMOSOMAL_AND_MICROSATE...	SET	72	0.26478	0.016211	0.097581	0.003333	WP_CHROMOSOMAL_AND_MICROSATELLITE_INSTABILITY_IN_COLORECTAL_CANCER
GOCC_CUL4A_RING_E3_UBIQUITIN...	SET	12	0.60649	0.015183	0.22356	0.003338	GOCC_CUL4A_RING_E3_UBIQUITIN_LIGASE_COMPLEX
GOMF_DEMETHYLASE_ACTIVITY	SET	34	0.32333	0.013617	0.11931	0.0033674	GOMF_DEMETHYLASE_ACTIVITY
SESTO_RESPONSE_TO_UV_C8	SET	67	0.28807	0.017016	0.1064	0.0033936	SESTO_RESPONSE_TO_UV_C8
HUTTMANN_B_CLL_POOR_SURVIVAL...1	SET	56	0.30104	0.016262	0.1112	0.0033969	HUTTMANN_B_CLL_POOR_SURVIVAL_DN
YAGUE_PRETUMOR_DRUG_RESISTAN...2	SET	7	0.79778	0.015256	0.29475	0.0034014	YAGUE_PRETUMOR_DRUG_RESISTANCE_UP
GOMF_BIOTIN_BINDING	SET	5	1.1597	0.018744	0.42932	0.0034573	GOMF_BIOTIN_BINDING
GOBP_NEGATIVE_REGULATION_OF_...350	SET	53	0.29859	0.015693	0.11057	0.003466	GOBP_NEGATIVE_REGULATION_OF_LEUKOCYTE_APOPTOTIC_PROCESS
BENPORATH_EED_TARGETS	SET	951	0.080815	0.017563	0.029932	0.0034703	BENPORATH_EED_TARGETS
REACTOME_MAPK1_ERK2_ACTIVATI...	SET	9	0.82262	0.017836	0.30487	0.0034884	REACTOME_MAPK1_ERK2_ACTIVATION
GOBP_SENSORY_ORGAN_MORPHOGEN...	SET	262	0.14478	0.016825	0.053767	0.0035463	GOBP_SENSORY_ORGAN_MORPHOGENESIS
GOCC_SEX_CHROMATIN	SET	4	1.0065	0.014551	0.37439	0.0035932	GOCC_SEX_CHROMATIN
GOCC_ARP2_3_PROTEIN_COMPLEX	SET	9	0.64641	0.014016	0.24103	0.0036642	GOCC_ARP2_3_PROTEIN_COMPLEX
GOBP_EMBRYONIC_MORPHOGENESIS	SET	591	0.09528	0.016484	0.035558	0.0036892	GOBP_EMBRYONIC_MORPHOGENESIS
WP_NONSMALL_CELL_LUNG_CANCER	SET	70	0.26755	0.016153	0.099981	0.0037282	WP_NONSMALL_CELL_LUNG_CANCER
ABE_VEGFA_TARGETS_2HR	SET	32	0.39595	0.016178	0.14801	0.0037377	ABE_VEGFA_TARGETS_2HR
REACTOME_TRANSCRIPTIONAL_REG...9	SET	346	0.11372	0.015153	0.042652	0.0038384	REACTOME_TRANSCRIPTIONAL_REGULATION_BY_TP53
CHEBOTAEV_GR_TARGETS_UP	SET	76	0.25563	0.016079	0.096169	0.0039318	CHEBOTAEV_GR_TARGETS_UP
GOBP_PIGMENT_BIOSYNTHETIC_PR...	SET	52	0.28011	0.014582	0.10542	0.0039447	GOBP_PIGMENT_BIOSYNTHETIC_PROCESS
GOBP_RESPONSE_TO_STEROL_DEPL...	SET	18	0.51365	0.015747	0.19376	0.0040168	GOBP_RESPONSE_TO_STEROL_DEPLETION
TURJANSKI_MAPK11_TARGETS	SET	4	1.2403	0.017931	0.46806	0.0040291	TURJANSKI_MAPK11_TARGETS
KEGG_NON_SMALL_CELL_LUNG_CAN...	SET	52	0.30013	0.015625	0.11347	0.0040865	KEGG_NON_SMALL_CELL_LUNG_CANCER
GOBP_REGULATION_OF_MONOATOMI...2	SET	18	0.48126	0.014753	0.18198	0.0040935	GOBP_REGULATION_OF_MONOATOMIC_ANION_TRANSPORT
REACTOME_POST_TRANSLATIONAL_...2	SET	1315	0.058906	0.014902	0.022293	0.0041207	REACTOME_POST_TRANSLATIONAL_PROTEIN_MODIFICATION
REACTOME_COLLAGEN_BIOSYNTHES...	SET	63	0.28257	0.016187	0.10708	0.0041614	REACTOME_COLLAGEN_BIOSYNTHESIS_AND_MODIFYING_ENZYMES
ZIRN_TRETINOIN_RESPONSE_WT1_...2	SET	23	0.47616	0.016498	0.18048	0.0041694	ZIRN_TRETINOIN_RESPONSE_WT1_UP
HADDAD_T_LYMPHOCYTE_AND_NK_P...2	SET	75	0.26017	0.016256	0.098639	0.0041782	HADDAD_T_LYMPHOCYTE_AND_NK_PROGENITOR_UP
GOBP_BLEB_ASSEMBLY	SET	11	0.67761	0.016242	0.25755	0.0042607	GOBP_BLEB_ASSEMBLY
GOCC_PRC1_COMPLEX	SET	15	0.56049	0.015687	0.21343	0.0043221	GOCC_PRC1_COMPLEX
REACTOME_MITOPHAGY	SET	28	0.35965	0.013748	0.13737	0.0044251	REACTOME_MITOPHAGY
GYORFFY_MITOXANTRONE_RESISTA...	SET	32	0.4193	0.017133	0.16044	0.0044844	GYORFFY_MITOXANTRONE_RESISTANCE
GOBP_POSITIVE_REGULATION_OF_...590	SET	15	0.58786	0.016453	0.22526	0.0045346	GOBP_POSITIVE_REGULATION_OF_NUCLEAR_TRANSCRIBED_MRNA_CATABOLIC_PROCESS_DEADENYLATION_DEPENDENT_DECAY
GOBP_POSITIVE_REGULATION_OF_...638	SET	9	0.85433	0.018524	0.32804	0.0046058	GOBP_POSITIVE_REGULATION_OF_PLATELET_ACTIVATION
GOBP_APPENDAGE_DEVELOPMENT	SET	178	0.16132	0.015486	0.062031	0.0046565	GOBP_APPENDAGE_DEVELOPMENT
REACTOME_SIGNALING_BY_FGFR2_...1	SET	19	0.45073	0.014196	0.17405	0.0048079	REACTOME_SIGNALING_BY_FGFR2_IIIA_TM
GOBP_NEGATIVE_REGULATION_OF_...444	SET	16	0.52484	0.01517	0.2028	0.0048313	GOBP_NEGATIVE_REGULATION_OF_MYOTUBE_DIFFERENTIATION
REACTOME_OXIDATIVE_STRESS_IN...	SET	87	0.22622	0.015219	0.087437	0.0048415	REACTOME_OXIDATIVE_STRESS_INDUCED_SENESCENCE
GOBP_REGULATION_OF_CANONICAL...	SET	234	0.14343	0.015763	0.055545	0.0049126	GOBP_REGULATION_OF_CANONICAL_WNT_SIGNALING_PATHWAY
GOBP_POSITIVE_REGULATION_OF_...844	SET	55	0.26607	0.014244	0.10305	0.0049167	GOBP_POSITIVE_REGULATION_OF_TYPE_I_INTERFERON_PRODUCTION
GOBP_PIGMENT_CELL_DIFFERENTI...	SET	34	0.3999	0.016842	0.15498	0.0049391	GOBP_PIGMENT_CELL_DIFFERENTIATION
GOBP_EMBRYONIC_CRANIAL_SKELE...	SET	43	0.33556	0.015889	0.13008	0.0049496	GOBP_EMBRYONIC_CRANIAL_SKELETON_MORPHOGENESIS
GOBP_ENDODERM_DEVELOPMENT	SET	78	0.25304	0.016123	0.098119	0.0049588	GOBP_ENDODERM_DEVELOPMENT
BIOCARTA_VOBESITY_PATHWAY	SET	8	0.83568	0.017084	0.32414	0.00497	BIOCARTA_VOBESITY_PATHWAY
KAYO_AGING_MUSCLE_UP	SET	212	0.13947	0.014599	0.054105	0.0049761	KAYO_AGING_MUSCLE_UP
GOBP_G_QUADRUPLEX_DNA_UNWIND...	SET	7	0.70046	0.013395	0.2721	0.0050262	GOBP_G_QUADRUPLEX_DNA_UNWINDING
REACTOME_HOMOLOGY_DIRECTED_R...	SET	116	0.18188	0.014118	0.070748	0.0050771	REACTOME_HOMOLOGY_DIRECTED_REPAIR
REACTOME_REGULATION_OF_BACH1...	SET	11	0.5096	0.012215	0.19866	0.0051607	REACTOME_REGULATION_OF_BACH1_ACTIVITY
GOBP_HAIR_FOLLICLE_PLACODE_F...	SET	4	0.91403	0.013214	0.35665	0.0051951	GOBP_HAIR_FOLLICLE_PLACODE_FORMATION
GOBP_REGULATION_OF_LYSOSOMAL...1	SET	26	0.36431	0.01342	0.1424	0.0052608	GOBP_REGULATION_OF_LYSOSOMAL_LUMEN_PH
GOBP_CRANIAL_SKELETAL_SYSTEM...	SET	69	0.25815	0.015474	0.10095	0.0052815	GOBP_CRANIAL_SKELETAL_SYSTEM_DEVELOPMENT
GOBP_ENDOLYSOSOMAL_TOLL_LIKE...	SET	34	0.37506	0.015796	0.14697	0.0053608	GOBP_ENDOLYSOSOMAL_TOLL_LIKE_RECEPTOR_SIGNALING_PATHWAY
BOSCO_TH1_CYTOTOXIC_MODULE	SET	111	0.21622	0.01642	0.084852	0.005419	BOSCO_TH1_CYTOTOXIC_MODULE
GOBP_MOTOR_NEURON_APOPTOTIC_...	SET	20	0.44566	0.014401	0.17518	0.0054839	GOBP_MOTOR_NEURON_APOPTOTIC_PROCESS
REACTOME_REGULATION_OF_NF_KA...	SET	17	0.39282	0.011703	0.15491	0.0056142	REACTOME_REGULATION_OF_NF_KAPPA_B_SIGNALING
GOMF_IRON_ION_BINDING	SET	140	0.17975	0.015319	0.070923	0.0056348	GOMF_IRON_ION_BINDING
GOBP_PROTON_TRANSPORTING_TWO...	SET	15	0.4885	0.013672	0.19284	0.0056552	GOBP_PROTON_TRANSPORTING_TWO_SECTOR_ATPASE_COMPLEX_ASSEMBLY
REACTOME_PTK6_REGULATES_RTKS...	SET	9	0.62262	0.0135	0.2458	0.0056586	REACTOME_PTK6_REGULATES_RTKS_AND_THEIR_EFFECTORS_AKT1_AND_DOK1
GOBP_VITAMIN_D_RECEPTOR_SIGN...	SET	12	0.58459	0.014635	0.23081	0.0056623	GOBP_VITAMIN_D_RECEPTOR_SIGNALING_PATHWAY
GOBP_RRNA_BASE_METHYLATION	SET	8	0.78854	0.01612	0.31234	0.0057956	GOBP_RRNA_BASE_METHYLATION
WP_EICOSANOID_METABOLISM_VIA...3	SET	28	0.41915	0.016022	0.16607	0.0058066	WP_EICOSANOID_METABOLISM_VIA_LIPOOXYGENASES_LOX
GOBP_POSITIVE_REGULATION_OF_...76	SET	8	0.72084	0.014736	0.28595	0.0058582	GOBP_POSITIVE_REGULATION_OF_B_CELL_RECEPTOR_SIGNALING_PATHWAY
GOBP_DNA_DEALKYLATION	SET	37	0.34421	0.015121	0.1367	0.0059068	GOBP_DNA_DEALKYLATION
WP_ZINC_HOMEOSTASIS	SET	36	0.3401	0.014738	0.13527	0.0059686	WP_ZINC_HOMEOSTASIS
GOBP_AXONAL_FASCICULATION	SET	21	0.47882	0.015854	0.19092	0.006076	GOBP_AXONAL_FASCICULATION
NAKAMURA_TUMOR_ZONE_PERIPHER...2	SET	261	0.12488	0.014485	0.049855	0.0061277	NAKAMURA_TUMOR_ZONE_PERIPHERAL_VS_CENTRAL_UP
VERHAAK_AML_WITH_NPM1_MUTATE...1	SET	235	0.14008	0.015428	0.05603	0.0062113	VERHAAK_AML_WITH_NPM1_MUTATED_DN
REACTOME_FLT3_SIGNALING_BY_C...	SET	7	0.69738	0.013336	0.27917	0.0062485	REACTOME_FLT3_SIGNALING_BY_CBL_MUTANTS
GOBP_RESPONSE_TO_INTERLEUKIN...7	SET	6	0.85853	0.0152	0.3442	0.0063148	GOBP_RESPONSE_TO_INTERLEUKIN_3
SIG_IL4RECEPTOR_IN_B_LYPHOCY...	SET	27	0.38448	0.014432	0.15422	0.0063378	SIG_IL4RECEPTOR_IN_B_LYPHOCYTES
GOMF_WD40_REPEAT_DOMAIN_BIND...	SET	4	0.91144	0.013176	0.3662	0.0064113	GOMF_WD40_REPEAT_DOMAIN_BINDING
GOCC_MIDBODY	SET	197	0.13562	0.01369	0.054507	0.006424	GOCC_MIDBODY
GOBP_HISTONE_H3_K36_METHYLAT...	SET	6	0.95533	0.016914	0.38401	0.0064312	GOBP_HISTONE_H3_K36_METHYLATION
MARTIN_VIRAL_GPCR_SIGNALING_...2	SET	81	0.2175	0.014121	0.087579	0.0065109	MARTIN_VIRAL_GPCR_SIGNALING_UP
WP_PYRIMIDINE_METABOLISM	SET	80	0.21317	0.013755	0.085908	0.0065477	WP_PYRIMIDINE_METABOLISM
REACTOME_NEGATIVE_REGULATION...4	SET	28	0.37838	0.014464	0.15252	0.0065589	REACTOME_NEGATIVE_REGULATION_OF_FGFR3_SIGNALING
KOBAYASHI_EGFR_SIGNALING_6HR...2	SET	7	0.7509	0.01436	0.30273	0.0065658	KOBAYASHI_EGFR_SIGNALING_6HR_UP
GOBP_PROTEASOMAL_PROTEIN_CAT...	SET	482	0.085949	0.013468	0.034653	0.0065693	GOBP_PROTEASOMAL_PROTEIN_CATABOLIC_PROCESS
GOBP_ADIPOSE_TISSUE_DEVELOPM...	SET	51	0.28986	0.014944	0.11688	0.0065737	GOBP_ADIPOSE_TISSUE_DEVELOPMENT
REACTOME_ABORTIVE_ELONGATION...	SET	22	0.38592	0.013078	0.15577	0.0066198	REACTOME_ABORTIVE_ELONGATION_OF_HIV_1_TRANSCRIPT_IN_THE_ABSENCE_OF_TAT
REACTOME_DNA_REPAIR	SET	302	0.10851	0.013524	0.043801	0.0066218	REACTOME_DNA_REPAIR
GOBP_ANTIGEN_RECEPTOR_MEDIAT...	SET	170	0.15466	0.014512	0.062466	0.0066505	GOBP_ANTIGEN_RECEPTOR_MEDIATED_SIGNALING_PATHWAY
GOBP_NEPHRON_EPITHELIUM_DEVE...	SET	108	0.20394	0.015278	0.082492	0.0067189	GOBP_NEPHRON_EPITHELIUM_DEVELOPMENT
BRACHAT_RESPONSE_TO_CISPLATIN	SET	20	0.45883	0.014826	0.18572	0.0067506	BRACHAT_RESPONSE_TO_CISPLATIN
GOBP_STEM_CELL_PROLIFERATION	SET	106	0.20359	0.015111	0.082498	0.0068021	GOBP_STEM_CELL_PROLIFERATION
GOCC_CUL4B_RING_E3_UBIQUITIN...	SET	4	1.0125	0.014637	0.41059	0.006837	GOCC_CUL4B_RING_E3_UBIQUITIN_LIGASE_COMPLEX
GOBP_CRANIAL_NERVE_DEVELOPME...	SET	59	0.28932	0.016041	0.11735	0.0068468	GOBP_CRANIAL_NERVE_DEVELOPMENT
REACTOME_REGULATION_OF_TP53_...6	SET	37	0.31045	0.013638	0.12603	0.006886	REACTOME_REGULATION_OF_TP53_EXPRESSION_AND_DEGRADATION
GOBP_REGULATION_OF_CHLORIDE_...	SET	7	0.58714	0.011228	0.23847	0.0069118	GOBP_REGULATION_OF_CHLORIDE_TRANSPORT
ELVIDGE_HIF2A_TARGETS_UP	SET	6	1.058	0.018731	0.42977	0.006919	ELVIDGE_HIF2A_TARGETS_UP
ELVIDGE_HYPOXIA_BY_DMOG_UP	SET	129	0.19387	0.015864	0.078759	0.0069212	ELVIDGE_HYPOXIA_BY_DMOG_UP
NABA_COLLAGENS	SET	41	0.33679	0.015573	0.13698	0.0069758	NABA_COLLAGENS
REACTOME_COLLAGEN_CHAIN_TRIM...	SET	41	0.33679	0.015573	0.13698	0.0069758	REACTOME_COLLAGEN_CHAIN_TRIMERIZATION
GOMF_OXIDOREDUCTASE_ACTIVITY...36	SET	17	0.55856	0.016641	0.22761	0.0070669	GOMF_OXIDOREDUCTASE_ACTIVITY_ACTING_ON_THE_CH_NH2_GROUP_OF_DONORS
SHIN_B_CELL_LYMPHOMA_CLUSTER...2	SET	31	0.35697	0.014357	0.14546	0.0070677	SHIN_B_CELL_LYMPHOMA_CLUSTER_2
GOBP_POSITIVE_REGULATION_OF_...583	SET	17	0.47243	0.014075	0.19271	0.0071169	GOBP_POSITIVE_REGULATION_OF_NLRP3_INFLAMMASOME_COMPLEX_ASSEMBLY
RAMASWAMY_METASTASIS_DN	SET	52	0.27597	0.014366	0.11272	0.0071834	RAMASWAMY_METASTASIS_DN
GOBP_NEGATIVE_REGULATION_OF_...171	SET	13	0.62068	0.016172	0.2538	0.0072357	GOBP_NEGATIVE_REGULATION_OF_CYTOSOLIC_CALCIUM_ION_CONCENTRATION
GOBP_PHENYLPROPANOID_METABOL...	SET	8	0.66856	0.013667	0.27359	0.0072742	GOBP_PHENYLPROPANOID_METABOLIC_PROCESS
REACTOME_G_BETA_GAMMA_SIGNAL...2	SET	24	0.39939	0.014136	0.16364	0.0073332	REACTOME_G_BETA_GAMMA_SIGNALLING_THROUGH_PI3KGAMMA
REACTOME_TRANSCRIPTIONAL_REG...5	SET	116	0.17552	0.013625	0.071985	0.0073824	REACTOME_TRANSCRIPTIONAL_REGULATION_BY_RUNX2
REACTOME_RUNX2_REGULATES_OST...	SET	22	0.47897	0.016231	0.19647	0.0073915	REACTOME_RUNX2_REGULATES_OSTEOBLAST_DIFFERENTIATION
REACTOME_PEXOPHAGY	SET	11	0.57795	0.013853	0.23708	0.0073939	REACTOME_PEXOPHAGY
REACTOME_SARS_COV_INFECTIONS	SET	394	0.097106	0.01379	0.039837	0.0073978	REACTOME_SARS_COV_INFECTIONS
GOBP_TELENCEPHALON_REGIONALI...	SET	13	0.6592	0.017176	0.27061	0.0074306	GOBP_TELENCEPHALON_REGIONALIZATION
GOMF_OXIDOREDUCTASE_ACTIVITY...34	SET	10	0.54172	0.012381	0.22261	0.0074818	GOMF_OXIDOREDUCTASE_ACTIVITY_ACTING_ON_THE_CH_CH_GROUP_OF_DONORS_OXYGEN_AS_ACCEPTOR
GOBP_CELLULAR_RESPONSE_TO_ST...4	SET	16	0.49173	0.014213	0.20216	0.0075048	GOBP_CELLULAR_RESPONSE_TO_STEROL_DEPLETION
PHONG_TNF_RESPONSE_VIA_P38_P...	SET	163	0.17108	0.015722	0.070363	0.0075263	PHONG_TNF_RESPONSE_VIA_P38_PARTIAL
GOMF_TRANSCRIPTION_COREGULAT...2	SET	106	0.1949	0.014466	0.080253	0.007584	GOMF_TRANSCRIPTION_COREGULATOR_BINDING
GOBP_RESPONSE_TO_LECTIN	SET	20	0.44926	0.014517	0.18514	0.0076255	GOBP_RESPONSE_TO_LECTIN
CHASSOT_SKIN_WOUND	SET	9	0.71986	0.015608	0.29673	0.0076391	CHASSOT_SKIN_WOUND
REACTOME_ERYTHROPOIETIN_ACTI...2	SET	7	0.83618	0.01599	0.34491	0.0076725	REACTOME_ERYTHROPOIETIN_ACTIVATES_PHOSPHOLIPASE_C_GAMMA_PLCG
GOBP_RENAL_TUBULE_DEVELOPMENT	SET	93	0.2174	0.015119	0.08973	0.0077042	GOBP_RENAL_TUBULE_DEVELOPMENT
GOBP_DENTINOGENESIS	SET	7	0.82494	0.015775	0.34057	0.0077181	GOBP_DENTINOGENESIS
IKEDA_MIR1_TARGETS_UP	SET	53	0.26667	0.014015	0.11018	0.0077603	IKEDA_MIR1_TARGETS_UP
REACTOME_ACTIVATED_NOTCH1_TR...	SET	31	0.33314	0.013398	0.13775	0.0077985	REACTOME_ACTIVATED_NOTCH1_TRANSMITS_SIGNAL_TO_THE_NUCLEUS
JIANG_HYPOXIA_CANCER	SET	57	0.24899	0.013569	0.10297	0.0078051	JIANG_HYPOXIA_CANCER
WP_MIR124_PREDICTED_INTERACT...	SET	6	0.76999	0.013633	0.31843	0.0078067	WP_MIR124_PREDICTED_INTERACTIONS_WITH_CELL_CYCLE_AND_DIFFERENTIATION
GOBP_INOSITOL_TRISPHOSPHATE_...1	SET	8	0.75181	0.015369	0.31189	0.0079714	GOBP_INOSITOL_TRISPHOSPHATE_BIOSYNTHETIC_PROCESS
GOBP_MITOCHONDRIAL_DNA_REPLI...	SET	14	0.42856	0.011588	0.17798	0.0080256	GOBP_MITOCHONDRIAL_DNA_REPLICATION
GOBP_NEGATIVE_REGULATION_OF_...671	SET	139	0.17695	0.015027	0.073529	0.0080562	GOBP_NEGATIVE_REGULATION_OF_TRANSMEMBRANE_RECEPTOR_PROTEIN_SERINE_THREONINE_KINASE_SIGNALING_PATHWAY
GOBP_RESPONSE_TO_ERYTHROPOIE...	SET	6	0.78933	0.013975	0.32805	0.0080664	GOBP_RESPONSE_TO_ERYTHROPOIETIN
REACTOME_CROSSLINKING_OF_COL...	SET	16	0.57414	0.016595	0.23873	0.0080919	REACTOME_CROSSLINKING_OF_COLLAGEN_FIBRILS
WP_IMATINIB_AND_CHRONIC_MYEL...	SET	19	0.46427	0.014622	0.19313	0.008116	WP_IMATINIB_AND_CHRONIC_MYELOID_LEUKEMIA
GOBP_PROTEIN_DEMETHYLATION	SET	24	0.36006	0.012744	0.14995	0.0081743	GOBP_PROTEIN_DEMETHYLATION
GOMF_SEQUENCE_SPECIFIC_MRNA_...	SET	12	0.51507	0.012895	0.21486	0.0082657	GOMF_SEQUENCE_SPECIFIC_MRNA_BINDING
GOBP_REGULATION_OF_CARBOHYDR...1	SET	93	0.20277	0.014101	0.084594	0.0082716	GOBP_REGULATION_OF_CARBOHYDRATE_BIOSYNTHETIC_PROCESS
KRIGE_RESPONSE_TO_TOSEDOSTAT...4	SET	853	0.066601	0.013745	0.02779	0.0082786	KRIGE_RESPONSE_TO_TOSEDOSTAT_6HR_UP
REACTOME_DECTIN_2_FAMILY	SET	26	0.4388	0.016164	0.18346	0.0083869	REACTOME_DECTIN_2_FAMILY
REACTOME_ACTIVATED_NTRK2_SIG...1	SET	6	0.7933	0.014045	0.33167	0.0083875	REACTOME_ACTIVATED_NTRK2_SIGNALS_THROUGH_CDK5
GOBP_POSITIVE_REGULATION_OF_...675	SET	8	0.74829	0.015297	0.31294	0.0084037	GOBP_POSITIVE_REGULATION_OF_PROTEIN_LOCALIZATION_TO_EARLY_ENDOSOME
GOCC_CASPASE_COMPLEX	SET	10	0.53156	0.012149	0.22232	0.0084068	GOCC_CASPASE_COMPLEX
GOBP_BODY_MORPHOGENESIS	SET	46	0.30489	0.014931	0.12765	0.0084634	GOBP_BODY_MORPHOGENESIS
YAO_TEMPORAL_RESPONSE_TO_PRO...15	SET	74	0.23821	0.014785	0.099878	0.0085444	YAO_TEMPORAL_RESPONSE_TO_PROGESTERONE_CLUSTER_6
GOBP_REGULATION_OF_B_CELL_AP...	SET	19	0.40828	0.012859	0.17121	0.0085522	GOBP_REGULATION_OF_B_CELL_APOPTOTIC_PROCESS
GOBP_ENDOSOMAL_LUMEN_ACIDIFI...	SET	12	0.48755	0.012206	0.20468	0.0086129	GOBP_ENDOSOMAL_LUMEN_ACIDIFICATION
GOBP_EGG_ACTIVATION	SET	11	0.58478	0.014017	0.24573	0.0086667	GOBP_EGG_ACTIVATION
GOBP_POSITIVE_REGULATION_OF_...393	SET	35	0.32414	0.01385	0.13623	0.0086786	GOBP_POSITIVE_REGULATION_OF_INTERFERON_BETA_PRODUCTION
GOMF_RNA_POLYMERASE_ACTIVITY	SET	37	0.28558	0.012546	0.12008	0.0087001	GOMF_RNA_POLYMERASE_ACTIVITY
GOBP_LUNG_ASSOCIATED_MESENCH...	SET	8	0.77821	0.015909	0.3278	0.0088025	GOBP_LUNG_ASSOCIATED_MESENCHYME_DEVELOPMENT
REACTOME_NOTCH3_ACTIVATION_A...	SET	25	0.35999	0.013004	0.15168	0.0088206	REACTOME_NOTCH3_ACTIVATION_AND_TRANSMISSION_OF_SIGNAL_TO_THE_NUCLEUS
GOBP_POSITIVE_REGULATION_OF_...596	SET	15	0.47289	0.013235	0.19929	0.0088316	GOBP_POSITIVE_REGULATION_OF_NUCLEOTIDE_BIOSYNTHETIC_PROCESS
TONKS_TARGETS_OF_RUNX1_RUNX1...1	SET	17	0.54605	0.016268	0.23025	0.0088626	TONKS_TARGETS_OF_RUNX1_RUNX1T1_FUSION_ERYTHROCYTE_DN
REACTOME_METALLOTHIONEINS_BI...	SET	11	0.84982	0.02037	0.35848	0.0088841	REACTOME_METALLOTHIONEINS_BIND_METALS
GOBP_TYPE_I_INTERFERON_PRODU...	SET	92	0.19209	0.013287	0.081181	0.0089906	GOBP_TYPE_I_INTERFERON_PRODUCTION
REACTOME_RECOGNITION_OF_DNA_...	SET	29	0.31518	0.012261	0.1332	0.0089911	REACTOME_RECOGNITION_OF_DNA_DAMAGE_BY_PCNA_CONTAINING_REPLICATION_COMPLEX
WP_REGULATION_OF_APOPTOSIS_B...	SET	22	0.39447	0.013368	0.16688	0.0090496	WP_REGULATION_OF_APOPTOSIS_BY_PARATHYROID_HORMONERELATED_PROTEIN
REACTOME_BETA_CATENIN_INDEPE...	SET	144	0.15345	0.013261	0.064924	0.0090564	REACTOME_BETA_CATENIN_INDEPENDENT_WNT_SIGNALING
WP_INTERLEUKIN1_IL1_STRUCTUR...	SET	45	0.28629	0.013867	0.12136	0.0091661	WP_INTERLEUKIN1_IL1_STRUCTURAL_PATHWAY
BIOCARTA_PML_PATHWAY	SET	17	0.43647	0.013004	0.18522	0.009228	BIOCARTA_PML_PATHWAY
GOBP_PIGMENT_METABOLIC_PROCE...	SET	74	0.21551	0.013376	0.091533	0.009281	GOBP_PIGMENT_METABOLIC_PROCESS
GOBP_NEGATIVE_REGULATION_OF_...58	SET	15	0.46197	0.012929	0.19635	0.0093207	GOBP_NEGATIVE_REGULATION_OF_B_CELL_APOPTOTIC_PROCESS
REACTOME_CONSTITUTIVE_SIGNAL...2	SET	25	0.35003	0.012644	0.14904	0.0094276	REACTOME_CONSTITUTIVE_SIGNALING_BY_AKT1_E17K_IN_CANCER
GOMF_PROTEIN_SERINE_THREONIN...2	SET	399	0.093812	0.013405	0.039968	0.0094639	GOMF_PROTEIN_SERINE_THREONINE_KINASE_ACTIVITY
RORIE_TARGETS_OF_EWSR1_FLI1_...2	SET	26	0.4015	0.01479	0.17128	0.0095433	RORIE_TARGETS_OF_EWSR1_FLI1_FUSION_UP
GOBP_REGULATION_OF_WNT_SIGNA...1	SET	310	0.11293	0.014257	0.048191	0.0095618	GOBP_REGULATION_OF_WNT_SIGNALING_PATHWAY
GOBP_INFLAMMASOME_COMPLEX_AS...	SET	33	0.31129	0.012916	0.13297	0.0096193	GOBP_INFLAMMASOME_COMPLEX_ASSEMBLY
GOMF_PROTEASE_BINDING	SET	133	0.15972	0.01327	0.06825	0.0096404	GOMF_PROTEASE_BINDING
REACTOME_EXTRACELLULAR_MATRI...	SET	288	0.11882	0.014467	0.050786	0.0096583	REACTOME_EXTRACELLULAR_MATRIX_ORGANIZATION
GOBP_SELECTIVE_AUTOPHAGY	SET	89	0.20191	0.013738	0.086405	0.0097314	GOBP_SELECTIVE_AUTOPHAGY
NIKOLSKY_MUTATED_AND_AMPLIFI...	SET	93	0.19801	0.013771	0.084739	0.0097334	NIKOLSKY_MUTATED_AND_AMPLIFIED_IN_BREAST_CANCER
BROWNE_HCMV_INFECTION_1HR_DN	SET	192	0.13319	0.013275	0.057013	0.0097459	BROWNE_HCMV_INFECTION_1HR_DN
WP_VITAMIN_A_AND_CAROTENOID_...	SET	42	0.29783	0.013938	0.1275	0.009754	WP_VITAMIN_A_AND_CAROTENOID_METABOLISM
GOBP_VESTIBULOCOCHLEAR_NERVE...1	SET	11	0.69627	0.016689	0.29808	0.0097544	GOBP_VESTIBULOCOCHLEAR_NERVE_DEVELOPMENT
GOBP_GLANDULAR_EPITHELIAL_CE...2	SET	72	0.24181	0.014805	0.10355	0.009773	GOBP_GLANDULAR_EPITHELIAL_CELL_DIFFERENTIATION
GOBP_POSITIVE_REGULATION_OF_...368	SET	16	0.56498	0.016331	0.24231	0.0098657	GOBP_POSITIVE_REGULATION_OF_HOMOTYPIC_CELL_CELL_ADHESION
GOBP_REGULATION_OF_NUCLEAR_T...1	SET	26	0.37371	0.013766	0.16043	0.009922	GOBP_REGULATION_OF_NUCLEAR_TRANSCRIBED_MRNA_CATABOLIC_PROCESS_DEADENYLATION_DEPENDENT_DECAY
GOBP_SKELETAL_SYSTEM_MORPHOG...	SET	222	0.13477	0.014432	0.057933	0.010007	GOBP_SKELETAL_SYSTEM_MORPHOGENESIS
PID_IL6_7_PATHWAY	SET	46	0.30472	0.014923	0.13103	0.010027	PID_IL6_7_PATHWAY
GOBP_POSITIVE_REGULATION_OF_...604	SET	40	0.32373	0.014786	0.13927	0.010054	GOBP_POSITIVE_REGULATION_OF_ORGAN_GROWTH
REACTOME_MODULATION_BY_MTB_O...	SET	6	0.62103	0.010995	0.26724	0.010072	REACTOME_MODULATION_BY_MTB_OF_HOST_IMMUNE_SYSTEM
LIM_MAMMARY_STEM_CELL_UP	SET	459	0.091496	0.014	0.03941	0.010132	LIM_MAMMARY_STEM_CELL_UP
PID_RHODOPSIN_PATHWAY	SET	22	0.39011	0.01322	0.16812	0.010164	PID_RHODOPSIN_PATHWAY
KEGG_RNA_POLYMERASE	SET	28	0.31544	0.012058	0.13595	0.010171	KEGG_RNA_POLYMERASE
GOMF_2_OXOGLUTARATE_DEPENDEN...	SET	53	0.22698	0.011929	0.098048	0.010312	GOMF_2_OXOGLUTARATE_DEPENDENT_DIOXYGENASE_ACTIVITY
REACTOME_ACTIVATED_TAK1_MEDI...	SET	20	0.4075	0.013167	0.17606	0.010324	REACTOME_ACTIVATED_TAK1_MEDIATES_P38_MAPK_ACTIVATION
GOBP_SENSORY_PERCEPTION_OF_T...1	SET	67	0.25398	0.015003	0.10988	0.01041	GOBP_SENSORY_PERCEPTION_OF_TASTE
GOBP_CORONARY_VASCULATURE_MO...	SET	18	0.52681	0.01615	0.22802	0.010439	GOBP_CORONARY_VASCULATURE_MORPHOGENESIS
GOBP_REGULATION_OF_MEGAKARYO...	SET	26	0.36894	0.013591	0.15976	0.010466	GOBP_REGULATION_OF_MEGAKARYOCYTE_DIFFERENTIATION
GOMF_GPI_ANCHOR_BINDING	SET	8	0.59835	0.012232	0.25939	0.010539	GOMF_GPI_ANCHOR_BINDING
GOBP_REGULATION_OF_ATRIAL_CA...2	SET	5	0.95422	0.015423	0.41367	0.01054	GOBP_REGULATION_OF_ATRIAL_CARDIAC_MUSCLE_CELL_MEMBRANE_REPOLARIZATION
GOBP_HETEROCYCLE_CATABOLIC_P...	SET	437	0.087923	0.013135	0.038125	0.010556	GOBP_HETEROCYCLE_CATABOLIC_PROCESS
NAKAMURA_TUMOR_ZONE_PERIPHER...1	SET	580	0.079482	0.013627	0.034486	0.010596	NAKAMURA_TUMOR_ZONE_PERIPHERAL_VS_CENTRAL_DN
CHEOK_RESPONSE_TO_MERCAPTOPU...4	SET	8	0.6344	0.012969	0.27542	0.010633	CHEOK_RESPONSE_TO_MERCAPTOPURINE_AND_LD_MTX_UP
GOCC_H3_HISTONE_ACETYLTRANSF...	SET	8	0.62034	0.012681	0.2694	0.010654	GOCC_H3_HISTONE_ACETYLTRANSFERASE_COMPLEX
GOBP_PLASMA_LIPOPROTEIN_PART...	SET	39	0.32012	0.014437	0.1392	0.010738	GOBP_PLASMA_LIPOPROTEIN_PARTICLE_CLEARANCE
GOMF_ACETYLCHOLINE_RECEPTOR_...2	SET	11	0.54035	0.012952	0.23508	0.010771	GOMF_ACETYLCHOLINE_RECEPTOR_BINDING
LINDGREN_BLADDER_CANCER_CLUS...7	SET	305	0.10199	0.012774	0.044426	0.01085	LINDGREN_BLADDER_CANCER_CLUSTER_3_UP
REACTOME_G_PROTEIN_BETA_GAMM...	SET	29	0.33516	0.013038	0.14629	0.010988	REACTOME_G_PROTEIN_BETA_GAMMA_SIGNALLING
ZWANG_EGF_INTERVAL_DN	SET	200	0.1314	0.013364	0.057371	0.011005	ZWANG_EGF_INTERVAL_DN
GOBP_CELLULAR_RESPONSE_TO_NI...3	SET	9	0.62863	0.01363	0.27451	0.011015	GOBP_CELLULAR_RESPONSE_TO_NITROGEN_STARVATION
MEINHOLD_OVARIAN_CANCER_LOW_...2	SET	12	0.55118	0.013799	0.24074	0.01103	MEINHOLD_OVARIAN_CANCER_LOW_GRADE_UP
REACTOME_INFECTIOUS_DISEASE	SET	873	0.061803	0.012896	0.027013	0.011077	REACTOME_INFECTIOUS_DISEASE
GOCC_COLLAGEN_TRIMER	SET	81	0.22638	0.014698	0.098966	0.011091	GOCC_COLLAGEN_TRIMER
REACTOME_E3_UBIQUITIN_LIGASE...	SET	50	0.24091	0.012298	0.10541	0.011147	REACTOME_E3_UBIQUITIN_LIGASES_UBIQUITINATE_TARGET_PROTEINS
GOBP_POSITIVE_REGULATION_OF_...339	SET	5	0.82149	0.013277	0.35955	0.011169	GOBP_POSITIVE_REGULATION_OF_GUANYLATE_CYCLASE_ACTIVITY
GOBP_CANONICAL_WNT_SIGNALING...1	SET	287	0.11409	0.013867	0.049977	0.011227	GOBP_CANONICAL_WNT_SIGNALING_PATHWAY
GOBP_NEGATIVE_REGULATION_OF_...668	SET	89	0.20219	0.013757	0.088574	0.011231	GOBP_NEGATIVE_REGULATION_OF_TRANSFORMING_GROWTH_FACTOR_BETA_RECEPTOR_SIGNALING_PATHWAY
PID_ERBB1_DOWNSTREAM_PATHWAY	SET	103	0.18917	0.013842	0.082999	0.011333	PID_ERBB1_DOWNSTREAM_PATHWAY
HAN_SATB1_TARGETS_DN	SET	371	0.099581	0.013731	0.043725	0.011385	HAN_SATB1_TARGETS_DN
GAVIN_FOXP3_TARGETS_CLUSTER_...5	SET	84	0.20199	0.013354	0.088733	0.011419	GAVIN_FOXP3_TARGETS_CLUSTER_P7
GOBP_NEURON_APOPTOTIC_PROCESS	SET	238	0.12154	0.013471	0.053418	0.011449	GOBP_NEURON_APOPTOTIC_PROCESS
GOBP_HEAD_DEVELOPMENT	SET	775	0.069978	0.013795	0.030762	0.011464	GOBP_HEAD_DEVELOPMENT
REACTOME_DNA_DAMAGE_BYPASS	SET	47	0.23591	0.011678	0.10373	0.011477	REACTOME_DNA_DAMAGE_BYPASS
GOBP_FATTY_ACID_BETA_OXIDATI...3	SET	12	0.47749	0.011954	0.21012	0.011535	GOBP_FATTY_ACID_BETA_OXIDATION_USING_ACYL_COA_OXIDASE
GOMF_TRANSITION_METAL_ION_BI...	SET	1011	0.059716	0.013359	0.026285	0.011553	GOMF_TRANSITION_METAL_ION_BINDING
GOBP_REGULATION_OF_NEURON_AP...	SET	202	0.13234	0.013526	0.058267	0.011571	GOBP_REGULATION_OF_NEURON_APOPTOTIC_PROCESS
REACTOME_REGULATION_OF_TP53_...5	SET	87	0.18115	0.012187	0.079775	0.011586	REACTOME_REGULATION_OF_TP53_ACTIVITY_THROUGH_PHOSPHORYLATION
GOMF_LBD_DOMAIN_BINDING	SET	5	0.95693	0.015467	0.4217	0.011633	GOMF_LBD_DOMAIN_BINDING
VALK_AML_CLUSTER_13	SET	31	0.35254	0.014178	0.1554	0.011651	VALK_AML_CLUSTER_13
WP_OXIDATION_BY_CYTOCHROME_P...	SET	60	0.26109	0.014597	0.11515	0.011687	WP_OXIDATION_BY_CYTOCHROME_P450
GOMF_TESTOSTERONE_17_BETA_DE...	SET	9	0.55484	0.01203	0.2453	0.011859	GOMF_TESTOSTERONE_17_BETA_DEHYDROGENASE_NADPPLUS_ACTIVITY
GOBP_ORGANIC_CYCLIC_COMPOUND...	SET	480	0.082982	0.012977	0.036725	0.011931	GOBP_ORGANIC_CYCLIC_COMPOUND_CATABOLIC_PROCESS
REACTOME_ASSEMBLY_OF_COLLAGE...	SET	59	0.26832	0.014876	0.11877	0.01194	REACTOME_ASSEMBLY_OF_COLLAGEN_FIBRILS_AND_OTHER_MULTIMERIC_STRUCTURES
GOMF_ALPHA_GLUCOSIDASE_ACTIV...	SET	6	0.71858	0.012722	0.31813	0.011954	GOMF_ALPHA_GLUCOSIDASE_ACTIVITY
GOBP_COLLAGEN_FIBRIL_ORGANIZ...	SET	61	0.25156	0.014181	0.11137	0.011955	GOBP_COLLAGEN_FIBRIL_ORGANIZATION
WP_TOLLLIKE_RECEPTOR_SIGNALI...2	SET	26	0.34489	0.012705	0.15269	0.011956	WP_TOLLLIKE_RECEPTOR_SIGNALING_RELATED_TO_MYD88
GOBP_PHOTORECEPTOR_CELL_DEVE...	SET	47	0.27278	0.013502	0.12081	0.011981	GOBP_PHOTORECEPTOR_CELL_DEVELOPMENT
GOBP_RESPONSE_TO_INCREASED_O...	SET	23	0.37249	0.012906	0.16501	0.011998	GOBP_RESPONSE_TO_INCREASED_OXYGEN_LEVELS
GOBP_ANIMAL_ORGAN_MORPHOGENE...	SET	992	0.062663	0.013893	0.027764	0.012011	GOBP_ANIMAL_ORGAN_MORPHOGENESIS
GOBP_POSITIVE_REGULATION_OF_...327	SET	5	0.84392	0.01364	0.37401	0.012028	GOBP_POSITIVE_REGULATION_OF_GLYCOGEN_STARCH_SYNTHASE_ACTIVITY
GOCC_PROTON_TRANSPORTING_V_T...1	SET	25	0.34035	0.012294	0.15121	0.012202	GOCC_PROTON_TRANSPORTING_V_TYPE_ATPASE_COMPLEX
GOCC_CILIARY_TRANSITION_ZONE	SET	70	0.20633	0.012457	0.091756	0.012273	GOCC_CILIARY_TRANSITION_ZONE
GOBP_REGULATION_OF_ODONTOGEN...2	SET	11	0.63436	0.015205	0.28217	0.012288	GOBP_REGULATION_OF_ODONTOGENESIS_OF_DENTIN_CONTAINING_TOOTH
GOBP_REGULATION_OF_MYELOID_D...	SET	5	0.91934	0.014859	0.40902	0.012305	GOBP_REGULATION_OF_MYELOID_DENDRITIC_CELL_ACTIVATION
GOBP_NEGATIVE_REGULATION_OF_...264	SET	7	0.66907	0.012795	0.2978	0.012335	GOBP_NEGATIVE_REGULATION_OF_GLYCOGEN_METABOLIC_PROCESS
REACTOME_FORMATION_OF_TC_NER...	SET	52	0.21406	0.011144	0.095313	0.012363	REACTOME_FORMATION_OF_TC_NER_PRE_INCISION_COMPLEX
CAIRO_HEPATOBLASTOMA_DN	SET	253	0.11664	0.013323	0.051954	0.012386	CAIRO_HEPATOBLASTOMA_DN
REACTOME_REGULATION_OF_FZD_B...	SET	21	0.39037	0.012925	0.17388	0.012388	REACTOME_REGULATION_OF_FZD_BY_UBIQUITINATION
GOBP_NEGATIVE_REGULATION_OF_...697	SET	24	0.34417	0.012181	0.15361	0.012534	GOBP_NEGATIVE_REGULATION_OF_T_CELL_RECEPTOR_SIGNALING_PATHWAY
GOBP_RESPONSE_TO_VITAMIN	SET	82	0.2105	0.01375	0.093959	0.012541	GOBP_RESPONSE_TO_VITAMIN
GOBP_RESPONSE_TO_DIETARY_EXC...	SET	32	0.31808	0.012997	0.14199	0.012548	GOBP_RESPONSE_TO_DIETARY_EXCESS
PID_RB_1PATHWAY	SET	61	0.24481	0.0138	0.10937	0.012603	PID_RB_1PATHWAY
FARMER_BREAST_CANCER_APOCRIN...2	SET	308	0.10549	0.013275	0.047154	0.012646	FARMER_BREAST_CANCER_APOCRINE_VS_LUMINAL
GOMF_RNA_POLYMERASE_II_TRANS...	SET	1182	0.058185	0.014008	0.02603	0.012705	GOMF_RNA_POLYMERASE_II_TRANSCRIPTION_REGULATORY_REGION_SEQUENCE_SPECIFIC_DNA_BINDING
PID_SYNDECAN_1_PATHWAY	SET	42	0.28581	0.013376	0.12788	0.012714	PID_SYNDECAN_1_PATHWAY
GOMF_MRNA_3_UTR_AU_RICH_REGI...	SET	26	0.33252	0.012249	0.14901	0.01283	GOMF_MRNA_3_UTR_AU_RICH_REGION_BINDING
HEDENFALK_BREAST_CANCER_BRAC...2	SET	16	0.43017	0.012434	0.1928	0.012842	HEDENFALK_BREAST_CANCER_BRACX_UP
GOBP_NEGATIVE_REGULATION_OF_...618	SET	10	0.57183	0.013069	0.25668	0.012954	GOBP_NEGATIVE_REGULATION_OF_SMOOTH_MUSCLE_CELL_APOPTOTIC_PROCESS
CAMPS_COLON_CANCER_COPY_NUMB...2	SET	86	0.21609	0.014454	0.097007	0.012961	CAMPS_COLON_CANCER_COPY_NUMBER_UP
REACTOME_ELASTIC_FIBRE_FORMA...	SET	44	0.28489	0.013645	0.12792	0.012976	REACTOME_ELASTIC_FIBRE_FORMATION
REACTOME_DEVELOPMENTAL_BIOLO...	SET	1078	0.05972	0.01377	0.026834	0.013028	REACTOME_DEVELOPMENTAL_BIOLOGY
GOBP_MINUS_END_DIRECTED_ORGA...	SET	5	0.87854	0.0142	0.39514	0.013102	GOBP_MINUS_END_DIRECTED_ORGANELLE_TRANSPORT_ALONG_MICROTUBULE
GOMF_COPPER_ION_BINDING	SET	55	0.2549	0.013646	0.11467	0.013115	GOMF_COPPER_ION_BINDING
GOBP_3_UTR_MEDIATED_MRNA_DES...	SET	17	0.43207	0.012873	0.19448	0.013158	GOBP_3_UTR_MEDIATED_MRNA_DESTABILIZATION
ZHENG_BOUND_BY_FOXP3	SET	474	0.08798	0.013675	0.039605	0.013166	ZHENG_BOUND_BY_FOXP3
ONDER_CDH1_TARGETS_3_UP	SET	15	0.5247	0.014685	0.2363	0.0132	ONDER_CDH1_TARGETS_3_UP
GOMF_MONOOXYGENASE_ACTIVITY	SET	98	0.19671	0.014041	0.088648	0.01325	GOMF_MONOOXYGENASE_ACTIVITY
GOBP_SENSORY_PERCEPTION_OF_B...	SET	45	0.32043	0.015521	0.14441	0.013251	GOBP_SENSORY_PERCEPTION_OF_BITTER_TASTE
GRABARCZYK_BCL11B_TARGETS_UP	SET	71	0.21633	0.013153	0.0975	0.013256	GRABARCZYK_BCL11B_TARGETS_UP
REACTOME_FGFR3B_LIGAND_BINDI...	SET	7	0.77506	0.014822	0.34972	0.013344	REACTOME_FGFR3B_LIGAND_BINDING_AND_ACTIVATION
GOBP_T_CELL_RECEPTOR_SIGNALI...	SET	127	0.15745	0.012785	0.071108	0.013411	GOBP_T_CELL_RECEPTOR_SIGNALING_PATHWAY
REACTOME_SIGNALING_BY_FGFR2	SET	72	0.20832	0.012754	0.094208	0.013516	REACTOME_SIGNALING_BY_FGFR2
GOMF_ACTIN_MONOMER_BINDING	SET	24	0.39502	0.013981	0.17885	0.013606	GOMF_ACTIN_MONOMER_BINDING
REACTOME_SELECTIVE_AUTOPHAGY	SET	77	0.19497	0.012343	0.088316	0.013639	REACTOME_SELECTIVE_AUTOPHAGY
REACTOME_NUCLEOTIDE_EXCISION...	SET	108	0.15116	0.011324	0.068481	0.01365	REACTOME_NUCLEOTIDE_EXCISION_REPAIR
REACTOME_CELLULAR_RESPONSE_T...3	SET	73	0.19229	0.011854	0.087148	0.013681	REACTOME_CELLULAR_RESPONSE_TO_HYPOXIA
GOBP_RETINAL_CELL_PROGRAMMED...	SET	6	0.75093	0.013295	0.34121	0.013882	GOBP_RETINAL_CELL_PROGRAMMED_CELL_DEATH
FONTAINE_PAPILLARY_THYROID_C...1	SET	72	0.21655	0.013259	0.098454	0.013926	FONTAINE_PAPILLARY_THYROID_CARCINOMA_DN
GOMF_PHOSPHOLIPID_TRANSFER_A...	SET	24	0.3455	0.012228	0.15708	0.013926	GOMF_PHOSPHOLIPID_TRANSFER_ACTIVITY
GOBP_FATTY_ACID_CATABOLIC_PR...	SET	102	0.16648	0.012123	0.075702	0.013938	GOBP_FATTY_ACID_CATABOLIC_PROCESS
YAO_TEMPORAL_RESPONSE_TO_PRO...1	SET	70	0.22167	0.013383	0.10084	0.013969	YAO_TEMPORAL_RESPONSE_TO_PROGESTERONE_CLUSTER_0
GOERING_BLOOD_HDL_CHOLESTERO...1	SET	11	0.45066	0.010802	0.20505	0.013988	GOERING_BLOOD_HDL_CHOLESTEROL_QTL_CIS
BIOCARTA_P53_PATHWAY	SET	16	0.4486	0.012967	0.20415	0.013999	BIOCARTA_P53_PATHWAY
GOMF_PHOSPHOLIPASE_A1_ACTIVI...	SET	18	0.47147	0.014454	0.21479	0.014087	GOMF_PHOSPHOLIPASE_A1_ACTIVITY
GOBP_LEUKOCYTE_MEDIATED_IMMU...	SET	376	0.096781	0.013433	0.044114	0.014128	GOBP_LEUKOCYTE_MEDIATED_IMMUNITY
KRIGE_AMINO_ACID_DEPRIVATION	SET	29	0.35328	0.013743	0.16106	0.014145	KRIGE_AMINO_ACID_DEPRIVATION
VANHARANTA_UTERINE_FIBROID_W...1	SET	35	0.28384	0.012128	0.12946	0.014178	VANHARANTA_UTERINE_FIBROID_WITH_7Q_DELETION_DN
GOBP_MITOCHONDRIAL_GENOME_MA...	SET	31	0.28503	0.011463	0.13012	0.014248	GOBP_MITOCHONDRIAL_GENOME_MAINTENANCE
GOBP_REGULATION_OF_T_CELL_AP...	SET	37	0.28427	0.012488	0.12978	0.014255	GOBP_REGULATION_OF_T_CELL_APOPTOTIC_PROCESS
GOBP_REGULATION_OF_PROTEIN_M...2	SET	238	0.11171	0.012381	0.051028	0.014299	GOBP_REGULATION_OF_PROTEIN_MODIFICATION_BY_SMALL_PROTEIN_CONJUGATION_OR_REMOVAL
ZHOU_CELL_CYCLE_GENES_IN_IR_...2	SET	7	0.57794	0.011052	0.26402	0.014303	ZHOU_CELL_CYCLE_GENES_IN_IR_RESPONSE_2HR
GOBP_TRANSMEMBRANE_RECEPTOR_...1	SET	355	0.097849	0.013204	0.044732	0.014361	GOBP_TRANSMEMBRANE_RECEPTOR_PROTEIN_SERINE_THREONINE_KINASE_SIGNALING_PATHWAY
REACTOME_ATORVASTATIN_ADME	SET	8	0.60256	0.012318	0.27562	0.014408	REACTOME_ATORVASTATIN_ADME
GOBP_REGULATION_OF_SMOOTHENE...1	SET	85	0.19599	0.013033	0.089662	0.01442	GOBP_REGULATION_OF_SMOOTHENED_SIGNALING_PATHWAY
WP_IL5_SIGNALING_PATHWAY	SET	38	0.29558	0.013159	0.13523	0.014425	WP_IL5_SIGNALING_PATHWAY
REACTOME_CA2_PATHWAY	SET	62	0.23476	0.013341	0.10741	0.014431	REACTOME_CA2_PATHWAY
GOBP_REGULATION_OF_GLYCOGEN_...3	SET	7	0.6727	0.012864	0.30817	0.014528	GOBP_REGULATION_OF_GLYCOGEN_STARCH_SYNTHASE_ACTIVITY
GOBP_REGULATION_OF_AXON_GUID...	SET	12	0.59681	0.014941	0.2735	0.014557	GOBP_REGULATION_OF_AXON_GUIDANCE
GOBP_RNA_SPLICING	SET	397	0.081777	0.011656	0.037498	0.014605	GOBP_RNA_SPLICING
REACTOME_HEME_BIOSYNTHESIS	SET	13	0.41072	0.010702	0.18835	0.014614	REACTOME_HEME_BIOSYNTHESIS
GOMF_LOW_DENSITY_LIPOPROTEIN...2	SET	15	0.51762	0.014487	0.23738	0.014615	GOMF_LOW_DENSITY_LIPOPROTEIN_PARTICLE_RECEPTOR_ACTIVITY
WP_PHOTODYNAMIC_THERAPYINDUC...1	SET	49	0.2636	0.013322	0.12098	0.014679	WP_PHOTODYNAMIC_THERAPYINDUCED_AP1_SURVIVAL_SIGNALING
GOMF_UBIQUITIN_LIKE_PROTEIN_...5	SET	297	0.097913	0.012103	0.044954	0.014707	GOMF_UBIQUITIN_LIKE_PROTEIN_LIGASE_BINDING
GOBP_DETECTION_OF_LIGHT_STIM...1	SET	61	0.24017	0.013539	0.11028	0.014716	GOBP_DETECTION_OF_LIGHT_STIMULUS
WP_EGFR_TYROSINE_KINASE_INHI...	SET	83	0.20433	0.013428	0.093865	0.014751	WP_EGFR_TYROSINE_KINASE_INHIBITOR_RESISTANCE
GOBP_REGULATION_OF_PROTEIN_L...9	SET	12	0.49546	0.012404	0.22762	0.014757	GOBP_REGULATION_OF_PROTEIN_LOCALIZATION_TO_ENDOSOME
GOBP_POSITIVE_REGULATION_OF_...343	SET	31	0.34022	0.013683	0.15657	0.014898	GOBP_POSITIVE_REGULATION_OF_HEART_GROWTH
REACTOME_LTC4_CYSLTR_MEDIATE...	SET	6	0.6119	0.010834	0.28168	0.014921	REACTOME_LTC4_CYSLTR_MEDIATED_IL4_PRODUCTION
VILLANUEVA_LIVER_CANCER_KRT1...2	SET	164	0.13457	0.012405	0.061949	0.014923	VILLANUEVA_LIVER_CANCER_KRT19_UP
REACTOME_DNA_DOUBLE_STRAND_B...2	SET	57	0.24004	0.013082	0.11051	0.01493	REACTOME_DNA_DOUBLE_STRAND_BREAK_RESPONSE
HEIDENBLAD_AMPLIFIED_IN_SOFT...	SET	13	0.46293	0.012062	0.21345	0.015055	HEIDENBLAD_AMPLIFIED_IN_SOFT_TISSUE_CANCER
GOBP_NEGATIVE_REGULATION_OF_...256	SET	6	0.6905	0.012225	0.31858	0.015108	GOBP_NEGATIVE_REGULATION_OF_GLIAL_CELL_MIGRATION
GOCC_COMPLEX_OF_COLLAGEN_TRI...	SET	19	0.42532	0.013396	0.19627	0.015124	GOCC_COMPLEX_OF_COLLAGEN_TRIMERS
GOMF_CARBOHYDRATE_BINDING	SET	262	0.11538	0.013409	0.053265	0.015154	GOMF_CARBOHYDRATE_BINDING
GOBP_SOFT_PALATE_DEVELOPMENT	SET	5	0.83982	0.013574	0.38787	0.015192	GOBP_SOFT_PALATE_DEVELOPMENT
REACTOME_MECP2_REGULATES_TRA...1	SET	4	1.0098	0.014598	0.46706	0.015316	REACTOME_MECP2_REGULATES_TRANSCRIPTION_FACTORS
REACTOME_REGULATION_OF_TP53_...2	SET	28	0.32021	0.01224	0.1482	0.015367	REACTOME_REGULATION_OF_TP53_ACTIVITY_THROUGH_ACETYLATION
GOBP_POSITIVE_REGULATION_OF_...415	SET	28	0.32229	0.012319	0.14917	0.015373	GOBP_POSITIVE_REGULATION_OF_ISOTYPE_SWITCHING
REACTOME_DOWNREGULATION_OF_E...3	SET	9	0.49961	0.010833	0.23134	0.015408	REACTOME_DOWNREGULATION_OF_ERBB4_SIGNALING
GOBP_REGULATION_OF_THYMOCYTE...	SET	13	0.42385	0.011044	0.1963	0.015426	GOBP_REGULATION_OF_THYMOCYTE_APOPTOTIC_PROCESS
SA_PTEN_PATHWAY	SET	17	0.37827	0.01127	0.17525	0.015453	SA_PTEN_PATHWAY
GOBP_DETECTION_OF_CHEMICAL_S...2	SET	46	0.29476	0.014435	0.13661	0.015484	GOBP_DETECTION_OF_CHEMICAL_STIMULUS_INVOLVED_IN_SENSORY_PERCEPTION_OF_TASTE
HENDRICKS_SMARCA4_TARGETS_DN	SET	45	0.27724	0.013429	0.12854	0.015515	HENDRICKS_SMARCA4_TARGETS_DN
FLORIO_HUMAN_NEOCORTEX	SET	41	0.28598	0.013224	0.13259	0.015516	FLORIO_HUMAN_NEOCORTEX
GOBP_TYPE_B_PANCREATIC_CELL_...3	SET	30	0.33053	0.013077	0.15325	0.015518	GOBP_TYPE_B_PANCREATIC_CELL_DIFFERENTIATION
GOCC_RNA_POLYMERASE_II_CORE_...	SET	14	0.41248	0.011153	0.19127	0.015528	GOCC_RNA_POLYMERASE_II_CORE_COMPLEX
REACTOME_ANCHORING_FIBRIL_FO...	SET	13	0.52353	0.013641	0.24294	0.015587	REACTOME_ANCHORING_FIBRIL_FORMATION
GOBP_MESENDODERM_DEVELOPMENT	SET	6	0.62622	0.011087	0.29074	0.015631	GOBP_MESENDODERM_DEVELOPMENT
BOYLAN_MULTIPLE_MYELOMA_C_DN	SET	53	0.2602	0.013675	0.12093	0.015717	BOYLAN_MULTIPLE_MYELOMA_C_DN
GOCC_CELL_BODY_MEMBRANE	SET	32	0.33406	0.01365	0.15525	0.015717	GOCC_CELL_BODY_MEMBRANE
BONOME_OVARIAN_CANCER_SURVIV...1	SET	225	0.11439	0.01233	0.053173	0.015738	BONOME_OVARIAN_CANCER_SURVIVAL_OPTIMAL_DEBULKING
GOBP_REPLICATIVE_SENESCENCE	SET	16	0.43629	0.012611	0.20284	0.015748	GOBP_REPLICATIVE_SENESCENCE
GOBP_PEPTIDYL_SERINE_MODIFIC...	SET	309	0.1008	0.012705	0.046884	0.015785	GOBP_PEPTIDYL_SERINE_MODIFICATION
GOBP_SERINE_PHOSPHORYLATION_...	SET	26	0.37725	0.013896	0.17552	0.015809	GOBP_SERINE_PHOSPHORYLATION_OF_STAT_PROTEIN
VANTVEER_BREAST_CANCER_ESR1_...1	SET	213	0.12314	0.012919	0.057432	0.016022	VANTVEER_BREAST_CANCER_ESR1_DN
DIRMEIER_LMP1_RESPONSE_EARLY	SET	60	0.21876	0.012231	0.10204	0.016025	DIRMEIER_LMP1_RESPONSE_EARLY
BIOCARTA_PITX2_PATHWAY	SET	16	0.41914	0.012115	0.1955	0.016026	BIOCARTA_PITX2_PATHWAY
GOMF_RNA_ENDONUCLEASE_ACTIVI...1	SET	70	0.20515	0.012385	0.0957	0.016036	GOMF_RNA_ENDONUCLEASE_ACTIVITY
GOBP_REGULATION_OF_VITAMIN_D...2	SET	10	0.52488	0.011996	0.24485	0.016037	GOBP_REGULATION_OF_VITAMIN_D_RECEPTOR_SIGNALING_PATHWAY
GOBP_PROGRAMMED_CELL_DEATH_I...1	SET	24	0.36826	0.013034	0.17182	0.016051	GOBP_PROGRAMMED_CELL_DEATH_INVOLVED_IN_CELL_DEVELOPMENT
GOMF_HISTONE_H3K14_ACETYLTRA...	SET	9	0.54978	0.011921	0.25657	0.016069	GOMF_HISTONE_H3K14_ACETYLTRANSFERASE_ACTIVITY
REACTOME_P75NTR_REGULATES_AX...	SET	9	0.63027	0.013666	0.29443	0.016157	REACTOME_P75NTR_REGULATES_AXONOGENESIS
GOMF_ACYL_COA_BINDING	SET	19	0.41243	0.01299	0.19268	0.016163	GOMF_ACYL_COA_BINDING
WP_GASTRIN_SIGNALING_PATHWAY	SET	113	0.16976	0.013007	0.079331	0.016186	WP_GASTRIN_SIGNALING_PATHWAY
ZWANG_DOWN_BY_2ND_EGF_PULSE	SET	228	0.11099	0.012043	0.051883	0.016215	ZWANG_DOWN_BY_2ND_EGF_PULSE
GOCC_MICROBODY_LUMEN	SET	51	0.24204	0.012479	0.11329	0.016324	GOCC_MICROBODY_LUMEN
GOMF_INTRACELLULAR_CHLORIDE_...	SET	19	0.40424	0.012732	0.18921	0.016328	GOMF_INTRACELLULAR_CHLORIDE_CHANNEL_ACTIVITY
REACTOME_NEGATIVE_REGULATION...6	SET	15	0.4067	0.011382	0.19053	0.016404	REACTOME_NEGATIVE_REGULATION_OF_FLT3
EPPERT_HSC_R	SET	112	0.16928	0.012913	0.079309	0.016408	EPPERT_HSC_R
REACTOME_ATTACHMENT_OF_GPI_A...	SET	7	0.5529	0.010573	0.25907	0.016422	REACTOME_ATTACHMENT_OF_GPI_ANCHOR_TO_UPAR
REACTOME_AUTOPHAGY	SET	142	0.13758	0.011808	0.064472	0.016429	REACTOME_AUTOPHAGY
REACTOME_POTENTIAL_THERAPEUT...	SET	92	0.18097	0.012518	0.08484	0.016468	REACTOME_POTENTIAL_THERAPEUTICS_FOR_SARS
GOBP_NK_T_CELL_DIFFERENTIATI...	SET	10	0.60027	0.013719	0.28145	0.016479	GOBP_NK_T_CELL_DIFFERENTIATION
REACTOME_APC_C_CDC20_MEDIATE...	SET	24	0.33798	0.011962	0.15849	0.016489	REACTOME_APC_C_CDC20_MEDIATED_DEGRADATION_OF_CYCLIN_B
GOBP_TOOTH_ERUPTION	SET	7	0.72877	0.013936	0.34213	0.01659	GOBP_TOOTH_ERUPTION
GOBP_RESPONSE_TO_AXON_INJURY	SET	79	0.19825	0.012712	0.093149	0.016664	GOBP_RESPONSE_TO_AXON_INJURY
REACTOME_DNA_DOUBLE_STRAND_B...1	SET	146	0.13787	0.011997	0.064801	0.016691	REACTOME_DNA_DOUBLE_STRAND_BREAK_REPAIR
BROWNE_HCMV_INFECTION_12HR_UP	SET	106	0.16681	0.012381	0.078437	0.016729	BROWNE_HCMV_INFECTION_12HR_UP
SUNG_METASTASIS_STROMA_UP	SET	104	0.17359	0.012763	0.08166	0.016769	SUNG_METASTASIS_STROMA_UP
LI_WILMS_TUMOR_VS_FETAL_KIDN...2	SET	177	0.13978	0.013381	0.065877	0.016933	LI_WILMS_TUMOR_VS_FETAL_KIDNEY_1_UP
IM_SREBF1A_TARGETS	SET	5	0.89842	0.014521	0.42344	0.016938	IM_SREBF1A_TARGETS
REACTOME_SIGNALING_BY_FGFR3	SET	39	0.27237	0.012284	0.12839	0.016948	REACTOME_SIGNALING_BY_FGFR3
BILD_SRC_ONCOGENIC_SIGNATURE	SET	56	0.23154	0.012508	0.10926	0.017047	BILD_SRC_ONCOGENIC_SIGNATURE
GOMF_COMPLEMENT_COMPONENT_C3...	SET	10	0.71161	0.016264	0.33594	0.017083	GOMF_COMPLEMENT_COMPONENT_C3B_BINDING
REACTOME_SYNTHESIS_SECRETION...3	SET	12	0.49077	0.012286	0.23173	0.017101	REACTOME_SYNTHESIS_SECRETION_AND_INACTIVATION_OF_GLUCOSE_DEPENDENT_INSULINOTROPIC_POLYPEPTIDE_GIP
GOMF_CYCLIC_NUCLEOTIDE_PHOSP...	SET	26	0.34435	0.012684	0.16267	0.017142	GOMF_CYCLIC_NUCLEOTIDE_PHOSPHODIESTERASE_ACTIVITY
PID_PI3KCI_AKT_PATHWAY	SET	34	0.2804	0.011809	0.13265	0.017269	PID_PI3KCI_AKT_PATHWAY
GOBP_RESPONSE_TO_IRON_II_ION	SET	6	0.69793	0.012357	0.33017	0.017271	GOBP_RESPONSE_TO_IRON_II_ION
GOBP_SEX_DIFFERENTIATION	SET	258	0.11143	0.012851	0.052729	0.017298	GOBP_SEX_DIFFERENTIATION
REACTOME_RHOC_GTPASE_CYCLE	SET	71	0.21488	0.013065	0.10172	0.017328	REACTOME_RHOC_GTPASE_CYCLE
REACTOME_FGFR2_MUTANT_RECEPT...	SET	32	0.30877	0.012616	0.14642	0.017487	REACTOME_FGFR2_MUTANT_RECEPTOR_ACTIVATION
REACTOME_DISEASES_ASSOCIATED...3	SET	19	0.34537	0.010878	0.16388	0.017545	REACTOME_DISEASES_ASSOCIATED_WITH_N_GLYCOSYLATION_OF_PROTEINS
WP_NRP1TRIGGERED_SIGNALING_P...	SET	52	0.24272	0.012636	0.11528	0.017631	WP_NRP1TRIGGERED_SIGNALING_PATHWAYS_IN_PANCREATIC_CANCER
REACTOME_INCRETIN_SYNTHESIS_...	SET	23	0.34581	0.011982	0.16425	0.017636	REACTOME_INCRETIN_SYNTHESIS_SECRETION_AND_INACTIVATION
REACTOME_OVARIAN_TUMOR_DOMAI...	SET	35	0.28701	0.012263	0.13647	0.017739	REACTOME_OVARIAN_TUMOR_DOMAIN_PROTEASES
GOBP_EMBRYONIC_ORGAN_MORPHOG...	SET	285	0.10885	0.013185	0.051788	0.017789	GOBP_EMBRYONIC_ORGAN_MORPHOGENESIS
SERVITJA_LIVER_HNF1A_TARGETS...2	SET	131	0.14997	0.012366	0.071448	0.017916	SERVITJA_LIVER_HNF1A_TARGETS_UP
REACTOME_AKT_PHOSPHORYLATES_...1	SET	14	0.41377	0.011188	0.19716	0.017931	REACTOME_AKT_PHOSPHORYLATES_TARGETS_IN_THE_CYTOSOL
REACTOME_IL_6_TYPE_CYTOKINE_...	SET	17	0.37393	0.011141	0.17822	0.017955	REACTOME_IL_6_TYPE_CYTOKINE_RECEPTOR_LIGAND_INTERACTIONS
GOBP_TRANSFORMING_GROWTH_FAC...5	SET	201	0.12147	0.012384	0.057918	0.017991	GOBP_TRANSFORMING_GROWTH_FACTOR_BETA_RECEPTOR_SIGNALING_PATHWAY
REACTOME_GASTRIN_CREB_SIGNAL...	SET	17	0.41482	0.012359	0.19784	0.018017	REACTOME_GASTRIN_CREB_SIGNALLING_PATHWAY_VIA_PKC_AND_MAPK
GOBP_NATURAL_KILLER_CELL_CHE...	SET	6	0.65307	0.011562	0.31165	0.01807	GOBP_NATURAL_KILLER_CELL_CHEMOTAXIS
REACTOME_TP53_REGULATES_TRAN...6	SET	61	0.20416	0.011509	0.097432	0.018076	REACTOME_TP53_REGULATES_TRANSCRIPTION_OF_DNA_REPAIR_GENES
GOBP_EMBRYONIC_ORGAN_DEVELOP...	SET	439	0.087334	0.013076	0.041683	0.018085	GOBP_EMBRYONIC_ORGAN_DEVELOPMENT
GOMF_PROTEIN_TAG	SET	12	0.43972	0.011008	0.21001	0.018145	GOMF_PROTEIN_TAG
GOCC_PARANODAL_JUNCTION	SET	8	0.53267	0.010889	0.25442	0.018152	GOCC_PARANODAL_JUNCTION
CHIANG_LIVER_CANCER_SUBCLASS...8	SET	167	0.13427	0.012489	0.064137	0.018158	CHIANG_LIVER_CANCER_SUBCLASS_PROLIFERATION_UP
GOMF_KINASE_BINDING	SET	730	0.062767	0.012024	0.030003	0.018227	GOMF_KINASE_BINDING
THUM_MIR21_TARGETS_HEART_DIS...2	SET	17	0.4168	0.012418	0.19926	0.018241	THUM_MIR21_TARGETS_HEART_DISEASE_UP
POMEROY_MEDULLOBLASTOMA_DESM...1	SET	53	0.24116	0.012675	0.11534	0.018271	POMEROY_MEDULLOBLASTOMA_DESMOPLASIC_VS_CLASSIC_DN
GOMF_CARBOHYDRATE_PROTON_SYM...	SET	7	0.73833	0.014119	0.35316	0.018287	GOMF_CARBOHYDRATE_PROTON_SYMPORTER_ACTIVITY
WESTON_VEGFA_TARGETS	SET	88	0.19938	0.01349	0.095373	0.01829	WESTON_VEGFA_TARGETS
GOBP_POSITIVE_REGULATION_OF_...191	SET	10	0.62102	0.014193	0.29721	0.01834	GOBP_POSITIVE_REGULATION_OF_CYSTEINE_TYPE_ENDOPEPTIDASE_ACTIVITY_INVOLVED_IN_APOPTOTIC_SIGNALING_PATHWAY
GOBP_CRANIAL_GANGLION_DEVELO...	SET	5	0.88296	0.014271	0.42274	0.018377	GOBP_CRANIAL_GANGLION_DEVELOPMENT
CEBALLOS_TARGETS_OF_TP53_AND...1	SET	31	0.29042	0.01168	0.13911	0.01842	CEBALLOS_TARGETS_OF_TP53_AND_MYC_DN
WP_RELATIONSHIP_BETWEEN_INFL...	SET	25	0.33981	0.012274	0.16285	0.01847	WP_RELATIONSHIP_BETWEEN_INFLAMMATION_COX2_AND_EGFR
IKEDA_MIR30_TARGETS_UP	SET	111	0.16888	0.012825	0.080957	0.018492	IKEDA_MIR30_TARGETS_UP
GOBP_ATTACHMENT_OF_GPI_ANCHO...	SET	6	0.56574	0.010016	0.27122	0.018501	GOBP_ATTACHMENT_OF_GPI_ANCHOR_TO_PROTEIN
REACTOME_MRNA_SPLICING	SET	196	0.10473	0.010546	0.050222	0.018523	REACTOME_MRNA_SPLICING
GOCC_INTRACILIARY_TRANSPORT_...2	SET	8	0.60298	0.012327	0.2894	0.018609	GOCC_INTRACILIARY_TRANSPORT_PARTICLE_A
IWANAGA_E2F1_TARGETS_INDUCED...	SET	24	0.33226	0.01176	0.15964	0.018708	IWANAGA_E2F1_TARGETS_INDUCED_BY_SERUM
IVANOVA_HEMATOPOIESIS_LATE_P...	SET	480	0.074179	0.0116	0.035648	0.01873	IVANOVA_HEMATOPOIESIS_LATE_PROGENITOR
GOCC_SIDE_OF_MEMBRANE	SET	533	0.077419	0.01274	0.037213	0.018751	GOCC_SIDE_OF_MEMBRANE
GOBP_MRNA_METABOLIC_PROCESS	SET	656	0.06187	0.011257	0.02976	0.018817	GOBP_MRNA_METABOLIC_PROCESS
GLINSKY_CANCER_DEATH_UP	SET	6	0.69616	0.012325	0.33507	0.018877	GLINSKY_CANCER_DEATH_UP
GOBP_ATRIOVENTRICULAR_CANAL_...	SET	13	0.45549	0.011868	0.21925	0.018884	GOBP_ATRIOVENTRICULAR_CANAL_DEVELOPMENT
REACTOME_TRANSCRIPTION_COUPL...	SET	77	0.16453	0.010416	0.079199	0.018888	REACTOME_TRANSCRIPTION_COUPLED_NUCLEOTIDE_EXCISION_REPAIR_TC_NER
GOCC_PHOTORECEPTOR_DISC_MEMB...	SET	19	0.34582	0.010892	0.16651	0.018912	GOCC_PHOTORECEPTOR_DISC_MEMBRANE
REACTOME_PREVENTION_OF_PHAGO...	SET	9	0.45001	0.0097573	0.21686	0.018996	REACTOME_PREVENTION_OF_PHAGOSOMAL_LYSOSOMAL_FUSION
GOBP_INTRINSIC_APOPTOTIC_SIG...6	SET	5	0.77314	0.012496	0.37262	0.019008	GOBP_INTRINSIC_APOPTOTIC_SIGNALING_PATHWAY_IN_RESPONSE_TO_HYDROGEN_PEROXIDE
GOBP_REGULATION_OF_CYSTEINE_...2	SET	17	0.46199	0.013764	0.2227	0.019022	GOBP_REGULATION_OF_CYSTEINE_TYPE_ENDOPEPTIDASE_ACTIVITY_INVOLVED_IN_APOPTOTIC_SIGNALING_PATHWAY
WP_LEUKOTRIENE_METABOLIC_PAT...	SET	13	0.42226	0.011003	0.20382	0.019152	WP_LEUKOTRIENE_METABOLIC_PATHWAY
GOBP_TRANSFERRIN_TRANSPORT	SET	10	0.49556	0.011326	0.23929	0.019187	GOBP_TRANSFERRIN_TRANSPORT
REACTOME_DNA_DAMAGE_RECOGNIT...	SET	36	0.24833	0.010761	0.12006	0.019312	REACTOME_DNA_DAMAGE_RECOGNITION_IN_GG_NER
GOBP_GOLGI_VESICLE_TRANSPORT	SET	285	0.092914	0.011255	0.04493	0.019329	GOBP_GOLGI_VESICLE_TRANSPORT
GOBP_REGULATION_OF_SOMITOGEN...	SET	6	0.78669	0.013928	0.38069	0.019398	GOBP_REGULATION_OF_SOMITOGENESIS
BURTON_ADIPOGENESIS_8	SET	71	0.19475	0.011841	0.094275	0.019432	BURTON_ADIPOGENESIS_8
GOMF_COA_TRANSFERASE_ACTIVITY	SET	5	0.92853	0.015008	0.4495	0.019437	GOMF_COA_TRANSFERASE_ACTIVITY
KEGG_STEROID_HORMONE_BIOSYNT...	SET	51	0.25447	0.01312	0.12325	0.019482	KEGG_STEROID_HORMONE_BIOSYNTHESIS
GOCC_CONTRACTILE_RING	SET	10	0.48048	0.010981	0.23276	0.019503	GOCC_CONTRACTILE_RING
GOBP_STOMACH_DEVELOPMENT	SET	5	0.94649	0.015298	0.45867	0.019537	GOBP_STOMACH_DEVELOPMENT
GOMF_BITTER_TASTE_RECEPTOR_A...	SET	24	0.48031	0.017	0.23289	0.019592	GOMF_BITTER_TASTE_RECEPTOR_ACTIVITY
GOMF_GUANYLATE_CYCLASE_REGUL...	SET	8	0.57585	0.011772	0.27922	0.019594	GOMF_GUANYLATE_CYCLASE_REGULATOR_ACTIVITY
REACTOME_NOTCH2_ACTIVATION_A...	SET	22	0.33419	0.011325	0.16205	0.019601	REACTOME_NOTCH2_ACTIVATION_AND_TRANSMISSION_OF_SIGNAL_TO_THE_NUCLEUS
REACTOME_ESR_MEDIATED_SIGNAL...	SET	181	0.12774	0.012365	0.061956	0.019617	REACTOME_ESR_MEDIATED_SIGNALING
GOBP_COLLAGEN_ACTIVATED_TYRO...	SET	9	0.67462	0.014627	0.32729	0.019649	GOBP_COLLAGEN_ACTIVATED_TYROSINE_KINASE_RECEPTOR_SIGNALING_PATHWAY
REACTOME_FOXO_MEDIATED_TRANS...2	SET	16	0.42647	0.012327	0.20693	0.01966	REACTOME_FOXO_MEDIATED_TRANSCRIPTION_OF_CELL_CYCLE_GENES
GOBP_TONGUE_DEVELOPMENT	SET	20	0.38857	0.012556	0.18865	0.019718	GOBP_TONGUE_DEVELOPMENT
GOBP_POSITIVE_REGULATION_OF_...765	SET	21	0.3758	0.012443	0.18247	0.01973	GOBP_POSITIVE_REGULATION_OF_SPROUTING_ANGIOGENESIS
GOBP_CENTRAL_NERVOUS_SYSTEM_...1	SET	1001	0.056143	0.012501	0.027286	0.019821	GOBP_CENTRAL_NERVOUS_SYSTEM_DEVELOPMENT
LINDGREN_BLADDER_CANCER_CLUS...3	SET	130	0.15273	0.012546	0.074232	0.019827	LINDGREN_BLADDER_CANCER_CLUSTER_2A_DN
GOBP_LIPID_DIGESTION	SET	20	0.38983	0.012596	0.18955	0.019872	GOBP_LIPID_DIGESTION
WP_AIRWAY_SMOOTH_MUSCLE_CELL...	SET	15	0.48069	0.013453	0.23388	0.019932	WP_AIRWAY_SMOOTH_MUSCLE_CELL_CONTRACTION
KARAKAS_TGFB1_SIGNALING	SET	18	0.47462	0.01455	0.23093	0.019936	KARAKAS_TGFB1_SIGNALING
KEGG_PURINE_METABOLISM	SET	151	0.1273	0.011263	0.061942	0.019943	KEGG_PURINE_METABOLISM
SPIELMAN_LYMPHOBLAST_EUROPEA...2	SET	13	0.43966	0.011456	0.21401	0.019976	SPIELMAN_LYMPHOBLAST_EUROPEAN_VS_ASIAN_2FC_UP
WP_QUERCETIN_AND_NFKB_AP1_IN...	SET	15	0.43407	0.012149	0.21134	0.019997	WP_QUERCETIN_AND_NFKB_AP1_INDUCED_APOPTOSIS
YANG_BREAST_CANCER_ESR1_UP	SET	35	0.28246	0.012069	0.13777	0.020174	YANG_BREAST_CANCER_ESR1_UP
GOBP_CELLULAR_RESPONSE_TO_UV...1	SET	11	0.52623	0.012613	0.2569	0.020266	GOBP_CELLULAR_RESPONSE_TO_UV_A
LEE_BMP2_TARGETS_UP	SET	739	0.06244	0.012032	0.030502	0.02033	LEE_BMP2_TARGETS_UP
GOCC_PHOTORECEPTOR_CONNECTIN...	SET	39	0.27089	0.012217	0.13241	0.020392	GOCC_PHOTORECEPTOR_CONNECTING_CILIUM
GOBP_GOLGI_TO_PLASMA_MEMBRAN...2	SET	58	0.20722	0.011391	0.10136	0.02046	GOBP_GOLGI_TO_PLASMA_MEMBRANE_TRANSPORT
GOBP_MITOCHONDRION_MORPHOGEN...	SET	20	0.35322	0.011413	0.17277	0.020461	GOBP_MITOCHONDRION_MORPHOGENESIS
REACTOME_TRANSCRIPTIONAL_ACT...2	SET	49	0.22929	0.011588	0.11224	0.020541	REACTOME_TRANSCRIPTIONAL_ACTIVITY_OF_SMAD2_SMAD3_SMAD4_HETEROTRIMER
WP_ENDOMETRIAL_CANCER	SET	61	0.20939	0.011804	0.10258	0.020619	WP_ENDOMETRIAL_CANCER
REACTOME_DEGRADATION_OF_CYST...	SET	15	0.40645	0.011376	0.19916	0.020642	REACTOME_DEGRADATION_OF_CYSTEINE_AND_HOMOCYSTEINE
REACTOME_REGULATION_OF_RAS_B...	SET	67	0.18683	0.011036	0.091635	0.02074	REACTOME_REGULATION_OF_RAS_BY_GAPS
GOBP_RNA_PHOSPHODIESTER_BOND...2	SET	79	0.17893	0.011473	0.087792	0.020778	GOBP_RNA_PHOSPHODIESTER_BOND_HYDROLYSIS_ENDONUCLEOLYTIC
GOCC_9PLUS0_NON_MOTILE_CILIUM	SET	121	0.15016	0.011903	0.073694	0.020804	GOCC_9PLUS0_NON_MOTILE_CILIUM
GOBP_RESPONSE_TO_CORTICOSTER...1	SET	157	0.13839	0.012484	0.067926	0.020812	GOBP_RESPONSE_TO_CORTICOSTEROID
GOBP_REGULATION_OF_PROTEASOM...1	SET	179	0.11586	0.011153	0.056866	0.020815	GOBP_REGULATION_OF_PROTEASOMAL_PROTEIN_CATABOLIC_PROCESS
FUJII_YBX1_TARGETS_UP	SET	37	0.27569	0.012111	0.13539	0.020872	FUJII_YBX1_TARGETS_UP
GOCC_ZYMOGEN_GRANULE_MEMBRANE	SET	13	0.47319	0.01233	0.23252	0.020928	GOCC_ZYMOGEN_GRANULE_MEMBRANE
YOSHIMURA_MAPK8_TARGETS_DN	SET	361	0.086788	0.011808	0.042647	0.02093	YOSHIMURA_MAPK8_TARGETS_DN
GOCC_FIBRILLAR_COLLAGEN_TRIM...	SET	12	0.51199	0.012818	0.25169	0.020973	GOCC_FIBRILLAR_COLLAGEN_TRIMER
GOBP_RESPONSE_TO_COPPER_ION	SET	39	0.26866	0.012117	0.13209	0.020985	GOBP_RESPONSE_TO_COPPER_ION
REACTOME_FGFR2_ALTERNATIVE_S...	SET	27	0.29556	0.011094	0.14531	0.020986	REACTOME_FGFR2_ALTERNATIVE_SPLICING
GOBP_T_CELL_HOMEOSTASIS	SET	41	0.25428	0.011758	0.12503	0.020995	GOBP_T_CELL_HOMEOSTASIS
REACTOME_REGULATED_PROTEOLYS...	SET	11	0.46733	0.011202	0.23013	0.021149	REACTOME_REGULATED_PROTEOLYSIS_OF_P75NTR
RUTELLA_RESPONSE_TO_HGF_VS_C...1	SET	231	0.11287	0.012326	0.055589	0.021161	RUTELLA_RESPONSE_TO_HGF_VS_CSF2RB_AND_IL4_DN
REACTOME_PROTEIN_UBIQUITINAT...	SET	68	0.18306	0.010893	0.090204	0.021215	REACTOME_PROTEIN_UBIQUITINATION
GOBP_DETECTION_OF_LIGHT_STIM...2	SET	20	0.38034	0.01229	0.18749	0.021255	GOBP_DETECTION_OF_LIGHT_STIMULUS_INVOLVED_IN_SENSORY_PERCEPTION
KEGG_REGULATION_OF_AUTOPHAGY	SET	33	0.31178	0.012936	0.1537	0.021259	KEGG_REGULATION_OF_AUTOPHAGY
GOBP_INTEGRIN_ACTIVATION	SET	26	0.28305	0.010426	0.13953	0.021261	GOBP_INTEGRIN_ACTIVATION
GOBP_REGULATION_OF_STEM_CELL...4	SET	77	0.19794	0.012531	0.097604	0.021288	GOBP_REGULATION_OF_STEM_CELL_PROLIFERATION
GOBP_BLOOD_VESSEL_ENDOTHELIA...1	SET	11	0.5928	0.014209	0.29265	0.021407	GOBP_BLOOD_VESSEL_ENDOTHELIAL_CELL_DIFFERENTIATION
BAKER_HEMATOPOESIS_STAT5_TAR...	SET	7	0.70708	0.013521	0.34911	0.021422	BAKER_HEMATOPOESIS_STAT5_TARGETS
GOBP_VOCALIZATION_BEHAVIOR	SET	15	0.48777	0.013651	0.24119	0.021578	GOBP_VOCALIZATION_BEHAVIOR
REACTOME_AKT_PHOSPHORYLATES_...2	SET	9	0.50514	0.010953	0.24987	0.021616	REACTOME_AKT_PHOSPHORYLATES_TARGETS_IN_THE_NUCLEUS
GOBP_RESPONSE_TO_IRON_ION	SET	29	0.3109	0.012094	0.1539	0.021691	GOBP_RESPONSE_TO_IRON_ION
CHARAFE_BREAST_CANCER_LUMINA...1	SET	433	0.084898	0.012626	0.042034	0.021712	CHARAFE_BREAST_CANCER_LUMINAL_VS_BASAL_DN
GOBP_SMAD_PROTEIN_SIGNAL_TRA...	SET	80	0.18518	0.011949	0.091692	0.02172	GOBP_SMAD_PROTEIN_SIGNAL_TRANSDUCTION
GOMF_CCR5_CHEMOKINE_RECEPTOR...	SET	4	1.0308	0.014902	0.51085	0.021811	GOMF_CCR5_CHEMOKINE_RECEPTOR_BINDING
BILD_HRAS_ONCOGENIC_SIGNATURE	SET	238	0.11147	0.012355	0.055253	0.021828	BILD_HRAS_ONCOGENIC_SIGNATURE
GOMF_TOLL_LIKE_RECEPTOR_BIND...	SET	14	0.5124	0.013855	0.25398	0.021829	GOMF_TOLL_LIKE_RECEPTOR_BINDING
REACTOME_SIGNALING_BY_WNT	SET	288	0.096412	0.011739	0.047818	0.021895	REACTOME_SIGNALING_BY_WNT
WP_TYPE_I_COLLAGEN_SYNTHESIS...	SET	32	0.28988	0.011844	0.1438	0.021915	WP_TYPE_I_COLLAGEN_SYNTHESIS_IN_THE_CONTEXT_OF_OSTEOGENESIS_IMPERFECTA
GOMF_L_ASCORBIC_ACID_BINDING	SET	19	0.34867	0.010981	0.17316	0.022033	GOMF_L_ASCORBIC_ACID_BINDING
WP_CANONICAL_AND_NONCANONICA...2	SET	17	0.41511	0.012367	0.20624	0.022077	WP_CANONICAL_AND_NONCANONICAL_TGFB_SIGNALING
GOBP_REGULATION_OF_ENDOTHELI...2	SET	18	0.39598	0.012139	0.19674	0.022082	GOBP_REGULATION_OF_ENDOTHELIAL_CELL_DEVELOPMENT
GOBP_ACTIN_POLYMERIZATION_DE...	SET	7	0.61335	0.011729	0.30477	0.022091	GOBP_ACTIN_POLYMERIZATION_DEPENDENT_CELL_MOTILITY
BORCZUK_MALIGNANT_MESOTHELIO...1	SET	90	0.1625	0.011118	0.080788	0.022149	BORCZUK_MALIGNANT_MESOTHELIOMA_DN
REACTOME_CREB_PHOSPHORYLATION	SET	6	0.74733	0.013231	0.37155	0.022149	REACTOME_CREB_PHOSPHORYLATION
GOBP_INNATE_IMMUNE_RESPONSE_...1	SET	71	0.19119	0.011624	0.095059	0.022156	GOBP_INNATE_IMMUNE_RESPONSE_ACTIVATING_CELL_SURFACE_RECEPTOR_SIGNALING_PATHWAY
ROVERSI_GLIOMA_COPY_NUMBER_UP	SET	97	0.2104	0.014942	0.10475	0.022298	ROVERSI_GLIOMA_COPY_NUMBER_UP
WESTON_VEGFA_TARGETS_6HR	SET	46	0.27694	0.013562	0.1379	0.022312	WESTON_VEGFA_TARGETS_6HR
GOBP_SEQUESTERING_OF_ACTIN_M...	SET	6	0.73198	0.01296	0.36462	0.022354	GOBP_SEQUESTERING_OF_ACTIN_MONOMERS
REACTOME_TNF_SIGNALING	SET	51	0.20933	0.010792	0.10434	0.022426	REACTOME_TNF_SIGNALING
MEBARKI_HCC_PROGENITOR_WNT_U...2	SET	75	0.20047	0.012526	0.099929	0.02243	MEBARKI_HCC_PROGENITOR_WNT_UP_CTNNB1_DEPENDENT
REACTOME_METABOLISM_OF_PORPH...	SET	26	0.27962	0.0103	0.13949	0.022514	REACTOME_METABOLISM_OF_PORPHYRINS
REACTOME_NEGATIVE_REGULATION...3	SET	33	0.2924	0.012132	0.14593	0.022558	REACTOME_NEGATIVE_REGULATION_OF_FGFR2_SIGNALING
GOBP_ENTEROENDOCRINE_CELL_DI...	SET	35	0.28942	0.012366	0.14446	0.022575	GOBP_ENTEROENDOCRINE_CELL_DIFFERENTIATION
GOBP_PROTEIN_ACTIVATION_CASC...	SET	16	0.44007	0.01272	0.21974	0.022615	GOBP_PROTEIN_ACTIVATION_CASCADE
GOBP_FUNGIFORM_PAPILLA_MORPH...	SET	5	0.74569	0.012052	0.37256	0.022673	GOBP_FUNGIFORM_PAPILLA_MORPHOGENESIS
GOBP_REGULATION_OF_POSTSYNAP...4	SET	13	0.48469	0.012629	0.24224	0.022713	GOBP_REGULATION_OF_POSTSYNAPTIC_DENSITY_ORGANIZATION
GOMF_PROTEIN_KINASE_ACTIVITY	SET	545	0.069889	0.011626	0.034961	0.022808	GOMF_PROTEIN_KINASE_ACTIVITY
GOBP_NEGATIVE_REGULATION_OF_...531	SET	100	0.15139	0.010916	0.07577	0.022863	GOBP_NEGATIVE_REGULATION_OF_PROTEIN_CATABOLIC_PROCESS
WP_ARYL_HYDROCARBON_RECEPTOR...1	SET	46	0.25088	0.012286	0.12557	0.022869	WP_ARYL_HYDROCARBON_RECEPTOR_PATHWAY_WP2586
GOMF_RNA_STEM_LOOP_BINDING	SET	14	0.38002	0.010275	0.19025	0.022893	GOMF_RNA_STEM_LOOP_BINDING
GOBP_PROTEIN_LOCALIZATION_TO...23	SET	6	0.64271	0.011379	0.32177	0.022898	GOBP_PROTEIN_LOCALIZATION_TO_ENDOPLASMIC_RETICULUM_EXIT_SITE
GOBP_PROTEIN_DEMANNOSYLATION	SET	17	0.40828	0.012164	0.20456	0.02298	GOBP_PROTEIN_DEMANNOSYLATION
REACTOME_AFLATOXIN_ACTIVATIO...	SET	18	0.35818	0.01098	0.17946	0.022981	REACTOME_AFLATOXIN_ACTIVATION_AND_DETOXIFICATION
REACTOME_ACTIVATION_OF_IRF3_...	SET	16	0.36414	0.010525	0.18245	0.022984	REACTOME_ACTIVATION_OF_IRF3_IRF7_MEDIATED_BY_TBK1_IKK_EPSILON
BERENJENO_ROCK_SIGNALING_NOT...2	SET	28	0.29517	0.011283	0.14791	0.022997	BERENJENO_ROCK_SIGNALING_NOT_VIA_RHOA_UP
DAVICIONI_MOLECULAR_ARMS_VS_...1	SET	170	0.1284	0.012048	0.064388	0.023077	DAVICIONI_MOLECULAR_ARMS_VS_ERMS_DN
BYSTROEM_CORRELATED_WITH_IL5...2	SET	39	0.24639	0.011112	0.12356	0.023078	BYSTROEM_CORRELATED_WITH_IL5_UP
GOBP_POSITIVE_REGULATION_OF_...887	SET	6	0.58157	0.010297	0.29199	0.023206	GOBP_POSITIVE_REGULATION_OF_VITAMIN_D_RECEPTOR_SIGNALING_PATHWAY
GOBP_CELLULAR_CARBOHYDRATE_B...	SET	71	0.18645	0.011336	0.09361	0.023207	GOBP_CELLULAR_CARBOHYDRATE_BIOSYNTHETIC_PROCESS
MCBRYAN_PUBERTAL_BREAST_6_7W...1	SET	73	0.18797	0.011588	0.09439	0.023223	MCBRYAN_PUBERTAL_BREAST_6_7WK_DN
KRISHNAN_FURIN_TARGETS_DN	SET	9	0.49335	0.010697	0.24775	0.023231	KRISHNAN_FURIN_TARGETS_DN
GOBP_I_KAPPAB_PHOSPHORYLATION	SET	17	0.3734	0.011125	0.18759	0.023276	GOBP_I_KAPPAB_PHOSPHORYLATION
REACTOME_SPRY_REGULATION_OF_...	SET	16	0.3746	0.010827	0.18827	0.023323	REACTOME_SPRY_REGULATION_OF_FGF_SIGNALING
GOCC_MMXD_COMPLEX	SET	4	0.80165	0.011589	0.40299	0.023345	GOCC_MMXD_COMPLEX
GOBP_RESPONSE_TO_FLUORIDE	SET	5	0.69981	0.011311	0.35214	0.023452	GOBP_RESPONSE_TO_FLUORIDE
GOBP_MULTI_MULTICELLULAR_ORG...	SET	196	0.12012	0.012095	0.060492	0.02354	GOBP_MULTI_MULTICELLULAR_ORGANISM_PROCESS
WANG_NFKB_TARGETS	SET	24	0.29569	0.010465	0.14891	0.023544	WANG_NFKB_TARGETS
GRANDVAUX_IRF3_TARGETS_UP	SET	13	0.43552	0.011348	0.21934	0.023546	GRANDVAUX_IRF3_TARGETS_UP
WP_NETWORK_MAP_OF_SARSCOV2_S...	SET	208	0.11964	0.012406	0.060294	0.023619	WP_NETWORK_MAP_OF_SARSCOV2_SIGNALING_PATHWAY
WP_TP53_NETWORK	SET	19	0.42263	0.013311	0.21302	0.023634	WP_TP53_NETWORK
FRASOR_RESPONSE_TO_ESTRADIOL...2	SET	35	0.29645	0.012667	0.14948	0.023685	FRASOR_RESPONSE_TO_ESTRADIOL_UP
GOBP_TRANSFORMING_GROWTH_FAC...2	SET	9	0.51214	0.011104	0.25838	0.02374	GOBP_TRANSFORMING_GROWTH_FACTOR_BETA2_PRODUCTION
REACTOME_RHOV_GTPASE_CYCLE	SET	36	0.2702	0.011709	0.13634	0.023755	REACTOME_RHOV_GTPASE_CYCLE
GOBP_POSITIVE_REGULATION_OF_...737	SET	9	0.6041	0.013098	0.30496	0.023809	GOBP_POSITIVE_REGULATION_OF_SECONDARY_METABOLITE_BIOSYNTHETIC_PROCESS
GOBP_ATRIAL_CARDIAC_MUSCLE_C...2	SET	15	0.45656	0.012778	0.23048	0.02381	GOBP_ATRIAL_CARDIAC_MUSCLE_CELL_TO_AV_NODE_CELL_SIGNALING
GOMF_C_METHYLTRANSFERASE_ACT...	SET	6	0.54339	0.0096207	0.27448	0.023875	GOMF_C_METHYLTRANSFERASE_ACTIVITY
GOBP_INTERFERON_ALPHA_PRODUC...	SET	24	0.29853	0.010566	0.15086	0.023926	GOBP_INTERFERON_ALPHA_PRODUCTION
GOBP_NEGATIVE_REGULATION_OF_...393	SET	16	0.40953	0.011837	0.20698	0.02394	GOBP_NEGATIVE_REGULATION_OF_MEIOTIC_CELL_CYCLE
MARTINEZ_RESPONSE_TO_TRABECT...1	SET	48	0.25334	0.012672	0.12812	0.024011	MARTINEZ_RESPONSE_TO_TRABECTEDIN
GOMF_LIPOPROTEIN_PARTICLE_RE...1	SET	18	0.41198	0.01263	0.2085	0.02409	GOMF_LIPOPROTEIN_PARTICLE_RECEPTOR_ACTIVITY
GOMF_PROTEIN_KINASE_C_BINDING	SET	47	0.23941	0.011851	0.12118	0.024106	GOMF_PROTEIN_KINASE_C_BINDING
GOBP_NEUTROPHIL_ACTIVATION_I...	SET	19	0.33359	0.010506	0.16889	0.024133	GOBP_NEUTROPHIL_ACTIVATION_INVOLVED_IN_IMMUNE_RESPONSE
HUANG_GATA2_TARGETS_UP	SET	146	0.13261	0.011539	0.067162	0.024174	HUANG_GATA2_TARGETS_UP
GOMF_ADRENERGIC_RECEPTOR_BIN...	SET	18	0.36249	0.011112	0.18368	0.024228	GOMF_ADRENERGIC_RECEPTOR_BINDING
HAEGERSTRAND_RESPONSE_TO_IMA...	SET	9	0.60414	0.013099	0.30625	0.024272	HAEGERSTRAND_RESPONSE_TO_IMATINIB
GOBP_NEGATIVE_REGULATION_OF_...453	SET	146	0.13708	0.011928	0.069625	0.024493	GOBP_NEGATIVE_REGULATION_OF_NEURON_APOPTOTIC_PROCESS
HE_PTEN_TARGETS_DN	SET	7	0.69547	0.013299	0.35331	0.024516	HE_PTEN_TARGETS_DN
DER_IFN_ALPHA_RESPONSE_DN	SET	5	0.69499	0.011233	0.35343	0.024632	DER_IFN_ALPHA_RESPONSE_DN
GOBP_MULTI_CILIATED_EPITHELI...	SET	9	0.49626	0.01076	0.2526	0.024739	GOBP_MULTI_CILIATED_EPITHELIAL_CELL_DIFFERENTIATION
GOMF_HISTONE_H3K27ME2_H3K27M...	SET	2	0.90825	0.0092851	0.46255	0.024798	GOMF_HISTONE_H3K27ME2_H3K27ME3_DEMETHYLASE_ACTIVITY
BIOCARTA_G1_PATHWAY	SET	28	0.30236	0.011558	0.15412	0.024896	BIOCARTA_G1_PATHWAY
REACTOME_SIGNALING_BY_NOTCH1...2	SET	54	0.20516	0.010883	0.10458	0.024899	REACTOME_SIGNALING_BY_NOTCH1_PEST_DOMAIN_MUTANTS_IN_CANCER
GOMF_NEUROTROPHIN_RECEPTOR_A...	SET	5	0.80532	0.013016	0.41076	0.024972	GOMF_NEUROTROPHIN_RECEPTOR_ACTIVITY
GOBP_LYSOSOMAL_LUMEN_ACIDIFI...	SET	19	0.31624	0.0099601	0.16133	0.024996	GOBP_LYSOSOMAL_LUMEN_ACIDIFICATION
REACTOME_SIGNALING_BY_FGFR2_...2	SET	42	0.25025	0.011711	0.12768	0.025006	REACTOME_SIGNALING_BY_FGFR2_IN_DISEASE
ZHAN_MULTIPLE_MYELOMA_CD1_AN...2	SET	85	0.17136	0.011396	0.087441	0.025022	ZHAN_MULTIPLE_MYELOMA_CD1_AND_CD2_UP
REACTOME_PROTEIN_PROTEIN_INT...	SET	77	0.19933	0.012619	0.10178	0.025103	REACTOME_PROTEIN_PROTEIN_INTERACTIONS_AT_SYNAPSES
GOBP_FATTY_ACID_BETA_OXIDATI...1	SET	73	0.17286	0.010656	0.088326	0.025179	GOBP_FATTY_ACID_BETA_OXIDATION
GOBP_NEGATIVE_REGULATION_OF_...397	SET	10	0.52191	0.011928	0.2668	0.025228	GOBP_NEGATIVE_REGULATION_OF_MEMBRANE_POTENTIAL
GOCC_PHOSPHATIDYLINOSITOL_3_...3	SET	6	0.7123	0.012611	0.36425	0.025267	GOCC_PHOSPHATIDYLINOSITOL_3_KINASE_COMPLEX_CLASS_III
GOBP_SOMATIC_DIVERSIFICATION...4	SET	52	0.2152	0.011203	0.11005	0.02527	GOBP_SOMATIC_DIVERSIFICATION_OF_IMMUNOGLOBULINS_INVOLVED_IN_IMMUNE_RESPONSE
GOBP_BONE_MINERALIZATION	SET	111	0.15698	0.011922	0.080319	0.02533	GOBP_BONE_MINERALIZATION
DESERT_PERIPORTAL_HEPATOCELL...	SET	149	0.13192	0.011595	0.067524	0.025378	DESERT_PERIPORTAL_HEPATOCELLULAR_CARCINOMA_SUBCLASS_UP
GOBP_NEGATIVE_REGULATION_OF_...725	SET	162	0.12842	0.011766	0.065745	0.025402	GOBP_NEGATIVE_REGULATION_OF_WNT_SIGNALING_PATHWAY
REACTOME_RUNX3_REGULATES_CDK...	SET	7	0.56342	0.010774	0.28846	0.025408	REACTOME_RUNX3_REGULATES_CDKN1A_TRANSCRIPTION
GOBP_REGULATION_OF_ALTERNATI...	SET	51	0.19799	0.010208	0.1015	0.02556	GOBP_REGULATION_OF_ALTERNATIVE_MRNA_SPLICING_VIA_SPLICEOSOME
FARMER_BREAST_CANCER_BASAL_V...	SET	304	0.091044	0.011384	0.046682	0.025579	FARMER_BREAST_CANCER_BASAL_VS_LULMINAL
REACTOME_CELLULAR_SENESCENCE	SET	157	0.12732	0.011485	0.065357	0.025709	REACTOME_CELLULAR_SENESCENCE
REACTOME_INLA_MEDIATED_ENTRY...	SET	9	0.47763	0.010356	0.24524	0.025737	REACTOME_INLA_MEDIATED_ENTRY_OF_LISTERIA_MONOCYTOGENES_INTO_HOST_CELLS
GOBP_MUSCLE_CELL_APOPTOTIC_P...	SET	69	0.18528	0.011106	0.095244	0.025875	GOBP_MUSCLE_CELL_APOPTOTIC_PROCESS
GOMF_ADENYLATE_KINASE_ACTIVI...	SET	9	0.52609	0.011407	0.27074	0.026006	GOMF_ADENYLATE_KINASE_ACTIVITY
REACTOME_FLT3_SIGNALING	SET	38	0.24749	0.011018	0.12739	0.02603	REACTOME_FLT3_SIGNALING
GOBP_REGULATION_OF_MOTOR_NEU...	SET	14	0.38061	0.010291	0.19593	0.026042	GOBP_REGULATION_OF_MOTOR_NEURON_APOPTOTIC_PROCESS
CHICAS_RB1_TARGETS_SENESCENT	SET	525	0.068809	0.01124	0.035449	0.026133	CHICAS_RB1_TARGETS_SENESCENT
GOBP_RESPONSE_TO_TRANSFORMIN...	SET	259	0.099779	0.01153	0.05146	0.026259	GOBP_RESPONSE_TO_TRANSFORMING_GROWTH_FACTOR_BETA
GOBP_ENDOCRINE_PANCREAS_DEVE...	SET	46	0.24118	0.011811	0.12457	0.026441	GOBP_ENDOCRINE_PANCREAS_DEVELOPMENT
GOMF_PHOSPHATIDATE_PHOSPHATA...	SET	14	0.441	0.011924	0.22779	0.026441	GOMF_PHOSPHATIDATE_PHOSPHATASE_ACTIVITY
GOBP_POSITIVE_REGULATION_OF_...768	SET	43	0.24631	0.011663	0.12728	0.026492	GOBP_POSITIVE_REGULATION_OF_STEM_CELL_PROLIFERATION
MORI_EMU_MYC_LYMPHOMA_BY_ONS...1	SET	16	0.34181	0.0098798	0.17668	0.026524	MORI_EMU_MYC_LYMPHOMA_BY_ONSET_TIME_DN
GOBP_COLUMNAR_CUBOIDAL_EPITH...2	SET	114	0.15872	0.012214	0.082056	0.026546	GOBP_COLUMNAR_CUBOIDAL_EPITHELIAL_CELL_DIFFERENTIATION
GOMF_PHOSPHATIDYLINOSITOL_TR...1	SET	10	0.52528	0.012005	0.27191	0.0267	GOMF_PHOSPHATIDYLINOSITOL_TRANSFER_ACTIVITY
HORIUCHI_WTAP_TARGETS_UP	SET	286	0.096592	0.01172	0.050004	0.026707	HORIUCHI_WTAP_TARGETS_UP
GOBP_RESPONSE_TO_HYPEROXIA	SET	17	0.38873	0.011581	0.20124	0.026709	GOBP_RESPONSE_TO_HYPEROXIA
GOBP_INTERFERON_BETA_PRODUCT...	SET	51	0.21721	0.011199	0.11249	0.026754	GOBP_INTERFERON_BETA_PRODUCTION
KEGG_THYROID_CANCER	SET	28	0.28874	0.011037	0.14957	0.026786	KEGG_THYROID_CANCER
MCBRYAN_PUBERTAL_BREAST_3_4W...1	SET	35	0.27122	0.011589	0.14055	0.026831	MCBRYAN_PUBERTAL_BREAST_3_4WK_DN
GOBP_MATERNAL_PROCESS_INVOLV...2	SET	5	0.57982	0.0093715	0.30059	0.026877	GOBP_MATERNAL_PROCESS_INVOLVED_IN_PARTURITION
HAN_SATB1_TARGETS_UP	SET	400	0.080509	0.011518	0.041757	0.026933	HAN_SATB1_TARGETS_UP
PID_CONE_PATHWAY	SET	21	0.34623	0.011464	0.17979	0.027075	PID_CONE_PATHWAY
GOBP_POSITIVE_REGULATION_OF_...306	SET	26	0.3071	0.011312	0.15965	0.027217	GOBP_POSITIVE_REGULATION_OF_FOCAL_ADHESION_ASSEMBLY
ZHENG_GLIOBLASTOMA_PLASTICIT...2	SET	235	0.10298	0.011342	0.053554	0.027255	ZHENG_GLIOBLASTOMA_PLASTICITY_UP
GOBP_POSITIVE_REGULATION_OF_...220	SET	58	0.22893	0.012585	0.11906	0.027261	GOBP_POSITIVE_REGULATION_OF_DNA_BINDING
REACTOME_SIGNALING_BY_FGFR	SET	85	0.168	0.011172	0.087415	0.027319	REACTOME_SIGNALING_BY_FGFR
GOBP_REGULATION_OF_ADIPOSE_T...	SET	12	0.48936	0.012251	0.25485	0.027424	GOBP_REGULATION_OF_ADIPOSE_TISSUE_DEVELOPMENT
GOBP_AMYLOID_PRECURSOR_PROTE...2	SET	53	0.21649	0.011378	0.11279	0.027474	GOBP_AMYLOID_PRECURSOR_PROTEIN_CATABOLIC_PROCESS
GOMF_ADENOSINE_3_5_BISPHOSPH...	SET	4	0.73223	0.010586	0.38202	0.027643	GOMF_ADENOSINE_3_5_BISPHOSPHATE_TRANSMEMBRANE_TRANSPORTER_ACTIVITY
WP_TRANSCRIPTION_FACTOR_REGU...	SET	22	0.37132	0.012583	0.1938	0.027688	WP_TRANSCRIPTION_FACTOR_REGULATION_IN_ADIPOGENESIS
GOBP_CELLULAR_RESPONSE_TO_VI...3	SET	21	0.35219	0.011661	0.18389	0.027738	GOBP_CELLULAR_RESPONSE_TO_VITAMIN_D
GOBP_SENSORY_SYSTEM_DEVELOPM...	SET	385	0.084497	0.011864	0.044125	0.027757	GOBP_SENSORY_SYSTEM_DEVELOPMENT
PID_PS1_PATHWAY	SET	45	0.23338	0.011304	0.12189	0.027778	PID_PS1_PATHWAY
SHARMA_PILOCYTIC_ASTROCYTOMA...2	SET	27	0.33655	0.012633	0.17584	0.027816	SHARMA_PILOCYTIC_ASTROCYTOMA_LOCATION_UP
REACTOME_NEGATIVE_REGULATION...1	SET	10	0.48715	0.011134	0.25457	0.027841	REACTOME_NEGATIVE_REGULATION_OF_ACTIVITY_OF_TFAP2_AP_2_FAMILY_TRANSCRIPTION_FACTORS
REACTOME_TICAM1_DEPENDENT_AC...	SET	11	0.39347	0.0094311	0.20573	0.027912	REACTOME_TICAM1_DEPENDENT_ACTIVATION_OF_IRF3_IRF7
GOBP_TRNA_TRANSPORT	SET	6	0.49407	0.0087475	0.25841	0.027948	GOBP_TRNA_TRANSPORT
GOBP_MOLTING_CYCLE_PROCESS	SET	91	0.16943	0.011656	0.088622	0.027958	GOBP_MOLTING_CYCLE_PROCESS
GOMF_INTRAMOLECULAR_TRANSFER...2	SET	10	0.45702	0.010445	0.2391	0.027982	GOMF_INTRAMOLECULAR_TRANSFERASE_ACTIVITY_PHOSPHOTRANSFERASES
GOMF_MACROMOLECULE_TRANSMEMB...	SET	28	0.27407	0.010476	0.14339	0.027986	GOMF_MACROMOLECULE_TRANSMEMBRANE_TRANSPORTER_ACTIVITY
GOBP_NEURONAL_STEM_CELL_POPU...	SET	23	0.32776	0.011357	0.17155	0.028039	GOBP_NEURONAL_STEM_CELL_POPULATION_MAINTENANCE
PLASARI_TGFB1_TARGETS_10HR_DN	SET	237	0.10664	0.011794	0.055885	0.028189	PLASARI_TGFB1_TARGETS_10HR_DN
AMIT_EGF_RESPONSE_40_MCF10A	SET	17	0.43749	0.013034	0.22929	0.028202	AMIT_EGF_RESPONSE_40_MCF10A
GOBP_REGULATION_OF_GASTRIC_A...	SET	11	0.46382	0.011117	0.24311	0.028214	GOBP_REGULATION_OF_GASTRIC_ACID_SECRETION
GOBP_FACE_DEVELOPMENT	SET	49	0.23876	0.012067	0.12519	0.028259	GOBP_FACE_DEVELOPMENT
REACTOME_FORMATION_OF_INCISI...	SET	41	0.21968	0.010158	0.1152	0.028273	REACTOME_FORMATION_OF_INCISION_COMPLEX_IN_GG_NER
SA_G1_AND_S_PHASES	SET	15	0.35359	0.0098959	0.18543	0.028279	SA_G1_AND_S_PHASES
REACTOME_G_BETA_GAMMA_SIGNAL...1	SET	19	0.35187	0.011082	0.18457	0.028304	REACTOME_G_BETA_GAMMA_SIGNALLING_THROUGH_CDC42
GOBP_TOLL_LIKE_RECEPTOR_9_SI...	SET	17	0.38946	0.011603	0.20436	0.028346	GOBP_TOLL_LIKE_RECEPTOR_9_SIGNALING_PATHWAY
GOBP_DETECTION_OF_ABIOTIC_ST...	SET	131	0.14062	0.011595	0.073896	0.028534	GOBP_DETECTION_OF_ABIOTIC_STIMULUS
TANAKA_METHYLATED_IN_ESOPHAG...	SET	98	0.1883	0.013441	0.098962	0.028543	TANAKA_METHYLATED_IN_ESOPHAGEAL_CARCINOMA
GOBP_GOLGI_LUMEN_ACIDIFICATI...	SET	10	0.41997	0.0095983	0.22074	0.028558	GOBP_GOLGI_LUMEN_ACIDIFICATION
GOBP_IMMUNE_SYSTEM_DEVELOPME...	SET	197	0.11156	0.011261	0.058639	0.028559	GOBP_IMMUNE_SYSTEM_DEVELOPMENT
GOBP_POSITIVE_REGULATION_OF_...766	SET	21	0.3239	0.010724	0.17036	0.028642	GOBP_POSITIVE_REGULATION_OF_STEM_CELL_DIFFERENTIATION
GOBP_COMPLEMENT_ACTIVATION_A...	SET	13	0.44889	0.011696	0.23611	0.028647	GOBP_COMPLEMENT_ACTIVATION_ALTERNATIVE_PATHWAY
KRIGE_RESPONSE_TO_TOSEDOSTAT...2	SET	694	0.058365	0.010912	0.0307	0.028647	KRIGE_RESPONSE_TO_TOSEDOSTAT_24HR_UP
WEST_ADRENOCORTICAL_TUMOR_MA...2	SET	22	0.35149	0.011911	0.18493	0.028679	WEST_ADRENOCORTICAL_TUMOR_MARKERS_UP
REACTOME_RECEPTOR_TYPE_TYROS...	SET	16	0.44407	0.012836	0.23365	0.028685	REACTOME_RECEPTOR_TYPE_TYROSINE_PROTEIN_PHOSPHATASES
REACTOME_MISCELLANEOUS_TRANS...	SET	24	0.3099	0.010968	0.16306	0.028687	REACTOME_MISCELLANEOUS_TRANSPORT_AND_BINDING_EVENTS
KEGG_MTOR_SIGNALING_PATHWAY	SET	49	0.21568	0.0109	0.11351	0.02872	KEGG_MTOR_SIGNALING_PATHWAY
GOMF_MOLECULAR_CONDENSATE_SC...	SET	16	0.3633	0.010501	0.19127	0.028763	GOMF_MOLECULAR_CONDENSATE_SCAFFOLD_ACTIVITY
DING_LUNG_CANCER_BY_MUTATION...	SET	20	0.38211	0.012347	0.2012	0.028779	DING_LUNG_CANCER_BY_MUTATION_RATE
REACTOME_DUAL_INCISION_IN_GG...	SET	40	0.21206	0.0096856	0.1117	0.028818	REACTOME_DUAL_INCISION_IN_GG_NER
WP_MAPK_AND_NFKB_SIGNALING_P...	SET	10	0.45304	0.010354	0.23874	0.02888	WP_MAPK_AND_NFKB_SIGNALING_PATHWAYS_INHIBITED_BY_YERSINIA_YOPJ
MIYAGAWA_TARGETS_OF_EWSR1_ET...1	SET	218	0.11375	0.012072	0.059944	0.028883	MIYAGAWA_TARGETS_OF_EWSR1_ETS_FUSIONS_DN
GOBP_PROTEIN_HYDROXYLATION	SET	25	0.27996	0.010113	0.14758	0.028923	GOBP_PROTEIN_HYDROXYLATION
GOBP_NUCLEOSIDE_MONOPHOSPHAT...4	SET	11	0.46796	0.011217	0.24671	0.028937	GOBP_NUCLEOSIDE_MONOPHOSPHATE_PHOSPHORYLATION
REACTOME_SIGNALING_BY_NOTCH3	SET	48	0.21867	0.010938	0.11529	0.02894	REACTOME_SIGNALING_BY_NOTCH3
WP_FIBRIN_COMPLEMENT_RECEPTO...	SET	40	0.24171	0.01104	0.12745	0.028956	WP_FIBRIN_COMPLEMENT_RECEPTOR_3_SIGNALING_PATHWAY
REACTOME_NONCANONICAL_ACTIVA...	SET	8	0.46371	0.0094795	0.24458	0.02899	REACTOME_NONCANONICAL_ACTIVATION_OF_NOTCH3
WP_HEMESYNTHESIS_DEFECTS_AND...	SET	8	0.41957	0.0085773	0.22132	0.029002	WP_HEMESYNTHESIS_DEFECTS_AND_PORPHYRIAS
WP_HEME_BIOSYNTHESIS	SET	8	0.41957	0.0085773	0.22132	0.029002	WP_HEME_BIOSYNTHESIS
GOBP_IMMUNE_RESPONSE_REGULAT...1	SET	287	0.094137	0.011442	0.04967	0.029037	GOBP_IMMUNE_RESPONSE_REGULATING_CELL_SURFACE_RECEPTOR_SIGNALING_PATHWAY
GOBP_NEUTROPHIL_DEGRANULATION	SET	12	0.41974	0.010508	0.2215	0.029055	GOBP_NEUTROPHIL_DEGRANULATION
GOMF_TAU_PROTEIN_KINASE_ACTI...	SET	22	0.29089	0.0098577	0.15368	0.029202	GOMF_TAU_PROTEIN_KINASE_ACTIVITY
REACTOME_SENSORY_PROCESSING_...1	SET	71	0.18776	0.011416	0.099233	0.029247	REACTOME_SENSORY_PROCESSING_OF_SOUND
ENGELMANN_CANCER_PROGENITORS...2	SET	47	0.22835	0.011303	0.12069	0.029251	ENGELMANN_CANCER_PROGENITORS_UP
GOBP_NATURAL_KILLER_CELL_CYT...	SET	9	0.47524	0.010304	0.25134	0.029334	GOBP_NATURAL_KILLER_CELL_CYTOKINE_PRODUCTION
REACTOME_SIGNALING_BY_CSF3_G...	SET	30	0.28459	0.01126	0.15053	0.029348	REACTOME_SIGNALING_BY_CSF3_G_CSF
LINDGREN_BLADDER_CANCER_HIGH...	SET	47	0.23559	0.011662	0.12463	0.029362	LINDGREN_BLADDER_CANCER_HIGH_RECURRENCE
GOBP_MRNA_PROCESSING	SET	429	0.068141	0.010088	0.036049	0.029372	GOBP_MRNA_PROCESSING
HOLLERN_SOLID_NODULAR_BREAST...1	SET	30	0.29908	0.011833	0.15826	0.029402	HOLLERN_SOLID_NODULAR_BREAST_TUMOR_DN
GOBP_REGULATION_OF_ISOTYPE_S...1	SET	37	0.24191	0.010627	0.12802	0.029415	GOBP_REGULATION_OF_ISOTYPE_SWITCHING
GOCC_UBIQUITIN_LIGASE_COMPLEX	SET	288	0.085931	0.010463	0.045512	0.029514	GOCC_UBIQUITIN_LIGASE_COMPLEX
GOBP_POSITIVE_REGULATION_OF_...421	SET	42	0.24741	0.011579	0.13135	0.029811	GOBP_POSITIVE_REGULATION_OF_JUN_KINASE_ACTIVITY
GOBP_MICROTUBULE_ANCHORING	SET	23	0.28594	0.0099074	0.15196	0.029948	GOBP_MICROTUBULE_ANCHORING
NAKAYAMA_SOFT_TISSUE_TUMORS_...4	SET	82	0.16745	0.010938	0.089051	0.030037	NAKAYAMA_SOFT_TISSUE_TUMORS_PCA2_UP
KORKOLA_YOLK_SAC_TUMOR	SET	60	0.21743	0.012157	0.1157	0.030108	KORKOLA_YOLK_SAC_TUMOR
WP_INTERACTIONS_BETWEEN_LOXL...	SET	17	0.37024	0.011031	0.19708	0.030153	WP_INTERACTIONS_BETWEEN_LOXL4_AND_OXIDATIVE_STRESS_PATHWAY
GOBP_POSITIVE_REGULATION_OF_...739	SET	5	0.66009	0.010669	0.35149	0.030199	GOBP_POSITIVE_REGULATION_OF_SENSORY_PERCEPTION_OF_PAIN
GOCC_PORE_COMPLEX	SET	23	0.34887	0.012088	0.18597	0.030339	GOCC_PORE_COMPLEX
REACTOME_INTRACELLULAR_SIGNA...	SET	297	0.08875	0.010971	0.047319	0.030364	REACTOME_INTRACELLULAR_SIGNALING_BY_SECOND_MESSENGERS
GOMF_PROTEIN_LIPID_COMPLEX_B...	SET	27	0.32032	0.012024	0.17094	0.030483	GOMF_PROTEIN_LIPID_COMPLEX_BINDING
DER_IFN_BETA_RESPONSE_DN	SET	6	0.62988	0.011152	0.33616	0.030492	DER_IFN_BETA_RESPONSE_DN
GOBP_NEGATIVE_REGULATION_OF_...394	SET	9	0.52886	0.011467	0.28237	0.030548	GOBP_NEGATIVE_REGULATION_OF_MEIOTIC_NUCLEAR_DIVISION
REACTOME_SULFIDE_OXIDATION_T...	SET	6	0.5077	0.0089888	0.27116	0.030588	REACTOME_SULFIDE_OXIDATION_TO_SULFATE
CAIRO_HEPATOBLASTOMA_CLASSES...1	SET	202	0.10705	0.010941	0.057183	0.030606	CAIRO_HEPATOBLASTOMA_CLASSES_DN
GOCC_GAMMA_SECRETASE_COMPLEX	SET	7	0.54002	0.010327	0.28854	0.030641	GOCC_GAMMA_SECRETASE_COMPLEX
GOBP_RESPONSE_TO_FOOD	SET	36	0.25388	0.011002	0.13567	0.030661	GOBP_RESPONSE_TO_FOOD
GOBP_POSITIVE_REGULATION_OF_...117	SET	368	0.082077	0.011272	0.043883	0.030725	GOBP_POSITIVE_REGULATION_OF_CELL_ACTIVATION
GOBP_PRIMITIVE_HEMOPOIESIS	SET	8	0.62466	0.01277	0.33426	0.030835	GOBP_PRIMITIVE_HEMOPOIESIS
GOCC_GPI_ANCHOR_TRANSAMIDASE...	SET	5	0.5317	0.0085937	0.28456	0.030854	GOCC_GPI_ANCHOR_TRANSAMIDASE_COMPLEX
AMIT_EGF_RESPONSE_240_MCF10A	SET	21	0.34508	0.011426	0.1847	0.030865	AMIT_EGF_RESPONSE_240_MCF10A
BENPORATH_SUZ12_TARGETS	SET	914	0.057167	0.012192	0.030644	0.031064	BENPORATH_SUZ12_TARGETS
GOBP_NEGATIVE_REGULATION_OF_...636	SET	36	0.24164	0.010471	0.12964	0.031179	GOBP_NEGATIVE_REGULATION_OF_STRIATED_MUSCLE_CELL_DIFFERENTIATION
REACTOME_AMPK_INHIBITS_CHREB...	SET	8	0.5283	0.0108	0.28354	0.031223	REACTOME_AMPK_INHIBITS_CHREBP_TRANSCRIPTIONAL_ACTIVATION_ACTIVITY
GOBP_POSITIVE_REGULATION_OF_...730	SET	1718	0.038026	0.010871	0.020411	0.031239	GOBP_POSITIVE_REGULATION_OF_RNA_METABOLIC_PROCESS
GOBP_CORTICOSTERONE_SECRETION	SET	5	0.811	0.013108	0.43544	0.031276	GOBP_CORTICOSTERONE_SECRETION
GOBP_REGULATION_OF_INTEGRIN_...1	SET	17	0.32395	0.0096516	0.1742	0.031476	GOBP_REGULATION_OF_INTEGRIN_ACTIVATION
WEST_ADRENOCORTICAL_TUMOR_DN	SET	501	0.068676	0.010966	0.036933	0.03149	WEST_ADRENOCORTICAL_TUMOR_DN
GOBP_SMOOTHENED_SIGNALING_PA...1	SET	140	0.12884	0.01098	0.06934	0.03159	GOBP_SMOOTHENED_SIGNALING_PATHWAY
BLANCO_MELO_BETA_INTERFERON_...2	SET	354	0.084887	0.011439	0.045709	0.031655	BLANCO_MELO_BETA_INTERFERON_TREATED_BRONCHIAL_EPITHELIAL_CELLS_UP
REACTOME_INTERLEUKIN_4_AND_I...	SET	103	0.16363	0.011973	0.088113	0.031657	REACTOME_INTERLEUKIN_4_AND_INTERLEUKIN_13_SIGNALING
REACTOME_DISEASES_OF_MITOTIC...	SET	37	0.24615	0.010813	0.13259	0.031708	REACTOME_DISEASES_OF_MITOTIC_CELL_CYCLE
REACTOME_C_TYPE_LECTIN_RECEP...	SET	134	0.12532	0.01045	0.067507	0.03171	REACTOME_C_TYPE_LECTIN_RECEPTORS_CLRS
GOMF_VOLTAGE_GATED_POTASSIUM...2	SET	14	0.45044	0.012179	0.24271	0.031746	GOMF_VOLTAGE_GATED_POTASSIUM_CHANNEL_ACTIVITY_INVOLVED_IN_CARDIAC_MUSCLE_CELL_ACTION_POTENTIAL_REPOLARIZATION
GOBP_CHROMATIN_REMODELING_AT...	SET	8	0.45522	0.0093059	0.24545	0.031832	GOBP_CHROMATIN_REMODELING_AT_CENTROMERE
GOBP_OUTFLOW_TRACT_SEPTUM_MO...	SET	26	0.31888	0.011747	0.17216	0.031999	GOBP_OUTFLOW_TRACT_SEPTUM_MORPHOGENESIS
GOBP_NERVE_DEVELOPMENT	SET	87	0.17533	0.011795	0.094667	0.032016	GOBP_NERVE_DEVELOPMENT
GOBP_NEURON_DEATH	SET	347	0.081554	0.010882	0.044034	0.032017	GOBP_NEURON_DEATH
GOMF_CALCIUM_SENSITIVE_GUANY...	SET	5	0.59406	0.0096016	0.32079	0.03203	GOMF_CALCIUM_SENSITIVE_GUANYLATE_CYCLASE_ACTIVATOR_ACTIVITY
REACTOME_HDACS_DEACETYLATE_H...	SET	52	0.2064	0.010745	0.11147	0.032045	REACTOME_HDACS_DEACETYLATE_HISTONES
WP_NUCLEAR_RECEPTORS_IN_LIPI...	SET	33	0.26163	0.010856	0.1413	0.032053	WP_NUCLEAR_RECEPTORS_IN_LIPID_METABOLISM_AND_TOXICITY
REACTOME_IRE1ALPHA_ACTIVATES...	SET	49	0.19621	0.0099162	0.10597	0.032054	REACTOME_IRE1ALPHA_ACTIVATES_CHAPERONES
GOBP_REGULATION_OF_PROTEIN_U...	SET	196	0.10404	0.010476	0.056217	0.032114	GOBP_REGULATION_OF_PROTEIN_UBIQUITINATION
HADDAD_B_LYMPHOCYTE_PROGENIT...	SET	260	0.096921	0.011221	0.052378	0.032135	HADDAD_B_LYMPHOCYTE_PROGENITOR
GOCC_CENTRAL_ELEMENT	SET	7	0.52566	0.010052	0.28415	0.032168	GOCC_CENTRAL_ELEMENT
AMUNDSON_DNA_DAMAGE_RESPONSE...	SET	16	0.41725	0.01206	0.22563	0.032218	AMUNDSON_DNA_DAMAGE_RESPONSE_TP53
IVANOVA_HEMATOPOIESIS_STEM_C...1	SET	181	0.11558	0.011188	0.062511	0.032237	IVANOVA_HEMATOPOIESIS_STEM_CELL
SPIELMAN_LYMPHOBLAST_EUROPEA...4	SET	458	0.066907	0.010227	0.036217	0.032355	SPIELMAN_LYMPHOBLAST_EUROPEAN_VS_ASIAN_UP
REACTOME_CYTOSOLIC_SENSORS_O...	SET	62	0.18235	0.010363	0.098725	0.032377	REACTOME_CYTOSOLIC_SENSORS_OF_PATHOGEN_ASSOCIATED_DNA
GOBP_POSITIVE_REGULATION_OF_...261	SET	32	0.2501	0.010219	0.13545	0.032422	GOBP_POSITIVE_REGULATION_OF_EPITHELIAL_CELL_APOPTOTIC_PROCESS
GOUYER_TUMOR_INVASIVENESS	SET	9	0.51445	0.011154	0.27864	0.032436	GOUYER_TUMOR_INVASIVENESS
GOMF_PHOSPHATIDYLETHANOLAMIN...2	SET	5	0.61209	0.009893	0.33169	0.032498	GOMF_PHOSPHATIDYLETHANOLAMINE_FLIPPASE_ACTIVITY
GOMF_CUPRIC_ION_BINDING	SET	5	0.7223	0.011674	0.39151	0.032534	GOMF_CUPRIC_ION_BINDING
GOBP_LIPID_MODIFICATION	SET	189	0.10658	0.01054	0.057773	0.032537	GOBP_LIPID_MODIFICATION
GOBP_POSITIVE_REGULATION_OF_...392	SET	19	0.3071	0.0096722	0.16649	0.03256	GOBP_POSITIVE_REGULATION_OF_INTERFERON_ALPHA_PRODUCTION
PEREZ_TP53_TARGETS	SET	1100	0.046683	0.010866	0.025317	0.032604	PEREZ_TP53_TARGETS
BILANGES_RAPAMYCIN_SENSITIVE...2	SET	61	0.17556	0.0098965	0.095226	0.032629	BILANGES_RAPAMYCIN_SENSITIVE_VIA_TSC1_AND_TSC2
REACTOME_SIGNALING_BY_NODAL	SET	22	0.28426	0.0096331	0.15419	0.032631	REACTOME_SIGNALING_BY_NODAL
WP_FTO_OBESITY_VARIANT_MECHA...	SET	8	0.53201	0.010876	0.28867	0.032674	WP_FTO_OBESITY_VARIANT_MECHANISM
SCHUETZ_BREAST_CANCER_DUCTAL...2	SET	335	0.089351	0.011719	0.048496	0.032713	SCHUETZ_BREAST_CANCER_DUCTAL_INVASIVE_UP
GOBP_POST_GOLGI_VESICLE_MEDI...	SET	101	0.14181	0.010276	0.077008	0.03278	GOBP_POST_GOLGI_VESICLE_MEDIATED_TRANSPORT
DUAN_PRDM5_TARGETS	SET	75	0.18395	0.011494	0.099896	0.032785	DUAN_PRDM5_TARGETS
CAIRO_LIVER_DEVELOPMENT_UP	SET	151	0.12484	0.011047	0.067831	0.032853	CAIRO_LIVER_DEVELOPMENT_UP
GOBP_ENDODERM_FORMATION	SET	54	0.21921	0.011629	0.11918	0.032947	GOBP_ENDODERM_FORMATION
GOBP_HISTONE_H3_K4_DEMETHYLA...	SET	4	0.79536	0.011498	0.43255	0.032983	GOBP_HISTONE_H3_K4_DEMETHYLATION
GOBP_NEGATIVE_REGULATION_OF_...601	SET	6	0.69681	0.012337	0.37904	0.033012	GOBP_NEGATIVE_REGULATION_OF_SEQUESTERING_OF_TRIGLYCERIDE
GOMF_CARBOXY_LYASE_ACTIVITY	SET	33	0.25276	0.010488	0.13751	0.033028	GOMF_CARBOXY_LYASE_ACTIVITY
GOBP_CHLORIDE_TRANSPORT	SET	103	0.15275	0.011176	0.083105	0.033041	GOBP_CHLORIDE_TRANSPORT
STONER_ESOPHAGEAL_CARCINOGEN...2	SET	35	0.25427	0.010865	0.13836	0.033056	STONER_ESOPHAGEAL_CARCINOGENESIS_UP
REACTOME_SARS_COV_2_ACTIVATE...	SET	119	0.13539	0.010644	0.073761	0.033219	REACTOME_SARS_COV_2_ACTIVATES_MODULATES_INNATE_AND_ADAPTIVE_IMMUNE_RESPONSES
LEE_NEURAL_CREST_STEM_CELL_DN	SET	107	0.15498	0.011557	0.084634	0.033548	LEE_NEURAL_CREST_STEM_CELL_DN
GOBP_REGULATION_OF_GLUCAN_BI...	SET	26	0.3083	0.011357	0.16853	0.033681	GOBP_REGULATION_OF_GLUCAN_BIOSYNTHETIC_PROCESS
LEONARD_HYPOXIA	SET	40	0.24452	0.011168	0.13366	0.033682	LEONARD_HYPOXIA
WP_LDLRAD4_AND_WHAT_WE_KNOW_...	SET	7	0.66923	0.012798	0.36584	0.033686	WP_LDLRAD4_AND_WHAT_WE_KNOW_ABOUT_IT
VICENT_METASTASIS_UP	SET	14	0.42388	0.011461	0.23204	0.033879	VICENT_METASTASIS_UP
WP_HEART_DEVELOPMENT	SET	44	0.24482	0.011726	0.13407	0.033922	WP_HEART_DEVELOPMENT
WP_HEAD_AND_NECK_SQUAMOUS_CE...	SET	73	0.17047	0.010509	0.093396	0.033995	WP_HEAD_AND_NECK_SQUAMOUS_CELL_CARCINOMA
WP_3Q29_COPY_NUMBER_VARIATIO...	SET	62	0.21387	0.012154	0.1172	0.034026	WP_3Q29_COPY_NUMBER_VARIATION_SYNDROME
ELVIDGE_HIF1A_TARGETS_DN	SET	90	0.16564	0.011333	0.090771	0.034027	ELVIDGE_HIF1A_TARGETS_DN
REACTOME_BUTYROPHILIN_BTN_FA...	SET	12	0.50357	0.012607	0.27598	0.034034	REACTOME_BUTYROPHILIN_BTN_FAMILY_INTERACTIONS
JOHANSSON_GLIOMAGENESIS_BY_P...2	SET	56	0.202	0.010912	0.11074	0.034077	JOHANSSON_GLIOMAGENESIS_BY_PDGFB_UP
GOBP_UREA_TRANSMEMBRANE_TRAN...	SET	9	0.55424	0.012017	0.30401	0.034155	GOBP_UREA_TRANSMEMBRANE_TRANSPORT
GOBP_REGULATION_OF_TRANSMEMB...1	SET	263	0.096132	0.011192	0.052758	0.034227	GOBP_REGULATION_OF_TRANSMEMBRANE_RECEPTOR_PROTEIN_SERINE_THREONINE_KINASE_SIGNALING_PATHWAY
GOBP_EMBRYONIC_APPENDAGE_MOR...	SET	119	0.1431	0.01125	0.078538	0.034234	GOBP_EMBRYONIC_APPENDAGE_MORPHOGENESIS
GOBP_OLIGOPEPTIDE_IMPORT_ACR...	SET	5	0.67249	0.010869	0.36912	0.034245	GOBP_OLIGOPEPTIDE_IMPORT_ACROSS_PLASMA_MEMBRANE
GOBP_NOTCH_RECEPTOR_PROCESSI...	SET	9	0.4614	0.010004	0.25335	0.034296	GOBP_NOTCH_RECEPTOR_PROCESSING
REACTOME_TRANSLESION_SYNTHES...1	SET	19	0.29594	0.0093207	0.1625	0.034301	REACTOME_TRANSLESION_SYNTHESIS_BY_POLH
KOHOUTEK_CCNT2_TARGETS	SET	57	0.18307	0.0099771	0.10054	0.034312	KOHOUTEK_CCNT2_TARGETS
GOBP_POSITIVE_REGULATION_OF_...398	SET	7	0.58279	0.011145	0.32005	0.034316	GOBP_POSITIVE_REGULATION_OF_INTERLEUKIN_18_PRODUCTION
REACTOME_SIGNALING_BY_INTERL...	SET	434	0.070711	0.010528	0.038837	0.034335	REACTOME_SIGNALING_BY_INTERLEUKINS
GOBP_ANTERIOR_POSTERIOR_AXIS...	SET	47	0.21774	0.010778	0.11962	0.034372	GOBP_ANTERIOR_POSTERIOR_AXIS_SPECIFICATION
GOBP_CELLULAR_RESPONSE_TO_VI...2	SET	29	0.28899	0.011242	0.15889	0.034474	GOBP_CELLULAR_RESPONSE_TO_VITAMIN
GOBP_TRNA_CATABOLIC_PROCESS	SET	14	0.36992	0.010002	0.20339	0.034485	GOBP_TRNA_CATABOLIC_PROCESS
REACTOME_PHASE_2_PLATEAU_PHA...	SET	14	0.44842	0.012125	0.24657	0.03449	REACTOME_PHASE_2_PLATEAU_PHASE
GOBP_REGULATION_OF_GLUCOSE_I...	SET	55	0.20386	0.010914	0.11211	0.034505	GOBP_REGULATION_OF_GLUCOSE_IMPORT
BIOCARTA_TSP1_PATHWAY	SET	7	0.6491	0.012413	0.35713	0.034575	BIOCARTA_TSP1_PATHWAY
GOBP_REGULATION_OF_ATP_DEPEN...	SET	69	0.16865	0.010109	0.092886	0.034719	GOBP_REGULATION_OF_ATP_DEPENDENT_ACTIVITY
REACTOME_HIV_ELONGATION_ARRE...	SET	32	0.23364	0.0095465	0.12869	0.034735	REACTOME_HIV_ELONGATION_ARREST_AND_RECOVERY
REACTOME_PEROXISOMAL_LIPID_M...	SET	28	0.2792	0.010672	0.15386	0.034799	REACTOME_PEROXISOMAL_LIPID_METABOLISM
REACTOME_DOWNREGULATION_OF_S...	SET	29	0.27044	0.01052	0.14906	0.034827	REACTOME_DOWNREGULATION_OF_SMAD2_3_SMAD4_TRANSCRIPTIONAL_ACTIVITY
GOBP_REGULATION_OF_SEQUESTER...2	SET	5	0.57526	0.0092978	0.31715	0.034859	GOBP_REGULATION_OF_SEQUESTERING_OF_ZINC_ION
GOBP_NEGATIVE_REGULATION_OF_...526	SET	42	0.22269	0.010421	0.12279	0.034878	GOBP_NEGATIVE_REGULATION_OF_PROTEASOMAL_PROTEIN_CATABOLIC_PROCESS
GOBP_TOXIN_METABOLIC_PROCESS	SET	17	0.35056	0.010444	0.19342	0.034966	GOBP_TOXIN_METABOLIC_PROCESS
GOBP_NEGATIVE_REGULATION_OF_...442	SET	2	1.2511	0.01279	0.69041	0.034993	GOBP_NEGATIVE_REGULATION_OF_MYOBLAST_PROLIFERATION
REACTOME_TP53_REGULATES_TRAN...8	SET	14	0.40083	0.010838	0.22127	0.035037	REACTOME_TP53_REGULATES_TRANSCRIPTION_OF_GENES_INVOLVED_IN_G1_CELL_CYCLE_ARREST
GOBP_REGULATION_OF_POSTSYNAP...7	SET	21	0.35855	0.011872	0.19798	0.035072	GOBP_REGULATION_OF_POSTSYNAPTIC_NEUROTRANSMITTER_RECEPTOR_ACTIVITY
WP_ERK_PATHWAY_IN_HUNTINGTON...	SET	14	0.41853	0.011317	0.2311	0.035075	WP_ERK_PATHWAY_IN_HUNTINGTONS_DISEASE
GOBP_POSITIVE_REGULATION_OF_...792	SET	24	0.27375	0.0096887	0.15117	0.035087	GOBP_POSITIVE_REGULATION_OF_SYNCYTIUM_FORMATION_BY_PLASMA_MEMBRANE_FUSION
GOBP_CELL_CELL_SIGNALING_BY_...	SET	427	0.073858	0.010909	0.040799	0.035135	GOBP_CELL_CELL_SIGNALING_BY_WNT
CHICAS_RB1_TARGETS_CONFLUENT	SET	533	0.066831	0.010998	0.036919	0.035141	CHICAS_RB1_TARGETS_CONFLUENT
GOBP_B_CELL_APOPTOTIC_PROCESS	SET	25	0.27509	0.009937	0.15198	0.035155	GOBP_B_CELL_APOPTOTIC_PROCESS
GOBP_INHIBITION_OF_NEUROEPIT...	SET	5	0.59552	0.0096252	0.32905	0.035172	GOBP_INHIBITION_OF_NEUROEPITHELIAL_CELL_DIFFERENTIATION
MEBARKI_HCC_PROGENITOR_WNT_D...1	SET	58	0.19655	0.010805	0.1086	0.035172	MEBARKI_HCC_PROGENITOR_WNT_DN_BLOCKED_BY_FZD8CRD
GOBP_NATURAL_KILLER_CELL_DIF...	SET	25	0.28539	0.010309	0.15774	0.035216	GOBP_NATURAL_KILLER_CELL_DIFFERENTIATION
REACTOME_FGFR3_LIGAND_BINDIN...	SET	12	0.47111	0.011794	0.26044	0.035241	REACTOME_FGFR3_LIGAND_BINDING_AND_ACTIVATION
GOBP_NOTOCHORD_DEVELOPMENT	SET	18	0.38054	0.011666	0.21039	0.035252	GOBP_NOTOCHORD_DEVELOPMENT
GOBP_RENAL_SODIUM_ION_ABSORP...	SET	9	0.53251	0.011546	0.29441	0.035253	GOBP_RENAL_SODIUM_ION_ABSORPTION
GOBP_ESTROGEN_METABOLIC_PROC...	SET	37	0.25747	0.011311	0.14241	0.035316	GOBP_ESTROGEN_METABOLIC_PROCESS
GOMF_PATTERN_RECOGNITION_REC...	SET	25	0.32377	0.011695	0.17911	0.03534	GOMF_PATTERN_RECOGNITION_RECEPTOR_ACTIVITY
ONGUSAHA_TP53_TARGETS	SET	35	0.25487	0.01089	0.14104	0.035385	ONGUSAHA_TP53_TARGETS
SANSOM_APC_TARGETS	SET	201	0.10228	0.010428	0.056629	0.035454	SANSOM_APC_TARGETS
GOMF_ZINC_ION_TRANSMEMBRANE_...	SET	23	0.27135	0.0094021	0.15025	0.03547	GOMF_ZINC_ION_TRANSMEMBRANE_TRANSPORTER_ACTIVITY
GOMF_OXIDOREDUCTASE_ACTIVITY...20	SET	5	0.6674	0.010787	0.36965	0.035508	GOMF_OXIDOREDUCTASE_ACTIVITY_ACTING_ON_PAIRED_DONORS_WITH_INCORPORATION_OR_REDUCTION_OF_MOLECULAR_OXYGEN_ANOTHER_COMPOUND_AS_ONE_DONOR_AND_INCORPORATION_OF_ONE_ATOM_OF_OXYGEN
VETTER_TARGETS_OF_PRKCA_AND_...1	SET	16	0.37349	0.010795	0.20718	0.035723	VETTER_TARGETS_OF_PRKCA_AND_ETS1_DN
ZERBINI_RESPONSE_TO_SULINDAC...2	SET	9	0.51071	0.011073	0.28338	0.035765	ZERBINI_RESPONSE_TO_SULINDAC_UP
GOBP_REGULATION_OF_CELLULAR_...20	SET	138	0.12939	0.010948	0.071799	0.035774	GOBP_REGULATION_OF_CELLULAR_RESPONSE_TO_TRANSFORMING_GROWTH_FACTOR_BETA_STIMULUS
GOBP_PEPTIDOGLYCAN_METABOLIC...	SET	6	0.63527	0.011247	0.35264	0.035824	GOBP_PEPTIDOGLYCAN_METABOLIC_PROCESS
GOBP_POSITIVE_REGULATION_OF_...403	SET	24	0.33093	0.011713	0.1837	0.035826	GOBP_POSITIVE_REGULATION_OF_INTERLEUKIN_4_PRODUCTION
GOBP_POSITIVE_REGULATION_OF_...797	SET	17	0.34679	0.010332	0.19261	0.0359	GOBP_POSITIVE_REGULATION_OF_TELOMERE_CAPPING
GOBP_RESPONSE_TO_MOLECULE_OF...1	SET	333	0.084431	0.011041	0.046916	0.035968	GOBP_RESPONSE_TO_MOLECULE_OF_BACTERIAL_ORIGIN
KRASNOSELSKAYA_ILF3_TARGETS_...2	SET	39	0.23958	0.010805	0.13323	0.036075	KRASNOSELSKAYA_ILF3_TARGETS_UP
GOBP_NEGATIVE_REGULATION_OF_...653	SET	9	0.43785	0.0094936	0.2435	0.036084	GOBP_NEGATIVE_REGULATION_OF_THYMOCYTE_APOPTOTIC_PROCESS
WANG_SMARCE1_TARGETS_DN	SET	348	0.081732	0.010921	0.045457	0.036097	WANG_SMARCE1_TARGETS_DN
REACTOME_DEFECTIVE_GALNT3_CA...	SET	16	0.4208	0.012163	0.23409	0.036127	REACTOME_DEFECTIVE_GALNT3_CAUSES_HFTC
REACTOME_FORMATION_OF_THE_EA...	SET	32	0.22724	0.0092852	0.12642	0.036129	REACTOME_FORMATION_OF_THE_EARLY_ELONGATION_COMPLEX
GOBP_MYOBLAST_PROLIFERATION	SET	25	0.31682	0.011444	0.17631	0.036182	GOBP_MYOBLAST_PROLIFERATION
TOMLINS_METASTASIS_UP	SET	14	0.36987	0.010001	0.206	0.036296	TOMLINS_METASTASIS_UP
GOCC_ENDOPLASMIC_RETICULUM_E...	SET	31	0.24282	0.0097656	0.13525	0.036305	GOCC_ENDOPLASMIC_RETICULUM_EXIT_SITE
REACTOME_RUNX2_REGULATES_BON...	SET	29	0.28526	0.011097	0.15899	0.036398	REACTOME_RUNX2_REGULATES_BONE_DEVELOPMENT
GOBP_MANNOSE_METABOLIC_PROCE...	SET	9	0.39217	0.0085031	0.21858	0.036402	GOBP_MANNOSE_METABOLIC_PROCESS
GOBP_REGULATION_OF_TYPE_B_PA...1	SET	9	0.46638	0.010112	0.26006	0.036466	GOBP_REGULATION_OF_TYPE_B_PANCREATIC_CELL_DEVELOPMENT
GINESTIER_BREAST_CANCER_ZNF2...1	SET	309	0.076305	0.009618	0.042553	0.036479	GINESTIER_BREAST_CANCER_ZNF217_AMPLIFIED_DN
CLAUS_PGR_POSITIVE_MENINGIOM...1	SET	12	0.45935	0.0115	0.25623	0.036515	CLAUS_PGR_POSITIVE_MENINGIOMA_DN
GOMF_U4_SNRNA_BINDING	SET	6	0.51572	0.0091308	0.28768	0.036522	GOMF_U4_SNRNA_BINDING
REACTOME_FGFR2C_LIGAND_BINDI...	SET	12	0.47787	0.011963	0.26658	0.036526	REACTOME_FGFR2C_LIGAND_BINDING_AND_ACTIVATION
REACTOME_DUAL_INCISION_IN_TC...	SET	64	0.15505	0.0089521	0.0865	0.036535	REACTOME_DUAL_INCISION_IN_TC_NER
GOMF_PHOSPHATIDYLINOSITOL_3_...11	SET	10	0.51123	0.011684	0.28531	0.036585	GOMF_PHOSPHATIDYLINOSITOL_3_KINASE_REGULATORY_SUBUNIT_BINDING
REACTOME_ARACHIDONIC_ACID_ME...	SET	55	0.20371	0.010906	0.11371	0.036611	REACTOME_ARACHIDONIC_ACID_METABOLISM
REACTOME_PRESYNAPTIC_FUNCTIO...	SET	21	0.31905	0.010564	0.17817	0.03668	REACTOME_PRESYNAPTIC_FUNCTION_OF_KAINATE_RECEPTORS
REACTOME_SEMA3A_PLEXIN_REPUL...	SET	13	0.39306	0.010242	0.21955	0.036712	REACTOME_SEMA3A_PLEXIN_REPULSION_SIGNALING_BY_INHIBITING_INTEGRIN_ADHESION
GOBP_NOSE_DEVELOPMENT	SET	15	0.40443	0.011319	0.22595	0.036747	GOBP_NOSE_DEVELOPMENT
GOBP_POSITIVE_REGULATION_OF_...182	SET	10	0.44137	0.010087	0.24663	0.036766	GOBP_POSITIVE_REGULATION_OF_COLLATERAL_SPROUTING
GOBP_NEURAL_RETINA_DEVELOPME...	SET	75	0.18072	0.011292	0.10099	0.03677	GOBP_NEURAL_RETINA_DEVELOPMENT
GOBP_HISTONE_H4_K5_ACETYLATI...	SET	13	0.36432	0.0094927	0.20363	0.036805	GOBP_HISTONE_H4_K5_ACETYLATION
GOBP_RESPONSE_TO_SELENIUM_ION	SET	9	0.43588	0.0094509	0.24367	0.036832	GOBP_RESPONSE_TO_SELENIUM_ION
WP_APOPTOSIS_MODULATION_AND_...	SET	84	0.1655	0.010941	0.092643	0.037028	WP_APOPTOSIS_MODULATION_AND_SIGNALING
GOBP_PROTEIN_QUALITY_CONTROL...	SET	26	0.25547	0.0094107	0.14302	0.037038	GOBP_PROTEIN_QUALITY_CONTROL_FOR_MISFOLDED_OR_INCOMPLETELY_SYNTHESIZED_PROTEINS
GOBP_NEGATIVE_REGULATION_OF_...660	SET	9	0.54605	0.01184	0.30574	0.037061	GOBP_NEGATIVE_REGULATION_OF_TRANSCRIPTION_BY_COMPETITIVE_PROMOTER_BINDING
GOBP_EPITHELIAL_CELL_APOPTOT...	SET	125	0.13292	0.010708	0.074447	0.037102	GOBP_EPITHELIAL_CELL_APOPTOTIC_PROCESS
LINDVALL_IMMORTALIZED_BY_TER...1	SET	69	0.18935	0.01135	0.10608	0.03714	LINDVALL_IMMORTALIZED_BY_TERT_DN
BOQUEST_STEM_CELL_UP	SET	240	0.1035	0.011518	0.058008	0.037202	BOQUEST_STEM_CELL_UP
GOCC_CHROMOSOME	SET	1751	0.035997	0.010379	0.020177	0.037214	GOCC_CHROMOSOME
REACTOME_THE_ROLE_OF_GTSE1_I...	SET	74	0.15106	0.0093757	0.084699	0.037264	REACTOME_THE_ROLE_OF_GTSE1_IN_G2_M_PROGRESSION_AFTER_G2_CHECKPOINT
GOBP_REGULATION_OF_VASCULAR_...2	SET	13	0.41768	0.010883	0.23427	0.037311	GOBP_REGULATION_OF_VASCULAR_ASSOCIATED_SMOOTH_MUSCLE_CELL_DIFFERENTIATION
OSWALD_HEMATOPOIETIC_STEM_CE...1	SET	262	0.09041	0.010507	0.050723	0.037347	OSWALD_HEMATOPOIETIC_STEM_CELL_IN_COLLAGEN_GEL_DN
GOBP_HISTONE_DEMETHYLATION	SET	19	0.31286	0.0098537	0.1756	0.037406	GOBP_HISTONE_DEMETHYLATION
GOBP_PHOSPHAGEN_METABOLIC_PR...	SET	5	0.59888	0.0096795	0.33616	0.037421	GOBP_PHOSPHAGEN_METABOLIC_PROCESS
GOMF_PROTEIN_SERINE_KINASE_A...	SET	342	0.077624	0.010284	0.043582	0.037456	GOMF_PROTEIN_SERINE_KINASE_ACTIVITY
KEGG_PRION_DISEASES	SET	31	0.27125	0.010909	0.15233	0.03749	KEGG_PRION_DISEASES
KHETCHOUMIAN_TRIM24_TARGETS_...1	SET	7	0.58334	0.011155	0.32767	0.037524	KHETCHOUMIAN_TRIM24_TARGETS_DN
REACTOME_SUMOYLATION_OF_TRAN...2	SET	20	0.31139	0.010062	0.17497	0.037577	REACTOME_SUMOYLATION_OF_TRANSCRIPTION_FACTORS
GOBP_RESPONSE_TO_ETHER	SET	10	0.48536	0.011093	0.27275	0.037588	GOBP_RESPONSE_TO_ETHER
GOBP_PHOTORECEPTOR_CELL_DIFF...	SET	61	0.19306	0.010883	0.10851	0.037617	GOBP_PHOTORECEPTOR_CELL_DIFFERENTIATION
GOBP_REGULATION_OF_CELL_MATR...	SET	116	0.14259	0.011068	0.080167	0.037658	GOBP_REGULATION_OF_CELL_MATRIX_ADHESION
GOBP_CELLULAR_MACROMOLECULE_...2	SET	942	0.045524	0.009849	0.025597	0.037668	GOBP_CELLULAR_MACROMOLECULE_CATABOLIC_PROCESS
GOBP_REGULATION_OF_B_CELL_ME...	SET	61	0.18688	0.010535	0.10514	0.037749	GOBP_REGULATION_OF_B_CELL_MEDIATED_IMMUNITY
GOMF_OLIGOPEPTIDE_TRANSMEMBR...	SET	6	0.58589	0.010373	0.32968	0.037779	GOMF_OLIGOPEPTIDE_TRANSMEMBRANE_TRANSPORTER_ACTIVITY
GOCC_SMALL_RIBOSOMAL_SUBUNIT	SET	67	0.15548	0.009184	0.087512	0.03782	GOCC_SMALL_RIBOSOMAL_SUBUNIT
REACTOME_NEGATIVE_REGULATION...5	SET	30	0.26384	0.010439	0.14851	0.037824	REACTOME_NEGATIVE_REGULATION_OF_FGFR4_SIGNALING
WP_PANCREATIC_ADENOCARCINOMA...	SET	84	0.15745	0.010409	0.088629	0.037835	WP_PANCREATIC_ADENOCARCINOMA_PATHWAY
WP_NETRINUNC5B_SIGNALING_PAT...	SET	52	0.20698	0.010775	0.11652	0.037841	WP_NETRINUNC5B_SIGNALING_PATHWAY
BIOCARTA_P35ALZHEIMERS_PATHW...	SET	8	0.49297	0.010078	0.27751	0.037843	BIOCARTA_P35ALZHEIMERS_PATHWAY
GOBP_APPENDAGE_MORPHOGENESIS	SET	143	0.12791	0.011016	0.072019	0.037874	GOBP_APPENDAGE_MORPHOGENESIS
GOBP_POSITIVE_REGULATION_OF_...683	SET	909	0.048491	0.010315	0.02731	0.03791	GOBP_POSITIVE_REGULATION_OF_PROTEIN_MODIFICATION_PROCESS
GOBP_CYCLIC_NUCLEOTIDE_MEDIA...	SET	82	0.16557	0.010815	0.093249	0.037912	GOBP_CYCLIC_NUCLEOTIDE_MEDIATED_SIGNALING
GOCC_DENDRITIC_SPINE_MEMBRANE	SET	14	0.40914	0.011063	0.23044	0.037917	GOCC_DENDRITIC_SPINE_MEMBRANE
REACTOME_TOLL_LIKE_RECEPTOR_...2	SET	157	0.11366	0.010253	0.064066	0.038028	REACTOME_TOLL_LIKE_RECEPTOR_CASCADES
GOBP_ANTIGEN_PROCESSING_AND_...11	SET	36	0.24536	0.010632	0.13832	0.038056	GOBP_ANTIGEN_PROCESSING_AND_PRESENTATION_OF_PEPTIDE_ANTIGEN_VIA_MHC_CLASS_I
REACTOME_NF_KB_ACTIVATION_TH...	SET	12	0.41364	0.010355	0.23323	0.03808	REACTOME_NF_KB_ACTIVATION_THROUGH_FADD_RIP_1_PATHWAY_MEDIATED_BY_CASPASE_8_AND_10
REACTOME_UNFOLDED_PROTEIN_RE...	SET	89	0.1391	0.0094642	0.078456	0.03813	REACTOME_UNFOLDED_PROTEIN_RESPONSE_UPR
GOCC_PROTEIN_PHOSPHATASE_4_C...	SET	4	0.614	0.0088764	0.34641	0.038166	GOCC_PROTEIN_PHOSPHATASE_4_COMPLEX
GOBP_INTERMEMBRANE_LIPID_TRA...	SET	50	0.19592	0.010002	0.11061	0.038264	GOBP_INTERMEMBRANE_LIPID_TRANSFER
GOMF_LIPID_TRANSFER_ACTIVITY	SET	50	0.19592	0.010002	0.11061	0.038264	GOMF_LIPID_TRANSFER_ACTIVITY
GOBP_POSITIVE_REGULATION_OF_...49	SET	11	0.42155	0.010104	0.23799	0.038266	GOBP_POSITIVE_REGULATION_OF_ATTACHMENT_OF_SPINDLE_MICROTUBULES_TO_KINETOCHORE
NGUYEN_NOTCH1_TARGETS_DN	SET	79	0.15989	0.010252	0.090276	0.038278	NGUYEN_NOTCH1_TARGETS_DN
REACTOME_SYNTHESIS_OF_ACTIVE...	SET	27	0.24418	0.009166	0.13794	0.038355	REACTOME_SYNTHESIS_OF_ACTIVE_UBIQUITIN_ROLES_OF_E1_AND_E2_ENZYMES
GOBP_COLLATERAL_SPROUTING	SET	25	0.2872	0.010374	0.16225	0.038364	GOBP_COLLATERAL_SPROUTING
GOBP_EPITHELIAL_CELL_FATE_CO...	SET	14	0.44241	0.011962	0.24995	0.038373	GOBP_EPITHELIAL_CELL_FATE_COMMITMENT
TONKS_TARGETS_OF_RUNX1_RUNX1...8	SET	198	0.10123	0.010244	0.057194	0.038376	TONKS_TARGETS_OF_RUNX1_RUNX1T1_FUSION_MONOCYTE_UP
GOCC_COLLAGEN_TYPE_XI_TRIMER	SET	5	0.64208	0.010378	0.36281	0.038394	GOCC_COLLAGEN_TYPE_XI_TRIMER
GOBP_NEGATIVE_REGULATION_OF_...74	SET	127	0.13222	0.010736	0.074723	0.038415	GOBP_NEGATIVE_REGULATION_OF_CANONICAL_WNT_SIGNALING_PATHWAY
WP_THYROID_HORMONES_PRODUCTI...	SET	91	0.15411	0.010602	0.087112	0.038449	WP_THYROID_HORMONES_PRODUCTION_AND_PERIPHERAL_DOWNSTREAM_SIGNALING_EFFECTS
GOBP_LIPID_OXIDATION	SET	113	0.12985	0.0099494	0.073407	0.038457	GOBP_LIPID_OXIDATION
REACTOME_REGULATION_OF_TP53_...4	SET	18	0.29916	0.0091712	0.16912	0.038459	REACTOME_REGULATION_OF_TP53_ACTIVITY_THROUGH_METHYLATION
REACTOME_RSK_ACTIVATION	SET	5	0.5968	0.0096459	0.33754	0.038534	REACTOME_RSK_ACTIVATION
GOBP_POSITIVE_REGULATION_OF_...48	SET	43	0.21102	0.0099919	0.11945	0.038663	GOBP_POSITIVE_REGULATION_OF_ATP_DEPENDENT_ACTIVITY
GOBP_NEGATIVE_REGULATION_OF_...550	SET	89	0.14688	0.0099936	0.083157	0.038683	GOBP_NEGATIVE_REGULATION_OF_PROTEIN_MODIFICATION_BY_SMALL_PROTEIN_CONJUGATION_OR_REMOVAL
GOBP_DETECTION_OF_CELL_DENSI...	SET	8	0.56329	0.011515	0.319	0.038725	GOBP_DETECTION_OF_CELL_DENSITY
REACTOME_COLLAGEN_DEGRADATION	SET	59	0.20111	0.01115	0.1139	0.038731	REACTOME_COLLAGEN_DEGRADATION
GOBP_TRANSLOCATION_OF_MOLECU...	SET	8	0.45272	0.0092548	0.25657	0.038836	GOBP_TRANSLOCATION_OF_MOLECULES_INTO_HOST
GOMF_QUINONE_BINDING	SET	15	0.36265	0.01015	0.20555	0.038846	GOMF_QUINONE_BINDING
GOCC_APICAL_DENDRITE	SET	14	0.39477	0.010674	0.22385	0.038914	GOCC_APICAL_DENDRITE
WP_PROSTAGLANDIN_AND_LEUKOTR...	SET	29	0.27407	0.010662	0.15551	0.039011	WP_PROSTAGLANDIN_AND_LEUKOTRIENE_METABOLISM_IN_SENESCENCE
GOBP_POSITIVE_REGULATION_OF_...681	SET	1361	0.039869	0.010248	0.022629	0.03906	GOBP_POSITIVE_REGULATION_OF_PROTEIN_METABOLIC_PROCESS
REACTOME_GAP_FILLING_DNA_REP...	SET	25	0.239	0.008633	0.13569	0.039105	REACTOME_GAP_FILLING_DNA_REPAIR_SYNTHESIS_AND_LIGATION_IN_GG_NER
KEGG_PORPHYRIN_AND_CHLOROPHY...	SET	37	0.22963	0.010088	0.13043	0.039164	KEGG_PORPHYRIN_AND_CHLOROPHYLL_METABOLISM
REACTOME_RAS_PROCESSING	SET	22	0.27302	0.0092522	0.15512	0.039204	REACTOME_RAS_PROCESSING
GOMF_GLYCOLIPID_BINDING	SET	29	0.26157	0.010175	0.14863	0.039224	GOMF_GLYCOLIPID_BINDING
GOBP_POSITIVE_REGULATION_OF_...74	SET	41	0.21897	0.010125	0.12444	0.039241	GOBP_POSITIVE_REGULATION_OF_B_CELL_MEDIATED_IMMUNITY
REACTOME_APC_C_CDH1_MEDIATED...	SET	72	0.1545	0.0094596	0.087821	0.039271	REACTOME_APC_C_CDH1_MEDIATED_DEGRADATION_OF_CDC20_AND_OTHER_APC_C_CDH1_TARGETED_PROTEINS_IN_LATE_MITOSIS_EARLY_G1
GOBP_ENDOPLASMIC_RETICULUM_T...2	SET	128	0.11743	0.0095721	0.066749	0.039275	GOBP_ENDOPLASMIC_RETICULUM_TO_GOLGI_VESICLE_MEDIATED_TRANSPORT
BARRIER_CANCER_RELAPSE_NORMA...1	SET	28	0.25993	0.0099358	0.14777	0.039301	BARRIER_CANCER_RELAPSE_NORMAL_SAMPLE_DN
GOBP_REGULATION_OF_MUSCLE_OR...	SET	22	0.35624	0.012072	0.20262	0.039366	GOBP_REGULATION_OF_MUSCLE_ORGAN_DEVELOPMENT
GOBP_POSITIVE_REGULATION_OF_...150	SET	122	0.13497	0.010742	0.076772	0.039383	GOBP_POSITIVE_REGULATION_OF_CELL_SUBSTRATE_ADHESION
SHETH_LIVER_CANCER_VS_TXNIP_...2	SET	155	0.1115	0.0099949	0.063444	0.039424	SHETH_LIVER_CANCER_VS_TXNIP_LOSS_PAM2
GOBP_DORSAL_ROOT_GANGLION_DE...	SET	7	0.54179	0.010361	0.30835	0.039463	GOBP_DORSAL_ROOT_GANGLION_DEVELOPMENT
GOBP_COPII_COATED_VESICLE_BU...	SET	41	0.20152	0.0093184	0.11476	0.039548	GOBP_COPII_COATED_VESICLE_BUDDING
GOCC_POLYSOMAL_RIBOSOME	SET	28	0.261	0.0099767	0.1487	0.039619	GOCC_POLYSOMAL_RIBOSOME
GOBP_REGULATION_OF_ENDOTHELI...3	SET	36	0.2509	0.010873	0.14297	0.039649	GOBP_REGULATION_OF_ENDOTHELIAL_CELL_DIFFERENTIATION
RICKMAN_METASTASIS_UP	SET	293	0.083994	0.010314	0.04788	0.039702	RICKMAN_METASTASIS_UP
LAIHO_COLORECTAL_CANCER_SERR...1	SET	70	0.15622	0.0094312	0.089058	0.039715	LAIHO_COLORECTAL_CANCER_SERRATED_DN
ABDELMOHSEN_ELAVL4_TARGETS	SET	16	0.36126	0.010442	0.206	0.039747	ABDELMOHSEN_ELAVL4_TARGETS
REACTOME_ACTIVATION_OF_NOXA_...	SET	5	0.65827	0.010639	0.37549	0.039803	REACTOME_ACTIVATION_OF_NOXA_AND_TRANSLOCATION_TO_MITOCHONDRIA
GOBP_COMPARTMENT_PATTERN_SPE...	SET	5	0.7325	0.011839	0.4179	0.039827	GOBP_COMPARTMENT_PATTERN_SPECIFICATION
GOBP_HISTONE_LYSINE_METHYLAT...	SET	94	0.13973	0.0097693	0.079767	0.039921	GOBP_HISTONE_LYSINE_METHYLATION
GOBP_NEGATIVE_REGULATION_OF_...48	SET	25	0.29343	0.010599	0.16752	0.03993	GOBP_NEGATIVE_REGULATION_OF_BIOMINERAL_TISSUE_DEVELOPMENT
GOBP_POSITIVE_REGULATION_OF_...435	SET	142	0.12062	0.010352	0.068894	0.039996	GOBP_POSITIVE_REGULATION_OF_LEUKOCYTE_MEDIATED_IMMUNITY
GOBP_OXIDATIVE_DEMETHYLATION	SET	18	0.30698	0.0094107	0.17534	0.040007	GOBP_OXIDATIVE_DEMETHYLATION
GOCC_CUL2_RING_UBIQUITIN_LIG...	SET	23	0.28343	0.0098207	0.16192	0.040023	GOCC_CUL2_RING_UBIQUITIN_LIGASE_COMPLEX
WP_VITAMIN_DSENSITIVE_CALCIU...	SET	34	0.25518	0.010747	0.14585	0.040106	WP_VITAMIN_DSENSITIVE_CALCIUM_SIGNALING_IN_DEPRESSION
GOBP_NEUROMUSCULAR_PROCESS_C...2	SET	17	0.3388	0.010094	0.19375	0.040185	GOBP_NEUROMUSCULAR_PROCESS_CONTROLLING_POSTURE
GOBP_RESPONSE_TO_EXTRACELLUL...	SET	480	0.065098	0.01018	0.03724	0.040237	GOBP_RESPONSE_TO_EXTRACELLULAR_STIMULUS
GOBP_LACTATE_METABOLIC_PROCE...	SET	15	0.39451	0.011041	0.22571	0.040252	GOBP_LACTATE_METABOLIC_PROCESS
REACTOME_ANTIGEN_PRESENTATIO...	SET	28	0.24269	0.0092767	0.13885	0.040252	REACTOME_ANTIGEN_PRESENTATION_FOLDING_ASSEMBLY_AND_PEPTIDE_LOADING_OF_CLASS_I_MHC
WP_PI3KAKT_SIGNALING_PATHWAY	SET	328	0.082832	0.010751	0.04742	0.040348	WP_PI3KAKT_SIGNALING_PATHWAY
GOMF_AMP_ACTIVATED_PROTEIN_K...	SET	9	0.44197	0.0095829	0.25318	0.040442	GOMF_AMP_ACTIVATED_PROTEIN_KINASE_ACTIVITY
KEGG_P53_SIGNALING_PATHWAY	SET	67	0.18517	0.010938	0.10614	0.040532	KEGG_P53_SIGNALING_PATHWAY
REACTOME_PHASE_I_FUNCTIONALI...	SET	100	0.15296	0.011029	0.087698	0.04057	REACTOME_PHASE_I_FUNCTIONALIZATION_OF_COMPOUNDS
KEGG_STARCH_AND_SUCROSE_META...	SET	49	0.21895	0.011065	0.12555	0.040593	KEGG_STARCH_AND_SUCROSE_METABOLISM
REACTOME_INACTIVATION_OF_CSF...	SET	25	0.30337	0.010958	0.17399	0.040624	REACTOME_INACTIVATION_OF_CSF3_G_CSF_SIGNALING
GOCC_POSTSYNAPTIC_DENSITY_ME...	SET	97	0.15163	0.010768	0.087142	0.040941	GOCC_POSTSYNAPTIC_DENSITY_MEMBRANE
WP_CLASSICAL_PATHWAY_OF_STER...	SET	15	0.39726	0.011118	0.22837	0.040975	WP_CLASSICAL_PATHWAY_OF_STEROIDOGENESIS_WITH_GLUCOCORTICOID_AND_MINERALOCORTICOID_METABOLISM
GOBP_REGULATION_OF_CELL_SUBS...1	SET	208	0.10307	0.010688	0.059258	0.040989	GOBP_REGULATION_OF_CELL_SUBSTRATE_ADHESION
WAKABAYASHI_ADIPOGENESIS_PPA...4	SET	831	0.049013	0.0099899	0.028184	0.04102	WAKABAYASHI_ADIPOGENESIS_PPARG_RXRA_BOUND_8D
GOBP_NEGATIVE_REGULATION_OF_...169	SET	6	0.55211	0.0097751	0.31773	0.041145	GOBP_NEGATIVE_REGULATION_OF_CYTOPLASMIC_TRANSLATION
GOBP_PROTEIN_LOCALIZATION_TO...21	SET	11	0.4256	0.010201	0.24495	0.041157	GOBP_PROTEIN_LOCALIZATION_TO_EARLY_ENDOSOME
REACTOME_SENSORY_PROCESSING_...2	SET	51	0.20471	0.010554	0.11787	0.041223	REACTOME_SENSORY_PROCESSING_OF_SOUND_BY_OUTER_HAIR_CELLS_OF_THE_COCHLEA
GOMF_PROTEIN_MACROMOLECULE_A...	SET	340	0.075749	0.010007	0.043631	0.041278	GOMF_PROTEIN_MACROMOLECULE_ADAPTOR_ACTIVITY
REACTOME_RUNX3_REGULATES_BCL...	SET	5	0.55859	0.0090284	0.32183	0.041316	REACTOME_RUNX3_REGULATES_BCL2L11_BIM_TRANSCRIPTION
REACTOME_SARS_COV_1_ACTIVATE...	SET	39	0.2034	0.0091732	0.11724	0.041384	REACTOME_SARS_COV_1_ACTIVATES_MODULATES_INNATE_IMMUNE_RESPONSES
DAVICIONI_PAX_FOXO1_SIGNATUR...2	SET	53	0.21877	0.011498	0.12615	0.041442	DAVICIONI_PAX_FOXO1_SIGNATURE_IN_ARMS_UP
GOBP_EYE_PHOTORECEPTOR_CELL_...1	SET	33	0.25615	0.010628	0.14771	0.04146	GOBP_EYE_PHOTORECEPTOR_CELL_DEVELOPMENT
GOBP_RRNA_TRANSCRIPTION	SET	37	0.23404	0.010282	0.13497	0.041461	GOBP_RRNA_TRANSCRIPTION
GOBP_REGULATION_OF_NODAL_SIG...1	SET	10	0.43843	0.01002	0.25325	0.041717	GOBP_REGULATION_OF_NODAL_SIGNALING_PATHWAY
IZADPANAH_STEM_CELL_ADIPOSE_...2	SET	124	0.13352	0.010713	0.077153	0.041772	IZADPANAH_STEM_CELL_ADIPOSE_VS_BONE_UP
PID_INTEGRIN2_PATHWAY	SET	28	0.28238	0.010794	0.16318	0.041781	PID_INTEGRIN2_PATHWAY
INAMURA_LUNG_CANCER_SCC_UP	SET	13	0.40193	0.010473	0.23228	0.041793	INAMURA_LUNG_CANCER_SCC_UP
GOBP_GLANDULAR_EPITHELIAL_CE...1	SET	35	0.24766	0.010582	0.14316	0.041832	GOBP_GLANDULAR_EPITHELIAL_CELL_DEVELOPMENT
GOBP_PROTEIN_LOCALIZATION_TO...41	SET	15	0.34428	0.0096354	0.1991	0.041895	GOBP_PROTEIN_LOCALIZATION_TO_PHAGOPHORE_ASSEMBLY_SITE
GOBP_ALTERNATIVE_MRNA_SPLICI...	SET	66	0.16063	0.0094174	0.092905	0.041918	GOBP_ALTERNATIVE_MRNA_SPLICING_VIA_SPLICEOSOME
KEGG_SMALL_CELL_LUNG_CANCER	SET	81	0.16298	0.010581	0.094279	0.041941	KEGG_SMALL_CELL_LUNG_CANCER
REACTOME_HEDGEHOG_LIGAND_BIO...	SET	63	0.15332	0.0087829	0.08873	0.042009	REACTOME_HEDGEHOG_LIGAND_BIOGENESIS
GOBP_REGULATION_OF_TELOMERE_...1	SET	26	0.26178	0.0096429	0.15151	0.042018	GOBP_REGULATION_OF_TELOMERE_CAPPING
GOBP_NEGATIVE_REGULATION_OF_...610	SET	5	0.70756	0.011436	0.40954	0.042029	GOBP_NEGATIVE_REGULATION_OF_SKELETAL_MUSCLE_CELL_DIFFERENTIATION
GOCC_DESMOSOME	SET	25	0.29628	0.010702	0.17162	0.042149	GOCC_DESMOSOME
GOCC_TRANSFERASE_COMPLEX_TRA...	SET	268	0.081097	0.00953	0.046978	0.042158	GOCC_TRANSFERASE_COMPLEX_TRANSFERRING_PHOSPHORUS_CONTAINING_GROUPS
GOBP_PHOTOTRANSDUCTION	SET	42	0.23022	0.010774	0.13338	0.042181	GOBP_PHOTOTRANSDUCTION
GOBP_REGULATION_OF_BIOMINERA...	SET	92	0.15201	0.010515	0.08808	0.042202	GOBP_REGULATION_OF_BIOMINERAL_TISSUE_DEVELOPMENT
GOBP_NATURAL_KILLER_CELL_MED...2	SET	75	0.1696	0.010597	0.098332	0.042292	GOBP_NATURAL_KILLER_CELL_MEDIATED_IMMUNITY
REACTOME_SIGNALING_BY_TGFB_F...	SET	118	0.13166	0.010307	0.076335	0.042293	REACTOME_SIGNALING_BY_TGFB_FAMILY_MEMBERS
GOBP_MULTICELLULAR_ORGANISMA...5	SET	88	0.15734	0.010645	0.091236	0.042314	GOBP_MULTICELLULAR_ORGANISMAL_RESPONSE_TO_STRESS
GOBP_INTESTINAL_CHOLESTEROL_...	SET	18	0.36576	0.011213	0.21216	0.042366	GOBP_INTESTINAL_CHOLESTEROL_ABSORPTION
GOBP_NEGATIVE_REGULATION_OF_...295	SET	16	0.42483	0.012279	0.24646	0.042386	GOBP_NEGATIVE_REGULATION_OF_HUMORAL_IMMUNE_RESPONSE
GOBP_REGULATION_OF_PROTEIN_C...1	SET	333	0.072665	0.0095021	0.042162	0.042411	GOBP_REGULATION_OF_PROTEIN_CATABOLIC_PROCESS
GOBP_REGULATION_OF_SREBP_SIG...	SET	7	0.58674	0.01122	0.34051	0.042442	GOBP_REGULATION_OF_SREBP_SIGNALING_PATHWAY
REACTOME_EPH_EPHRIN_SIGNALING	SET	90	0.14948	0.010228	0.086755	0.042448	REACTOME_EPH_EPHRIN_SIGNALING
GOCC_COPII_COATED_ER_TO_GOLG...	SET	85	0.15097	0.01004	0.087636	0.042482	GOCC_COPII_COATED_ER_TO_GOLGI_TRANSPORT_VESICLE
GOBP_POSTSYNAPTIC_DENSITY_AS...	SET	22	0.33101	0.011217	0.19215	0.042486	GOBP_POSTSYNAPTIC_DENSITY_ASSEMBLY
ABE_VEGFA_TARGETS	SET	18	0.35306	0.010824	0.20505	0.042556	ABE_VEGFA_TARGETS
GOCC_VACUOLAR_PROTON_TRANSPO...	SET	9	0.38182	0.0082788	0.22178	0.042576	GOCC_VACUOLAR_PROTON_TRANSPORTING_V_TYPE_ATPASE_V0_DOMAIN
REACTOME_HDMS_DEMETHYLATE_HI...	SET	25	0.26415	0.0095415	0.15345	0.042603	REACTOME_HDMS_DEMETHYLATE_HISTONES
HENDRICKS_SMARCA4_TARGETS_UP	SET	52	0.1978	0.010297	0.11492	0.04262	HENDRICKS_SMARCA4_TARGETS_UP
PID_FOXO_PATHWAY	SET	47	0.21003	0.010396	0.12205	0.042642	PID_FOXO_PATHWAY
GOBP_CELL_MATRIX_ADHESION	SET	225	0.097247	0.010483	0.056509	0.042644	GOBP_CELL_MATRIX_ADHESION
MARIADASON_RESPONSE_TO_BUTYR...2	SET	8	0.47432	0.0096964	0.27564	0.042656	MARIADASON_RESPONSE_TO_BUTYRATE_CURCUMIN_SULINDAC_TSA_2
GOBP_REGULATION_OF_SARCOMERE...	SET	7	0.50082	0.0095772	0.29109	0.042677	GOBP_REGULATION_OF_SARCOMERE_ORGANIZATION
GOBP_REGULATION_OF_NATURAL_K...2	SET	4	0.60911	0.0088057	0.35404	0.042683	GOBP_REGULATION_OF_NATURAL_KILLER_CELL_CHEMOTAXIS
CREIGHTON_ENDOCRINE_THERAPY_...1	SET	472	0.064545	0.010011	0.037547	0.04281	CREIGHTON_ENDOCRINE_THERAPY_RESISTANCE_1
REACTOME_FANCONI_ANEMIA_PATH...	SET	37	0.20263	0.0089017	0.11787	0.042811	REACTOME_FANCONI_ANEMIA_PATHWAY
GOBP_FUNGIFORM_PAPILLA_DEVEL...	SET	6	0.55424	0.0098127	0.32247	0.042841	GOBP_FUNGIFORM_PAPILLA_DEVELOPMENT
GOBP_NEGATIVE_REGULATION_OF_...561	SET	56	0.18424	0.0099525	0.10723	0.042884	GOBP_NEGATIVE_REGULATION_OF_PROTEOLYSIS_INVOLVED_IN_PROTEIN_CATABOLIC_PROCESS
REACTOME_SARS_COV_2_HOST_INT...	SET	192	0.097362	0.0097037	0.056747	0.043116	REACTOME_SARS_COV_2_HOST_INTERACTIONS
GOBP_PROTEIN_DEGLYCOSYLATION	SET	25	0.27344	0.0098771	0.1594	0.043144	GOBP_PROTEIN_DEGLYCOSYLATION
GOMF_DNA_DEMETHYLASE_ACTIVITY	SET	5	0.47533	0.0076827	0.27739	0.043309	GOMF_DNA_DEMETHYLASE_ACTIVITY
KEGG_PROSTATE_CANCER	SET	85	0.15163	0.010083	0.088509	0.043352	KEGG_PROSTATE_CANCER
GOBP_RESPIRATORY_SYSTEM_DEVE...	SET	201	0.10336	0.010538	0.060347	0.043385	GOBP_RESPIRATORY_SYSTEM_DEVELOPMENT
REACTOME_APC_CDC20_MEDIATED_...	SET	26	0.26222	0.0096592	0.1531	0.043386	REACTOME_APC_CDC20_MEDIATED_DEGRADATION_OF_NEK2A
GOCC_FLEMMING_BODY	SET	35	0.237	0.010127	0.13839	0.043402	GOCC_FLEMMING_BODY
GOBP_COLUMNAR_CUBOIDAL_EPITH...1	SET	47	0.21555	0.01067	0.12596	0.043531	GOBP_COLUMNAR_CUBOIDAL_EPITHELIAL_CELL_DEVELOPMENT
REACTOME_PROSTACYCLIN_SIGNAL...	SET	19	0.33084	0.01042	0.19334	0.043532	REACTOME_PROSTACYCLIN_SIGNALLING_THROUGH_PROSTACYCLIN_RECEPTOR
DELACROIX_RAR_BOUND_ES	SET	439	0.066645	0.0099781	0.038969	0.043624	DELACROIX_RAR_BOUND_ES
NIKOLSKY_BREAST_CANCER_1Q32_...	SET	10	0.72853	0.01665	0.42602	0.043635	NIKOLSKY_BREAST_CANCER_1Q32_AMPLICON
GOCC_DNA_RECOMBINASE_MEDIATO...	SET	7	0.48034	0.0091854	0.28089	0.043639	GOCC_DNA_RECOMBINASE_MEDIATOR_COMPLEX
GOBP_XENOPHAGY	SET	13	0.41037	0.010693	0.24012	0.043729	GOBP_XENOPHAGY
REACTOME_DEGRADATION_OF_THE_...	SET	133	0.12624	0.010488	0.073903	0.043809	REACTOME_DEGRADATION_OF_THE_EXTRACELLULAR_MATRIX
REACTOME_G1_S_DNA_DAMAGE_CHE...	SET	66	0.15656	0.0091789	0.091667	0.043834	REACTOME_G1_S_DNA_DAMAGE_CHECKPOINTS
REACTOME_RAS_SIGNALING_DOWNS...	SET	7	0.49893	0.009541	0.2924	0.043985	REACTOME_RAS_SIGNALING_DOWNSTREAM_OF_NF1_LOSS_OF_FUNCTION_VARIANTS
GOBP_NEGATIVE_REGULATION_OF_...91	SET	224	0.091763	0.0098701	0.053781	0.043989	GOBP_NEGATIVE_REGULATION_OF_CELLULAR_CATABOLIC_PROCESS
GOBP_VACUOLAR_ACIDIFICATION	SET	31	0.23225	0.0093405	0.13616	0.044043	GOBP_VACUOLAR_ACIDIFICATION
GOBP_REGULATION_OF_TELOMERAS...	SET	50	0.2002	0.01022	0.11738	0.044057	GOBP_REGULATION_OF_TELOMERASE_ACTIVITY
ABBUD_LIF_SIGNALING_1_DN	SET	23	0.30893	0.010704	0.18114	0.044066	ABBUD_LIF_SIGNALING_1_DN
PID_CDC42_PATHWAY	SET	69	0.17223	0.010324	0.10101	0.044097	PID_CDC42_PATHWAY
GOBP_NEGATIVE_REGULATION_OF_...257	SET	16	0.36528	0.010558	0.21431	0.044157	GOBP_NEGATIVE_REGULATION_OF_GLIAL_CELL_PROLIFERATION
GOBP_REGULATION_OF_PIGMENTAT...	SET	15	0.43803	0.012259	0.25704	0.044182	GOBP_REGULATION_OF_PIGMENTATION
GOMF_ENDONUCLEASE_ACTIVITY	SET	116	0.1263	0.0098039	0.074153	0.044269	GOMF_ENDONUCLEASE_ACTIVITY
REACTOME_FCERI_MEDIATED_NF_K...	SET	77	0.14043	0.0088903	0.082485	0.04434	REACTOME_FCERI_MEDIATED_NF_KB_ACTIVATION
WP_OLIGODENDROCYTE_SPECIFICA...	SET	29	0.27748	0.010794	0.16301	0.044361	WP_OLIGODENDROCYTE_SPECIFICATION_AND_DIFFERENTIATION_LEADING_TO_MYELIN_COMPONENTS_FOR_CNS
REACTOME_GDP_FUCOSE_BIOSYNTH...	SET	6	0.45769	0.0081033	0.26902	0.044448	REACTOME_GDP_FUCOSE_BIOSYNTHESIS
GOMF_SEQUENCE_SPECIFIC_DNA_B...	SET	1467	0.039495	0.010508	0.023224	0.044516	GOMF_SEQUENCE_SPECIFIC_DNA_BINDING
GOBP_GLIAL_CELL_APOPTOTIC_PR...	SET	16	0.34578	0.0099947	0.20336	0.044538	GOBP_GLIAL_CELL_APOPTOTIC_PROCESS
BENPORATH_ES_WITH_H3K27ME3	SET	1034	0.048975	0.011073	0.028808	0.044568	BENPORATH_ES_WITH_H3K27ME3
REACTOME_STABILIZATION_OF_P53	SET	55	0.16909	0.0090525	0.099479	0.044594	REACTOME_STABILIZATION_OF_P53
KEGG_RIBOFLAVIN_METABOLISM	SET	15	0.37742	0.010563	0.22206	0.044607	KEGG_RIBOFLAVIN_METABOLISM
NIKOLSKY_BREAST_CANCER_19Q13...1	SET	21	0.51898	0.017183	0.30539	0.044628	NIKOLSKY_BREAST_CANCER_19Q13.1_AMPLICON
MAHAJAN_RESPONSE_TO_IL1A_DN	SET	66	0.17938	0.010517	0.10558	0.044675	MAHAJAN_RESPONSE_TO_IL1A_DN
GOCC_ENDOPLASMIC_RETICULUM_C...	SET	11	0.34759	0.0083316	0.20463	0.044705	GOCC_ENDOPLASMIC_RETICULUM_CHAPERONE_COMPLEX
REACTOME_SARS_COV_2_INFECTION	SET	282	0.079393	0.0095669	0.046754	0.044752	REACTOME_SARS_COV_2_INFECTION
KORKOLA_TERATOMA	SET	40	0.2236	0.010213	0.13175	0.044845	KORKOLA_TERATOMA
GOBP_NUCLEOTIDE_SUGAR_METABO...	SET	35	0.21908	0.0093611	0.12909	0.044848	GOBP_NUCLEOTIDE_SUGAR_METABOLIC_PROCESS
REACTOME_REVERSIBLE_HYDRATIO...	SET	11	0.39119	0.0093767	0.23056	0.044886	REACTOME_REVERSIBLE_HYDRATION_OF_CARBON_DIOXIDE
KEGG_BLADDER_CANCER	SET	40	0.21822	0.0099669	0.12867	0.044958	KEGG_BLADDER_CANCER
GOBP_STRIATED_MUSCLE_CELL_DI...	SET	275	0.083189	0.0099009	0.049055	0.044966	GOBP_STRIATED_MUSCLE_CELL_DIFFERENTIATION
FUNG_IL2_TARGETS_WITH_STAT5_...2	SET	8	0.60275	0.012322	0.35545	0.044975	FUNG_IL2_TARGETS_WITH_STAT5_BINDING_SITES_T1
SASAI_RESISTANCE_TO_NEOPLAST...	SET	49	0.21882	0.011059	0.12904	0.044982	SASAI_RESISTANCE_TO_NEOPLASTIC_TRANSFROMATION
MACLACHLAN_BRCA1_TARGETS_DN	SET	15	0.3379	0.0094569	0.19932	0.045022	MACLACHLAN_BRCA1_TARGETS_DN
GOBP_SYNAPTIC_VESICLE_UNCOAT...	SET	6	0.5707	0.010104	0.337	0.04519	GOBP_SYNAPTIC_VESICLE_UNCOATING
GOBP_POSITIVE_REGULATION_OF_...464	SET	1787	0.034068	0.009913	0.020122	0.04523	GOBP_POSITIVE_REGULATION_OF_MACROMOLECULE_BIOSYNTHETIC_PROCESS
GOBP_ATRIAL_CARDIAC_MUSCLE_T...2	SET	6	0.63288	0.011205	0.37383	0.045241	GOBP_ATRIAL_CARDIAC_MUSCLE_TISSUE_MORPHOGENESIS
BRUNEAU_HEART_GREAT_VESSELS_...	SET	8	0.53929	0.011025	0.31861	0.045271	BRUNEAU_HEART_GREAT_VESSELS_AND_VALVULOGENESIS
GOBP_TOLL_LIKE_RECEPTOR_3_SI...	SET	19	0.31687	0.0099798	0.18721	0.04528	GOBP_TOLL_LIKE_RECEPTOR_3_SIGNALING_PATHWAY
GOBP_ENDOPLASMIC_RETICULUM_M...1	SET	14	0.37163	0.010049	0.21958	0.045288	GOBP_ENDOPLASMIC_RETICULUM_MANNOSE_TRIMMING
GOBP_CEREBRAL_CORTEX_REGIONA...	SET	7	0.62201	0.011895	0.36753	0.045293	GOBP_CEREBRAL_CORTEX_REGIONALIZATION
GOBP_DETECTION_OF_MECHANICAL...4	SET	15	0.36272	0.010152	0.21434	0.045309	GOBP_DETECTION_OF_MECHANICAL_STIMULUS_INVOLVED_IN_SENSORY_PERCEPTION_OF_SOUND
REACTOME_ABC_FAMILY_PROTEINS...	SET	97	0.12776	0.0090732	0.075501	0.045317	REACTOME_ABC_FAMILY_PROTEINS_MEDIATED_TRANSPORT
SMIRNOV_RESPONSE_TO_IR_2HR_DN	SET	56	0.19112	0.010324	0.11296	0.04534	SMIRNOV_RESPONSE_TO_IR_2HR_DN
GOBP_PROTEIN_AUTOPHOSPHORYLA...	SET	216	0.097236	0.010273	0.05748	0.045365	GOBP_PROTEIN_AUTOPHOSPHORYLATION
REACTOME_EARLY_PHASE_OF_HIV_...	SET	14	0.35893	0.0097051	0.2123	0.045457	REACTOME_EARLY_PHASE_OF_HIV_LIFE_CYCLE
GOBP_RNA_CATABOLIC_PROCESS	SET	273	0.080644	0.0095635	0.047716	0.045513	GOBP_RNA_CATABOLIC_PROCESS
GOCC_EXTERNAL_SIDE_OF_APICAL...	SET	6	0.53826	0.0095299	0.3185	0.045526	GOCC_EXTERNAL_SIDE_OF_APICAL_PLASMA_MEMBRANE
GOCC_CIA_COMPLEX	SET	5	0.63729	0.0103	0.37712	0.045531	GOCC_CIA_COMPLEX
GOMF_SPHINGOLIPID_TRANSFER_A...	SET	8	0.41943	0.0085743	0.24822	0.045549	GOMF_SPHINGOLIPID_TRANSFER_ACTIVITY
GOMF_CHROMATIN_INSULATOR_SEQ...	SET	4	0.60491	0.008745	0.35812	0.045604	GOMF_CHROMATIN_INSULATOR_SEQUENCE_BINDING
WP_SIGNAL_TRANSDUCTION_THROU...	SET	31	0.25145	0.010113	0.14894	0.045688	WP_SIGNAL_TRANSDUCTION_THROUGH_IL1R
WP_FGF23_SIGNALING_IN_HYPOPH...	SET	20	0.32311	0.01044	0.19142	0.04572	WP_FGF23_SIGNALING_IN_HYPOPHOSPHATEMIC_RICKETS_AND_RELATED_DISORDERS
GOMF_NUCLEASE_ACTIVITY	SET	206	0.09027	0.0093156	0.053487	0.045744	GOMF_NUCLEASE_ACTIVITY
REACTOME_SENSING_OF_DNA_DOUB...	SET	6	0.71916	0.012733	0.42614	0.045753	REACTOME_SENSING_OF_DNA_DOUBLE_STRAND_BREAKS
SA_REG_CASCADE_OF_CYCLIN_EXPR	SET	13	0.35885	0.0093501	0.21273	0.045827	SA_REG_CASCADE_OF_CYCLIN_EXPR
REACTOME_SIGNALING_BY_NOTCH1	SET	70	0.15792	0.0095341	0.093626	0.045837	REACTOME_SIGNALING_BY_NOTCH1
GOBP_BONE_TRABECULA_FORMATION	SET	10	0.45317	0.010357	0.26904	0.046059	GOBP_BONE_TRABECULA_FORMATION
REACTOME_KEAP1_NFE2L2_PATHWAY	SET	103	0.12544	0.0091785	0.07448	0.046078	REACTOME_KEAP1_NFE2L2_PATHWAY
GOMF_HISTONE_H3K36_METHYLTRA...	SET	12	0.47282	0.011837	0.28075	0.046084	GOMF_HISTONE_H3K36_METHYLTRANSFERASE_ACTIVITY
SIG_PIP3_SIGNALING_IN_B_LYMP...	SET	34	0.24082	0.010142	0.143	0.046093	SIG_PIP3_SIGNALING_IN_B_LYMPHOCYTES
GOMF_PROSTAGLANDIN_E_RECEPTO...	SET	5	0.62494	0.010101	0.37125	0.046163	GOMF_PROSTAGLANDIN_E_RECEPTOR_ACTIVITY
PID_IL1_PATHWAY	SET	32	0.25871	0.010571	0.1537	0.046181	PID_IL1_PATHWAY
GOCC_CUL3_RING_UBIQUITIN_LIG...	SET	35	0.21686	0.0092661	0.12889	0.046243	GOCC_CUL3_RING_UBIQUITIN_LIGASE_COMPLEX
YOKOE_CANCER_TESTIS_ANTIGENS	SET	33	0.24211	0.010046	0.1439	0.046245	YOKOE_CANCER_TESTIS_ANTIGENS
GOBP_DNA_METHYLATION_DEPENDE...	SET	31	0.25607	0.010299	0.15228	0.046333	GOBP_DNA_METHYLATION_DEPENDENT_HETEROCHROMATIN_FORMATION
GOBP_POSITIVE_REGULATION_OF_...140	SET	56	0.18716	0.01011	0.11134	0.046384	GOBP_POSITIVE_REGULATION_OF_CELL_MATRIX_ADHESION
GOBP_POSITIVE_REGULATION_OF_...382	SET	52	0.18303	0.0095283	0.10898	0.046543	GOBP_POSITIVE_REGULATION_OF_IMMUNOGLOBULIN_PRODUCTION
GOBP_REGULATION_OF_POSTSYNAP...9	SET	13	0.3988	0.010391	0.23774	0.046737	GOBP_REGULATION_OF_POSTSYNAPTIC_SPECIALIZATION_ASSEMBLY
REACTOME_SYNTHESIS_SECRETION...2	SET	20	0.30526	0.0098637	0.18204	0.046794	REACTOME_SYNTHESIS_SECRETION_AND_INACTIVATION_OF_GLUCAGON_LIKE_PEPTIDE_1_GLP_1
REACTOME_COPII_MEDIATED_VESI...	SET	65	0.1596	0.0092859	0.095242	0.046908	REACTOME_COPII_MEDIATED_VESICLE_TRANSPORT
TSENG_ADIPOGENIC_POTENTIAL_UP	SET	27	0.26259	0.0098567	0.15673	0.046933	TSENG_ADIPOGENIC_POTENTIAL_UP
GOMF_KINASE_ACTIVITY	SET	694	0.051648	0.009656	0.03083	0.04695	GOMF_KINASE_ACTIVITY
GOBP_RESPONSE_TO_STEROID_HOR...	SET	319	0.078143	0.010005	0.04665	0.046969	GOBP_RESPONSE_TO_STEROID_HORMONE
GOBP_PEPTIDYL_LYSINE_HYDROXY...	SET	8	0.48557	0.0099265	0.28996	0.047014	GOBP_PEPTIDYL_LYSINE_HYDROXYLATION
GOMF_INTERLEUKIN_17_RECEPTOR...	SET	8	0.46297	0.0094645	0.27654	0.04706	GOMF_INTERLEUKIN_17_RECEPTOR_ACTIVITY
GOMF_STEROID_HYDROXYLASE_ACT...	SET	24	0.30191	0.010686	0.18036	0.047078	GOMF_STEROID_HYDROXYLASE_ACTIVITY
GOBP_REGULATION_OF_RETINAL_G...	SET	6	0.64471	0.011414	0.38559	0.047269	GOBP_REGULATION_OF_RETINAL_GANGLION_CELL_AXON_GUIDANCE
REACTOME_ER_TO_GOLGI_ANTEROG...	SET	149	0.10411	0.0091513	0.062275	0.04729	REACTOME_ER_TO_GOLGI_ANTEROGRADE_TRANSPORT
MILI_PSEUDOPODIA	SET	44	0.1929	0.0092396	0.1154	0.047306	MILI_PSEUDOPODIA
GOBP_LIPOPOLYSACCHARIDE_MEDI...	SET	62	0.17644	0.010027	0.10555	0.047314	GOBP_LIPOPOLYSACCHARIDE_MEDIATED_SIGNALING_PATHWAY
REACTOME_PEROXISOMAL_PROTEIN...	SET	62	0.15993	0.0090886	0.095676	0.047316	REACTOME_PEROXISOMAL_PROTEIN_IMPORT
LEE_RECENT_THYMIC_EMIGRANT	SET	217	0.094091	0.009963	0.056297	0.047335	LEE_RECENT_THYMIC_EMIGRANT
REACTOME_SIGNALING_BY_NOTCH1...1	SET	15	0.33875	0.0094807	0.20279	0.047421	REACTOME_SIGNALING_BY_NOTCH1_HD_DOMAIN_MUTANTS_IN_CANCER
CHAUHAN_RESPONSE_TO_METHOXYE...2	SET	46	0.18342	0.0089825	0.10983	0.047456	CHAUHAN_RESPONSE_TO_METHOXYESTRADIOL_UP
GOBP_REGULATION_OF_PROTEIN_S...4	SET	22	0.29013	0.0098319	0.1738	0.047538	GOBP_REGULATION_OF_PROTEIN_SUMOYLATION
GOCC_PROTEIN_KINASE_COMPLEX	SET	131	0.11129	0.0091767	0.066719	0.047663	GOCC_PROTEIN_KINASE_COMPLEX
GOBP_NEGATIVE_REGULATION_OF_...537	SET	6	0.57354	0.010154	0.34391	0.047696	GOBP_NEGATIVE_REGULATION_OF_PROTEIN_EXPORT_FROM_NUCLEUS
MANN_RESPONSE_TO_AMIFOSTINE_...1	SET	9	0.44488	0.0096461	0.26677	0.047701	MANN_RESPONSE_TO_AMIFOSTINE_DN
GOBP_NEGATIVE_REGULATION_OF_...459	SET	6	0.54607	0.0096681	0.32755	0.047752	GOBP_NEGATIVE_REGULATION_OF_NEUROTRANSMITTER_SECRETION
REACTOME_LDL_CLEARANCE	SET	19	0.27936	0.0087986	0.16766	0.047843	REACTOME_LDL_CLEARANCE
PUJANA_BREAST_CANCER_LIT_INT...	SET	94	0.13028	0.0091085	0.078193	0.047856	PUJANA_BREAST_CANCER_LIT_INT_NETWORK
REACTOME_CONSTITUTIVE_SIGNAL...4	SET	19	0.29572	0.0093138	0.1777	0.048051	REACTOME_CONSTITUTIVE_SIGNALING_BY_LIGAND_RESPONSIVE_EGFR_CANCER_VARIANTS
MENSE_HYPOXIA_UP	SET	95	0.1531	0.010761	0.091999	0.048052	MENSE_HYPOXIA_UP
GOBP_POSITIVE_REGULATION_OF_...380	SET	622	0.055944	0.0099211	0.033654	0.04823	GOBP_POSITIVE_REGULATION_OF_IMMUNE_RESPONSE
REACTOME_RNA_POLYMERASE_II_T...2	SET	1284	0.039004	0.0097587	0.023468	0.048265	REACTOME_RNA_POLYMERASE_II_TRANSCRIPTION
REACTOME_SIGNALING_BY_HEDGEH...	SET	146	0.10377	0.0090299	0.062493	0.048409	REACTOME_SIGNALING_BY_HEDGEHOG
GOBP_PARTURITION	SET	14	0.37773	0.010213	0.2275	0.048427	GOBP_PARTURITION
GOCC_PARASPECKLES	SET	6	0.57094	0.010108	0.3439	0.048448	GOCC_PARASPECKLES
GOBP_CARBOHYDRATE_MEDIATED_S...	SET	9	0.48023	0.010412	0.28932	0.048483	GOBP_CARBOHYDRATE_MEDIATED_SIGNALING
GOBP_REGULATION_OF_COLLATERA...	SET	19	0.31984	0.010073	0.1927	0.048491	GOBP_REGULATION_OF_COLLATERAL_SPROUTING
WP_NUCLEOTIDE_EXCISION_REPAI...	SET	63	0.15078	0.0086376	0.090847	0.048491	WP_NUCLEOTIDE_EXCISION_REPAIR_IN_XERODERMA_PIGMENTOSUM
GOBP_ARTERIAL_ENDOTHELIAL_CE...	SET	6	0.66187	0.011718	0.39878	0.048493	GOBP_ARTERIAL_ENDOTHELIAL_CELL_DIFFERENTIATION
GOBP_PROTEIN_LOCALIZATION_TO...17	SET	67	0.14986	0.0088522	0.09037	0.048636	GOBP_PROTEIN_LOCALIZATION_TO_CILIUM
CAIRO_PML_TARGETS_BOUND_BY_M...2	SET	22	0.28415	0.0096292	0.17143	0.048715	CAIRO_PML_TARGETS_BOUND_BY_MYC_UP
WP_DYRK1A	SET	61	0.17253	0.0097256	0.10411	0.048754	WP_DYRK1A
GOMF_MOLECULAR_ADAPTOR_ACTIV...	SET	471	0.061943	0.0095979	0.037386	0.048784	GOMF_MOLECULAR_ADAPTOR_ACTIVITY
GOBP_INTRACILIARY_RETROGRADE...	SET	14	0.36564	0.0098866	0.22072	0.048808	GOBP_INTRACILIARY_RETROGRADE_TRANSPORT
ODONNELL_TFRC_TARGETS_UP	SET	345	0.073299	0.0097531	0.044262	0.048867	ODONNELL_TFRC_TARGETS_UP
DIRMEIER_LMP1_RESPONSE_LATE_...1	SET	28	0.23893	0.009133	0.14433	0.04893	DIRMEIER_LMP1_RESPONSE_LATE_DN
GOBP_POSITIVE_REGULATION_OF_...88	SET	96	0.14395	0.010171	0.086963	0.048939	GOBP_POSITIVE_REGULATION_OF_CANONICAL_WNT_SIGNALING_PATHWAY
REACTOME_ACTIVATED_NTRK2_SIG...2	SET	11	0.37825	0.0090664	0.22852	0.048952	REACTOME_ACTIVATED_NTRK2_SIGNALS_THROUGH_FRS2_AND_FRS3
WP_ENERGY_METABOLISM	SET	47	0.20468	0.010132	0.12368	0.048981	WP_ENERGY_METABOLISM
GOBP_NEGATIVE_REGULATION_OF_...24	SET	20	0.31125	0.010057	0.18812	0.049023	GOBP_NEGATIVE_REGULATION_OF_AMYLOID_PRECURSOR_PROTEIN_CATABOLIC_PROCESS
REACTOME_AGGREPHAGY	SET	40	0.20119	0.0091892	0.12164	0.049075	REACTOME_AGGREPHAGY
GOBP_DNA_METHYLATION_INVOLVE...1	SET	10	0.49373	0.011284	0.29852	0.049081	GOBP_DNA_METHYLATION_INVOLVED_IN_EMBRYO_DEVELOPMENT
REACTOME_CARNITINE_METABOLISM	SET	12	0.44366	0.011107	0.26829	0.049108	REACTOME_CARNITINE_METABOLISM
BUYTAERT_PHOTODYNAMIC_THERAP...1	SET	613	0.052453	0.0092366	0.031722	0.049122	BUYTAERT_PHOTODYNAMIC_THERAPY_STRESS_DN
GOBP_POSITIVE_REGULATION_OF_...812	SET	1156	0.041169	0.0098084	0.024908	0.049191	GOBP_POSITIVE_REGULATION_OF_TRANSCRIPTION_BY_RNA_POLYMERASE_II
GOBP_NEGATIVE_REGULATION_OF_...689	SET	22	0.28967	0.0098164	0.17529	0.049219	GOBP_NEGATIVE_REGULATION_OF_T_CELL_APOPTOTIC_PROCESS
BIOCARTA_NUCLEARRS_PATHWAY	SET	34	0.23128	0.0097405	0.13999	0.049264	BIOCARTA_NUCLEARRS_PATHWAY
CHEBOTAEV_GR_TARGETS_DN	SET	115	0.13287	0.010269	0.080432	0.049283	CHEBOTAEV_GR_TARGETS_DN
GOBP_AORTA_MORPHOGENESIS	SET	33	0.2509	0.01041	0.1519	0.049302	GOBP_AORTA_MORPHOGENESIS
SMITH_TERT_TARGETS_UP	SET	135	0.1114	0.0093241	0.067492	0.04942	SMITH_TERT_TARGETS_UP
REACTOME_SEMA4D_IN_SEMAPHORI...	SET	24	0.26346	0.0093248	0.15966	0.049464	REACTOME_SEMA4D_IN_SEMAPHORIN_SIGNALING
GOBP_REGULATION_OF_RESPONSE_...7	SET	28	0.254	0.009709	0.15398	0.049526	GOBP_REGULATION_OF_RESPONSE_TO_EXTRACELLULAR_STIMULUS
GOBP_REGULATION_OF_GENE_EXPR...	SET	16	0.34597	0.01	0.20975	0.049536	GOBP_REGULATION_OF_GENE_EXPRESSION_BY_GENOMIC_IMPRINTING
GEISS_RESPONSE_TO_DSRNA_DN	SET	16	0.34	0.0098275	0.20618	0.049575	GEISS_RESPONSE_TO_DSRNA_DN
GOMF_CYCLASE_ACTIVATOR_ACTIV...	SET	13	0.34939	0.0091038	0.21188	0.049582	GOMF_CYCLASE_ACTIVATOR_ACTIVITY
SESTO_RESPONSE_TO_UV_C5	SET	46	0.2155	0.010553	0.13069	0.049585	SESTO_RESPONSE_TO_UV_C5
GOCC_PHAGOCYTIC_VESICLE_MEMB...	SET	68	0.15729	0.0093598	0.095397	0.049605	GOCC_PHAGOCYTIC_VESICLE_MEMBRANE
GOBP_RNA_DESTABILIZATION	SET	100	0.12607	0.0090899	0.076529	0.04975	GOBP_RNA_DESTABILIZATION
GOBP_SENSORY_PERCEPTION_OF_U...	SET	7	0.47174	0.009021	0.28636	0.049754	GOBP_SENSORY_PERCEPTION_OF_UMAMI_TASTE
WP_MYD88_DISTINCT_INPUTOUTPU...	SET	15	0.38333	0.010728	0.23297	0.049953	WP_MYD88_DISTINCT_INPUTOUTPUT_PATHWAY
GOBP_POSITIVE_REGULATION_OF_...488	SET	4	0.68099	0.0098449	0.41397	0.04999	GOBP_POSITIVE_REGULATION_OF_MESENCHYMAL_STEM_CELL_PROLIFERATION
GOBP_NUCLEIC_ACID_PHOSPHODIE...	SET	229	0.082182	0.0089364	0.050014	0.050182	GOBP_NUCLEIC_ACID_PHOSPHODIESTER_BOND_HYDROLYSIS
BIOCARTA_TOLL_PATHWAY	SET	21	0.28624	0.0094774	0.17426	0.050242	BIOCARTA_TOLL_PATHWAY
GOBP_LEUKOTRIENE_D4_METABOLI...	SET	8	0.41508	0.0084854	0.25274	0.050272	GOBP_LEUKOTRIENE_D4_METABOLIC_PROCESS
GOBP_FACULTATIVE_HETEROCHROM...	SET	42	0.2165	0.010132	0.13183	0.050273	GOBP_FACULTATIVE_HETEROCHROMATIN_FORMATION
REACTOME_DEATH_RECEPTOR_SIGN...	SET	140	0.11468	0.009773	0.069862	0.05036	REACTOME_DEATH_RECEPTOR_SIGNALING
KEGG_CHRONIC_MYELOID_LEUKEMIA	SET	71	0.15828	0.0096234	0.096468	0.050434	KEGG_CHRONIC_MYELOID_LEUKEMIA
GOBP_POSITIVE_REGULATION_OF_...648	SET	112	0.11925	0.0090964	0.072695	0.050473	GOBP_POSITIVE_REGULATION_OF_PROTEASOMAL_PROTEIN_CATABOLIC_PROCESS
GOBP_INTRACELLULAR_PH_ELEVAT...	SET	7	0.50857	0.0097253	0.31006	0.050486	GOBP_INTRACELLULAR_PH_ELEVATION
GOMF_CERAMIDE_1_PHOSPHATE_BI...	SET	6	0.4529	0.0080186	0.27613	0.050494	GOMF_CERAMIDE_1_PHOSPHATE_BINDING
GOBP_TONGUE_MORPHOGENESIS	SET	10	0.45261	0.010344	0.27603	0.05054	GOBP_TONGUE_MORPHOGENESIS
GOBP_POSITIVE_REGULATION_OF_...633	SET	805	0.04839	0.0097141	0.029534	0.050675	GOBP_POSITIVE_REGULATION_OF_PHOSPHORUS_METABOLIC_PROCESS
GOMF_SINGLE_STRANDED_RNA_BIN...	SET	77	0.14738	0.0093303	0.090031	0.050825	GOMF_SINGLE_STRANDED_RNA_BINDING
GOBP_NEGATIVE_REGULATION_OF_...616	SET	34	0.22678	0.0095507	0.13857	0.050868	GOBP_NEGATIVE_REGULATION_OF_SMOOTHENED_SIGNALING_PATHWAY
REACTOME_GLUCOCORTICOID_BIOS...	SET	10	0.42999	0.0098272	0.26276	0.050885	REACTOME_GLUCOCORTICOID_BIOSYNTHESIS
GOBP_POSITIVE_REGULATION_OF_...142	SET	8	0.47751	0.0097616	0.29186	0.050919	GOBP_POSITIVE_REGULATION_OF_CELL_MIGRATION_BY_VASCULAR_ENDOTHELIAL_GROWTH_FACTOR_SIGNALING_PATHWAY
GOMF_MITOGEN_ACTIVATED_PROTE...1	SET	29	0.24976	0.0097159	0.15272	0.050985	GOMF_MITOGEN_ACTIVATED_PROTEIN_KINASE_BINDING
GOMF_PHOSPHOLIPASE_A2_ACTIVI...	SET	35	0.23488	0.010036	0.14363	0.051005	GOMF_PHOSPHOLIPASE_A2_ACTIVITY
CHIARADONNA_NEOPLASTIC_TRANS...2	SET	106	0.13741	0.010199	0.084046	0.051044	CHIARADONNA_NEOPLASTIC_TRANSFORMATION_CDC25_UP
GOBP_LEUKOTRIENE_METABOLIC_P...	SET	30	0.24483	0.0096864	0.14975	0.051048	GOBP_LEUKOTRIENE_METABOLIC_PROCESS
MIKKELSEN_MCV6_ICP_WITH_H3K4...	SET	32	0.24233	0.0099017	0.14823	0.051054	MIKKELSEN_MCV6_ICP_WITH_H3K4ME3_AND_H3K27ME3
REACTOME_REGULATION_OF_LOCAL...	SET	11	0.40468	0.0097001	0.24762	0.051109	REACTOME_REGULATION_OF_LOCALIZATION_OF_FOXO_TRANSCRIPTION_FACTORS
GOBP_ER_TO_GOLGI_CERAMIDE_TR...	SET	4	0.53987	0.0078047	0.33041	0.051147	GOBP_ER_TO_GOLGI_CERAMIDE_TRANSPORT
GOBP_DENDRITIC_CELL_CYTOKINE...	SET	19	0.33386	0.010515	0.20435	0.051164	GOBP_DENDRITIC_CELL_CYTOKINE_PRODUCTION
GOBP_MALE_SEX_DIFFERENTIATION	SET	155	0.11059	0.009913	0.067693	0.051168	GOBP_MALE_SEX_DIFFERENTIATION
GOBP_ANTIGEN_PROCESSING_AND_...12	SET	17	0.36281	0.010809	0.2221	0.051187	GOBP_ANTIGEN_PROCESSING_AND_PRESENTATION_OF_PEPTIDE_ANTIGEN_VIA_MHC_CLASS_IB
GOBP_REGULATION_OF_CD4_POSIT...1	SET	72	0.16325	0.0099951	0.099977	0.051256	GOBP_REGULATION_OF_CD4_POSITIVE_ALPHA_BETA_T_CELL_ACTIVATION
BAKER_HEMATOPOESIS_STAT1_TAR...	SET	10	0.48098	0.010993	0.29472	0.051349	BAKER_HEMATOPOESIS_STAT1_TARGETS
GOBP_ENDODERMAL_CELL_DIFFERE...	SET	46	0.20571	0.010074	0.12606	0.051364	GOBP_ENDODERMAL_CELL_DIFFERENTIATION
REACTOME_INTERLEUKIN_1_SIGNA...	SET	109	0.1161	0.0087377	0.071157	0.051389	REACTOME_INTERLEUKIN_1_SIGNALING
GOBP_REGULATION_OF_SYSTEMIC_...7	SET	4	0.79276	0.011461	0.48602	0.051438	GOBP_REGULATION_OF_SYSTEMIC_ARTERIAL_BLOOD_PRESSURE_BY_VASOPRESSIN
GOBP_REGULATION_OF_LEUKOCYTE...8	SET	234	0.090154	0.0099085	0.055276	0.051454	GOBP_REGULATION_OF_LEUKOCYTE_MEDIATED_IMMUNITY
GOBP_RRNA_5_END_PROCESSING	SET	5	0.5455	0.0088168	0.33458	0.051517	GOBP_RRNA_5_END_PROCESSING
GOBP_NEURAL_NUCLEUS_DEVELOPM...	SET	60	0.17252	0.0096453	0.10583	0.05155	GOBP_NEURAL_NUCLEUS_DEVELOPMENT
GOMF_DNA_BINDING_TRANSCRIPTI...2	SET	1147	0.042651	0.010125	0.026185	0.051681	GOMF_DNA_BINDING_TRANSCRIPTION_FACTOR_ACTIVITY
GOBP_CELLULAR_RESPONSE_TO_ET...2	SET	6	0.54265	0.0096075	0.33315	0.051684	GOBP_CELLULAR_RESPONSE_TO_ETHER
GOBP_REGULATION_OF_DENDRITIC...3	SET	13	0.40722	0.01061	0.25004	0.051705	GOBP_REGULATION_OF_DENDRITIC_CELL_DIFFERENTIATION
REACTOME_ANTIGEN_PROCESSING_...1	SET	98	0.1217	0.0086872	0.074774	0.051814	REACTOME_ANTIGEN_PROCESSING_CROSS_PRESENTATION
GOBP_RIBONUCLEOSIDE_DIPHOSPH...1	SET	9	0.46995	0.01019	0.28879	0.051844	GOBP_RIBONUCLEOSIDE_DIPHOSPHATE_BIOSYNTHETIC_PROCESS
GOBP_POSITIVE_REGULATION_OF_...197	SET	14	0.32673	0.0088344	0.20082	0.051883	GOBP_POSITIVE_REGULATION_OF_CYTOPLASMIC_TRANSLATION
GOBP_MITOCHONDRIAL_DNA_METAB...	SET	23	0.23647	0.0081933	0.14537	0.051914	GOBP_MITOCHONDRIAL_DNA_METABOLIC_PROCESS
GOBP_LOW_DENSITY_LIPOPROTEIN...1	SET	27	0.26115	0.0098027	0.16056	0.051927	GOBP_LOW_DENSITY_LIPOPROTEIN_PARTICLE_CLEARANCE
GOMF_CARBON_CARBON_LYASE_ACT...	SET	51	0.17772	0.0091627	0.10927	0.051939	GOMF_CARBON_CARBON_LYASE_ACTIVITY
GOBP_REGULATION_OF_PROTEASOM...2	SET	132	0.11051	0.0091472	0.067972	0.051996	GOBP_REGULATION_OF_PROTEASOMAL_UBIQUITIN_DEPENDENT_PROTEIN_CATABOLIC_PROCESS
REACTOME_GLOBAL_GENOME_NUCLE...	SET	82	0.12961	0.0084667	0.079735	0.052031	REACTOME_GLOBAL_GENOME_NUCLEOTIDE_EXCISION_REPAIR_GG_NER
GOMF_TRANSITION_METAL_ION_TR...	SET	38	0.19398	0.008636	0.11939	0.052105	GOMF_TRANSITION_METAL_ION_TRANSMEMBRANE_TRANSPORTER_ACTIVITY
MONTERO_THYROID_CANCER_POOR_...2	SET	12	0.36837	0.0092219	0.22674	0.052127	MONTERO_THYROID_CANCER_POOR_SURVIVAL_UP
GOBP_PROTEIN_LINEAR_POLYUBIQ...	SET	4	0.77162	0.011155	0.47512	0.05219	GOBP_PROTEIN_LINEAR_POLYUBIQUITINATION
GOBP_RENAL_SODIUM_ION_TRANSP...	SET	12	0.40669	0.010181	0.25046	0.052223	GOBP_RENAL_SODIUM_ION_TRANSPORT
GOMF_TASTE_RECEPTOR_ACTIVITY	SET	28	0.31453	0.012023	0.19385	0.052354	GOMF_TASTE_RECEPTOR_ACTIVITY
GAJATE_RESPONSE_TO_TRABECTED...1	SET	20	0.30204	0.0097596	0.1863	0.052492	GAJATE_RESPONSE_TO_TRABECTEDIN_DN
GOCC_PROTON_TRANSPORTING_V_T...2	SET	11	0.33997	0.008149	0.20979	0.052568	GOCC_PROTON_TRANSPORTING_V_TYPE_ATPASE_V0_DOMAIN
GOBP_NEGATIVE_REGULATION_OF_...624	SET	16	0.36641	0.010591	0.22616	0.052611	GOBP_NEGATIVE_REGULATION_OF_SODIUM_ION_TRANSPORT
TOYOTA_TARGETS_OF_MIR34B_AND...	SET	430	0.060062	0.0089019	0.037083	0.052661	TOYOTA_TARGETS_OF_MIR34B_AND_MIR34C
WIERENGA_STAT5A_TARGETS_DN	SET	181	0.099581	0.0096391	0.061484	0.052666	WIERENGA_STAT5A_TARGETS_DN
GOBP_REGULATION_OF_BINDING_O...	SET	5	0.55098	0.0089054	0.34022	0.052679	GOBP_REGULATION_OF_BINDING_OF_SPERM_TO_ZONA_PELLUCIDA
LIU_CDX2_TARGETS_DN	SET	8	0.58042	0.011865	0.3585	0.052729	LIU_CDX2_TARGETS_DN
VIETOR_IFRD1_TARGETS	SET	22	0.28435	0.0096359	0.17575	0.052855	VIETOR_IFRD1_TARGETS
GOBP_EMBRYO_IMPLANTATION	SET	49	0.19245	0.0097262	0.11897	0.052878	GOBP_EMBRYO_IMPLANTATION
GOBP_CELLULAR_HYPEROSMOTIC_S...	SET	7	0.49869	0.0095364	0.30835	0.052916	GOBP_CELLULAR_HYPEROSMOTIC_SALINITY_RESPONSE
GOBP_NEGATIVE_REGULATION_OF_...623	SET	14	0.40142	0.010854	0.24837	0.053035	GOBP_NEGATIVE_REGULATION_OF_SODIUM_ION_TRANSMEMBRANE_TRANSPORT
BIOCARTA_WNT_PATHWAY	SET	24	0.25054	0.0088675	0.15506	0.05308	BIOCARTA_WNT_PATHWAY
ABRAHAM_ALPC_VS_MULTIPLE_MYE...1	SET	20	0.29429	0.0095093	0.18233	0.053272	ABRAHAM_ALPC_VS_MULTIPLE_MYELOMA_DN
GOMF_PHOSPHOTRANSFERASE_ACTI...2	SET	7	0.47647	0.0091115	0.2954	0.053388	GOMF_PHOSPHOTRANSFERASE_ACTIVITY_NITROGENOUS_GROUP_AS_ACCEPTOR
GOBP_REGULATION_OF_ANTIGEN_R...	SET	60	0.16351	0.0091418	0.10139	0.053412	GOBP_REGULATION_OF_ANTIGEN_RECEPTOR_MEDIATED_SIGNALING_PATHWAY
GOCC_ER_TO_GOLGI_TRANSPORT_V...	SET	57	0.17592	0.0095869	0.1091	0.05345	GOCC_ER_TO_GOLGI_TRANSPORT_VESICLE_MEMBRANE
BASAKI_YBX1_TARGETS_UP	SET	273	0.077933	0.009242	0.048336	0.053455	BASAKI_YBX1_TARGETS_UP
SASAKI_ADULT_T_CELL_LEUKEMIA	SET	158	0.10109	0.0091477	0.062714	0.053503	SASAKI_ADULT_T_CELL_LEUKEMIA
GOBP_B_CELL_MEDIATED_IMMUNITY	SET	138	0.11685	0.0098876	0.072509	0.053538	GOBP_B_CELL_MEDIATED_IMMUNITY
HEDVAT_ELF4_TARGETS_UP	SET	12	0.36971	0.0092556	0.22942	0.053542	HEDVAT_ELF4_TARGETS_UP
REACTOME_NERVOUS_SYSTEM_DEVE...	SET	547	0.056826	0.0094695	0.035262	0.053543	REACTOME_NERVOUS_SYSTEM_DEVELOPMENT
BROWNE_HCMV_INFECTION_4HR_UP	SET	48	0.19781	0.0098947	0.12275	0.053554	BROWNE_HCMV_INFECTION_4HR_UP
GOMF_METAL_CLUSTER_BINDING	SET	63	0.16726	0.0095814	0.10387	0.053679	GOMF_METAL_CLUSTER_BINDING
GOBP_COPI_COATED_VESICLE_BUD...	SET	6	0.50656	0.0089687	0.31478	0.053786	GOBP_COPI_COATED_VESICLE_BUDDING
REACTOME_HYDROLYSIS_OF_LPC	SET	9	0.48377	0.010489	0.30071	0.053844	REACTOME_HYDROLYSIS_OF_LPC
REACTOME_ADRENALINE_NORADREN...	SET	28	0.25696	0.0098221	0.15974	0.053866	REACTOME_ADRENALINE_NORADRENALINE_INHIBITS_INSULIN_SECRETION
GOBP_AXIS_SPECIFICATION	SET	84	0.15023	0.0099317	0.093485	0.054038	GOBP_AXIS_SPECIFICATION
GOMF_CARNITINE_O_ACYLTRANSFE...	SET	6	0.54736	0.009691	0.34062	0.054038	GOMF_CARNITINE_O_ACYLTRANSFERASE_ACTIVITY
REACTOME_TOLL_LIKE_RECEPTOR_...1	SET	100	0.12333	0.0088927	0.076752	0.054044	REACTOME_TOLL_LIKE_RECEPTOR_9_TLR9_CASCADE
SA_TRKA_RECEPTOR	SET	16	0.32693	0.0094497	0.20347	0.05406	SA_TRKA_RECEPTOR
GOMF_NUCLEOBASE_CONTAINING_C...1	SET	40	0.20321	0.009281	0.12651	0.05412	GOMF_NUCLEOBASE_CONTAINING_COMPOUND_KINASE_ACTIVITY
GOBP_TRANSDIFFERENTIATION	SET	7	0.57727	0.011039	0.3594	0.054125	GOBP_TRANSDIFFERENTIATION
GOBP_POSITIVE_REGULATION_OF_...458	SET	15	0.31234	0.0087416	0.19447	0.054134	GOBP_POSITIVE_REGULATION_OF_LYMPHOCYTE_APOPTOTIC_PROCESS
GOBP_POSITIVE_REGULATION_OF_...795	SET	33	0.22076	0.0091598	0.13745	0.054138	GOBP_POSITIVE_REGULATION_OF_TELOMERASE_ACTIVITY
GOBP_INNERVATION	SET	27	0.27109	0.010176	0.16883	0.054184	GOBP_INNERVATION
MARKS_HDAC_TARGETS_UP	SET	20	0.31169	0.010071	0.19413	0.054191	MARKS_HDAC_TARGETS_UP
GOCC_SPLICEOSOMAL_COMPLEX	SET	176	0.088102	0.0084105	0.054913	0.054321	GOCC_SPLICEOSOMAL_COMPLEX
KEGG_ACUTE_MYELOID_LEUKEMIA	SET	54	0.178	0.0094427	0.11096	0.054339	KEGG_ACUTE_MYELOID_LEUKEMIA
GOMF_RNA_DNA_HYBRID_RIBONUCL...	SET	6	0.50091	0.0088686	0.31228	0.054359	GOMF_RNA_DNA_HYBRID_RIBONUCLEASE_ACTIVITY
GOBP_LEUKEMIA_INHIBITORY_FAC...	SET	7	0.49626	0.0094899	0.30942	0.054386	GOBP_LEUKEMIA_INHIBITORY_FACTOR_SIGNALING_PATHWAY
GOBP_UBIQUITIN_DEPENDENT_PRO...1	SET	9	0.41486	0.0089951	0.25878	0.05446	GOBP_UBIQUITIN_DEPENDENT_PROTEIN_CATABOLIC_PROCESS_VIA_THE_C_END_DEGRON_RULE_PATHWAY
WP_GLYOXYLATE_METABOLISM	SET	11	0.43561	0.010441	0.27184	0.054535	WP_GLYOXYLATE_METABOLISM
GOCC_EXON_EXON_JUNCTION_COMP...	SET	9	0.42185	0.0091466	0.26331	0.054575	GOCC_EXON_EXON_JUNCTION_COMPLEX
GOMF_FATZ_BINDING	SET	5	0.51826	0.0083765	0.32352	0.054593	GOMF_FATZ_BINDING
KRISHNAN_FURIN_TARGETS_UP	SET	9	0.44762	0.0097053	0.27945	0.054614	KRISHNAN_FURIN_TARGETS_UP
CARRILLOREIXACH_HEPATOBLASTO...2	SET	19	0.30379	0.009568	0.18971	0.054656	CARRILLOREIXACH_HEPATOBLASTOMA_VS_NORMAL_HYPERMETHYLATED_AND_DN
MISIAK_ANAPLASTIC_THYROID_CA...1	SET	18	0.36039	0.011048	0.22508	0.054681	MISIAK_ANAPLASTIC_THYROID_CARCINOMA_DN
AKL_HTLV1_INFECTION_UP	SET	26	0.22353	0.0082341	0.13961	0.054685	AKL_HTLV1_INFECTION_UP
PID_PDGFRB_PATHWAY	SET	126	0.11795	0.0095393	0.07367	0.054697	PID_PDGFRB_PATHWAY
BLANCO_MELO_COVID19_SARS_COV...3	SET	397	0.064972	0.009261	0.040582	0.054698	BLANCO_MELO_COVID19_SARS_COV_2_INFECTION_A594_ACE2_EXPRESSING_CELLS_RUXOLITINIB_UP
WP_SECRETION_OF_HYDROCHLORIC...	SET	5	0.56446	0.0091232	0.35272	0.054773	WP_SECRETION_OF_HYDROCHLORIC_ACID_IN_PARIETAL_CELLS
LIAN_LIPA_TARGETS_6M	SET	72	0.1638	0.010029	0.10236	0.054783	LIAN_LIPA_TARGETS_6M
GOBP_EPIDERMIS_DEVELOPMENT	SET	362	0.074801	0.010191	0.046745	0.054788	GOBP_EPIDERMIS_DEVELOPMENT
GOBP_RNA_PHOSPHODIESTER_BOND...1	SET	149	0.097948	0.0086095	0.06122	0.054814	GOBP_RNA_PHOSPHODIESTER_BOND_HYDROLYSIS
GOBP_REGULATION_OF_SYNAPTIC_...4	SET	8	0.39623	0.0081	0.24766	0.054816	GOBP_REGULATION_OF_SYNAPTIC_TRANSMISSION_DOPAMINERGIC
GOBP_HISTONE_H4_DEACETYLATION	SET	7	0.50957	0.0097444	0.31851	0.054826	GOBP_HISTONE_H4_DEACETYLATION
GOBP_UV_DAMAGE_EXCISION_REPA...	SET	12	0.36459	0.0091273	0.22791	0.054845	GOBP_UV_DAMAGE_EXCISION_REPAIR
BIOCARTA_ERAD_PATHWAY	SET	19	0.27175	0.008559	0.16991	0.054872	BIOCARTA_ERAD_PATHWAY
GOBP_NEGATIVE_REGULATION_OF_...430	SET	38	0.2076	0.0092424	0.12983	0.054914	GOBP_NEGATIVE_REGULATION_OF_MUSCLE_CELL_APOPTOTIC_PROCESS
GOBP_HISTONE_H4_K12_ACETYLAT...	SET	6	0.47746	0.0084533	0.29859	0.054918	GOBP_HISTONE_H4_K12_ACETYLATION
GOBP_REGULATION_OF_DNA_BINDI...1	SET	117	0.12596	0.009819	0.078782	0.054942	GOBP_REGULATION_OF_DNA_BINDING
GOBP_REGULATION_OF_T_CELL_RE...	SET	42	0.19004	0.0088935	0.11888	0.054959	GOBP_REGULATION_OF_T_CELL_RECEPTOR_SIGNALING_PATHWAY
GOBP_VERY_LOW_DENSITY_LIPOPR...2	SET	6	0.62529	0.011071	0.3913	0.055031	GOBP_VERY_LOW_DENSITY_LIPOPROTEIN_PARTICLE_CLEARANCE
GOBP_NEGATIVE_REGULATION_OF_...104	SET	11	0.35101	0.0084135	0.21979	0.05514	GOBP_NEGATIVE_REGULATION_OF_CELL_ADHESION_MEDIATED_BY_INTEGRIN
FISCHER_DIRECT_P53_TARGETS_M...	SET	303	0.073175	0.0091349	0.045855	0.055276	FISCHER_DIRECT_P53_TARGETS_META_ANALYSIS
WP_EUKARYOTIC_TRANSCRIPTION_...	SET	41	0.16924	0.0078258	0.10609	0.055336	WP_EUKARYOTIC_TRANSCRIPTION_INITIATION
GOBP_NATURAL_KILLER_CELL_ACT...1	SET	97	0.13505	0.0095909	0.08466	0.055342	GOBP_NATURAL_KILLER_CELL_ACTIVATION
WP_PROGERIAASSOCIATED_LIPODY...	SET	22	0.2497	0.0084619	0.15656	0.055368	WP_PROGERIAASSOCIATED_LIPODYSTROPHY
DING_LUNG_CANCER_MUTATED_REC...	SET	6	0.4944	0.0087532	0.31011	0.055447	DING_LUNG_CANCER_MUTATED_RECURRENTLY
BIOCARTA_NFKB_PATHWAY	SET	19	0.2843	0.0089543	0.17836	0.055483	BIOCARTA_NFKB_PATHWAY
AMIT_EGF_RESPONSE_480_MCF10A	SET	42	0.19907	0.0093161	0.12494	0.055552	AMIT_EGF_RESPONSE_480_MCF10A
GOBP_POSITIVE_REGULATION_OF_...562	SET	49	0.18489	0.0093443	0.11604	0.055556	GOBP_POSITIVE_REGULATION_OF_NEURON_APOPTOTIC_PROCESS
ONKEN_UVEAL_MELANOMA_DN	SET	498	0.05831	0.0092836	0.036609	0.055614	ONKEN_UVEAL_MELANOMA_DN
GOBP_RESPONSE_TO_GRAVITY	SET	10	0.40658	0.0092922	0.25531	0.055646	GOBP_RESPONSE_TO_GRAVITY
GOBP_PHOTORECEPTOR_CELL_OUTE...	SET	14	0.3221	0.0087094	0.20229	0.055668	GOBP_PHOTORECEPTOR_CELL_OUTER_SEGMENT_ORGANIZATION
TENEDINI_MEGAKARYOCYTE_MARKE...	SET	59	0.17738	0.0098346	0.11148	0.055792	TENEDINI_MEGAKARYOCYTE_MARKERS
GOBP_SUBSTANTIA_NIGRA_DEVELO...	SET	40	0.19877	0.0090783	0.12497	0.055864	GOBP_SUBSTANTIA_NIGRA_DEVELOPMENT
JOHNSTONE_PARVB_TARGETS_1_UP	SET	6	0.55399	0.0098084	0.34831	0.055868	JOHNSTONE_PARVB_TARGETS_1_UP
GOBP_FILOPODIUM_ASSEMBLY	SET	64	0.16941	0.0097813	0.10653	0.055895	GOBP_FILOPODIUM_ASSEMBLY
FUJIWARA_PARK2_IN_LIVER_CANC...	SET	8	0.41977	0.0085813	0.26406	0.055962	FUJIWARA_PARK2_IN_LIVER_CANCER_UP
FONTAINE_FOLLICULAR_THYROID_...2	SET	72	0.1499	0.0091776	0.094409	0.056182	FONTAINE_FOLLICULAR_THYROID_ADENOMA_UP
GOBP_RESPONSE_TO_UV_A	SET	14	0.35182	0.0095128	0.2216	0.056197	GOBP_RESPONSE_TO_UV_A
PRAMOONJAGO_SOX4_TARGETS_UP	SET	50	0.19172	0.0097874	0.12081	0.056273	PRAMOONJAGO_SOX4_TARGETS_UP
REACTOME_SENESCENCE_ASSOCIAT...	SET	74	0.14767	0.0091655	0.093131	0.056419	REACTOME_SENESCENCE_ASSOCIATED_SECRETORY_PHENOTYPE_SASP
GOBP_REGULATION_OF_MYOBLAST_...3	SET	16	0.36207	0.010465	0.22843	0.056489	GOBP_REGULATION_OF_MYOBLAST_PROLIFERATION
GOBP_HISTAMINE_METABOLIC_PRO...	SET	6	0.594	0.010517	0.37497	0.056592	GOBP_HISTAMINE_METABOLIC_PROCESS
ZHENG_FOXP3_TARGETS_IN_T_LYM...1	SET	36	0.22871	0.0099109	0.14438	0.056595	ZHENG_FOXP3_TARGETS_IN_T_LYMPHOCYTE_DN
GOBP_NUCLEOTIDE_TRANSMEMBRAN...	SET	20	0.29104	0.0094044	0.18377	0.056636	GOBP_NUCLEOTIDE_TRANSMEMBRANE_TRANSPORT
GOMF_RIBONUCLEASE_ACTIVITY	SET	127	0.10975	0.0089111	0.069369	0.056826	GOMF_RIBONUCLEASE_ACTIVITY
TAKAO_RESPONSE_TO_UVB_RADIAT...2	SET	78	0.1372	0.008742	0.086752	0.056885	TAKAO_RESPONSE_TO_UVB_RADIATION_UP
GOBP_PROTEIN_LOCALIZATION_TO...22	SET	66	0.15408	0.0090332	0.097432	0.056906	GOBP_PROTEIN_LOCALIZATION_TO_ENDOPLASMIC_RETICULUM
GOBP_ACTIVATION_OF_IMMUNE_RE...	SET	439	0.063141	0.0094535	0.039949	0.057	GOBP_ACTIVATION_OF_IMMUNE_RESPONSE
ZHANG_ANTIVIRAL_RESPONSE_TO_...1	SET	41	0.21606	0.0099905	0.13674	0.057057	ZHANG_ANTIVIRAL_RESPONSE_TO_RIBAVIRIN_DN
SMIRNOV_RESPONSE_TO_IR_6HR_DN	SET	110	0.12705	0.009605	0.080412	0.057066	SMIRNOV_RESPONSE_TO_IR_6HR_DN
REACTOME_NRCAM_INTERACTIONS	SET	6	0.52449	0.0092861	0.33206	0.057119	REACTOME_NRCAM_INTERACTIONS
GOBP_SMOOTH_MUSCLE_CELL_APOP...	SET	21	0.27516	0.0091107	0.17424	0.057146	GOBP_SMOOTH_MUSCLE_CELL_APOPTOTIC_PROCESS
GOCC_TRIGLYCERIDE_RICH_PLASM...	SET	19	0.31995	0.010077	0.20282	0.057343	GOCC_TRIGLYCERIDE_RICH_PLASMA_LIPOPROTEIN_PARTICLE
GOBP_EAR_DEVELOPMENT	SET	217	0.093506	0.0099009	0.059285	0.057382	GOBP_EAR_DEVELOPMENT
GOBP_REGULATION_OF_STRIATED_...3	SET	17	0.34376	0.010242	0.21817	0.057564	GOBP_REGULATION_OF_STRIATED_MUSCLE_TISSUE_DEVELOPMENT
GOBP_REGULATION_OF_POLYSACCH...	SET	40	0.20723	0.009465	0.13154	0.057586	GOBP_REGULATION_OF_POLYSACCHARIDE_METABOLIC_PROCESS
GOBP_NODAL_SIGNALING_PATHWAY	SET	17	0.32411	0.0096563	0.20585	0.057699	GOBP_NODAL_SIGNALING_PATHWAY
GOMF_R_SMAD_BINDING	SET	24	0.26252	0.0092914	0.16681	0.057782	GOMF_R_SMAD_BINDING
GOBP_DETECTION_OF_VISIBLE_LI...	SET	47	0.19819	0.0098104	0.12594	0.057788	GOBP_DETECTION_OF_VISIBLE_LIGHT
WP_B_CELL_RECEPTOR_SIGNALING...	SET	93	0.13604	0.0094608	0.086474	0.057851	WP_B_CELL_RECEPTOR_SIGNALING_PATHWAY
REACTOME_NONHOMOLOGOUS_END_J...	SET	47	0.19319	0.0095627	0.12281	0.057862	REACTOME_NONHOMOLOGOUS_END_JOINING_NHEJ
GOBP_REGULATION_OF_PLASMA_LI...	SET	71	0.15745	0.0095728	0.10012	0.057923	GOBP_REGULATION_OF_PLASMA_LIPOPROTEIN_PARTICLE_LEVELS
KOHOUTEK_CCNT1_TARGETS	SET	49	0.17489	0.0088387	0.11123	0.057942	KOHOUTEK_CCNT1_TARGETS
TURJANSKI_MAPK8_AND_MAPK9_TA...	SET	7	0.44072	0.0084279	0.28033	0.057965	TURJANSKI_MAPK8_AND_MAPK9_TARGETS
SMID_BREAST_CANCER_LUMINAL_B...2	SET	162	0.099616	0.009127	0.063381	0.058018	SMID_BREAST_CANCER_LUMINAL_B_UP
SANA_TNF_SIGNALING_UP	SET	81	0.14728	0.0095619	0.093709	0.058024	SANA_TNF_SIGNALING_UP
GOBP_REGULATION_OF_DNA_DEMET...	SET	11	0.40661	0.0097462	0.25872	0.058026	GOBP_REGULATION_OF_DNA_DEMETHYLATION
REN_ALVEOLAR_RHABDOMYOSARCOM...1	SET	374	0.066193	0.0091631	0.042123	0.058053	REN_ALVEOLAR_RHABDOMYOSARCOMA_DN
GOBP_FOREBRAIN_DEVELOPMENT	SET	376	0.069716	0.0096762	0.04438	0.058114	GOBP_FOREBRAIN_DEVELOPMENT
GOBP_CELL_DIFFERENTIATION_IN...2	SET	54	0.192	0.010185	0.12228	0.058195	GOBP_CELL_DIFFERENTIATION_INVOLVED_IN_KIDNEY_DEVELOPMENT
GOBP_POTASSIUM_ION_EXPORT_AC...	SET	17	0.34968	0.010418	0.22278	0.058258	GOBP_POTASSIUM_ION_EXPORT_ACROSS_PLASMA_MEMBRANE
GOMF_ENZYME_SUBSTRATE_ADAPTO...	SET	38	0.20448	0.0091034	0.13029	0.058276	GOMF_ENZYME_SUBSTRATE_ADAPTOR_ACTIVITY
GOBP_PROTECTION_FROM_NATURAL...	SET	6	0.49992	0.0088511	0.31855	0.058288	GOBP_PROTECTION_FROM_NATURAL_KILLER_CELL_MEDIATED_CYTOTOXICITY
GOBP_CD8_POSITIVE_ALPHA_BETA...2	SET	15	0.34209	0.0095741	0.21798	0.058295	GOBP_CD8_POSITIVE_ALPHA_BETA_T_CELL_DIFFERENTIATION
FOROUTAN_TGFB_EMT_UP	SET	189	0.10157	0.010044	0.064752	0.058383	FOROUTAN_TGFB_EMT_UP
HOWLIN_CITED1_TARGETS_2_DN	SET	16	0.31953	0.0092358	0.20376	0.058431	HOWLIN_CITED1_TARGETS_2_DN
GOBP_MACROMOLECULE_CATABOLIC...	SET	1272	0.035061	0.008734	0.022365	0.058487	GOBP_MACROMOLECULE_CATABOLIC_PROCESS
GOBP_RESPONSE_TO_GONADOTROPI...	SET	5	0.51302	0.0082917	0.32726	0.058497	GOBP_RESPONSE_TO_GONADOTROPIN_RELEASING_HORMONE
REACTOME_REGULATION_OF_HMOX1...	SET	5	0.50945	0.0082341	0.32514	0.05858	REACTOME_REGULATION_OF_HMOX1_EXPRESSION_AND_ACTIVITY
NADELLA_PRKAR1A_TARGETS_UP	SET	9	0.47295	0.010255	0.30185	0.058589	NADELLA_PRKAR1A_TARGETS_UP
GOCC_CHITOSOME	SET	19	0.30596	0.0096363	0.19531	0.058616	GOCC_CHITOSOME
GOBP_NEGATIVE_REGULATION_OF_...151	SET	4	0.64257	0.0092895	0.41048	0.058751	GOBP_NEGATIVE_REGULATION_OF_CHRONIC_INFLAMMATORY_RESPONSE
GOBP_NEGATIVE_REGULATION_OF_...487	SET	12	0.34843	0.0087227	0.22258	0.058757	GOBP_NEGATIVE_REGULATION_OF_OSTEOBLAST_PROLIFERATION
GOMF_PURINE_RIBONUCLEOTIDE_T...	SET	15	0.34726	0.0097188	0.22191	0.058818	GOMF_PURINE_RIBONUCLEOTIDE_TRANSMEMBRANE_TRANSPORTER_ACTIVITY
REACTOME_ABERRANT_REGULATION...2	SET	17	0.32335	0.0096336	0.20664	0.058825	REACTOME_ABERRANT_REGULATION_OF_MITOTIC_G1_S_TRANSITION_IN_CANCER_DUE_TO_RB1_DEFECTS
GOBP_MONOCARBOXYLIC_ACID_CAT...	SET	127	0.10816	0.0087821	0.069133	0.05886	GOBP_MONOCARBOXYLIC_ACID_CATABOLIC_PROCESS
BENPORATH_PRC2_TARGETS	SET	596	0.059704	0.010372	0.038163	0.058862	BENPORATH_PRC2_TARGETS
GOBP_VENTRICULAR_CARDIAC_MUS...3	SET	14	0.39588	0.010704	0.25306	0.058872	GOBP_VENTRICULAR_CARDIAC_MUSCLE_CELL_DIFFERENTIATION
GOBP_REGULATION_OF_EPITHELIA...1	SET	95	0.13354	0.0093857	0.08537	0.058892	GOBP_REGULATION_OF_EPITHELIAL_CELL_APOPTOTIC_PROCESS
GOBP_VASCULAR_ASSOCIATED_SMO...3	SET	28	0.24533	0.0093776	0.15687	0.058926	GOBP_VASCULAR_ASSOCIATED_SMOOTH_MUSCLE_CELL_DIFFERENTIATION
REACTOME_DISEASES_OF_IMMUNE_...	SET	29	0.24285	0.0094468	0.15534	0.058997	REACTOME_DISEASES_OF_IMMUNE_SYSTEM
GOBP_CD8_POSITIVE_ALPHA_BETA...1	SET	28	0.24208	0.0092534	0.15489	0.05905	GOBP_CD8_POSITIVE_ALPHA_BETA_T_CELL_ACTIVATION
GOBP_MITOPHAGY	SET	31	0.22171	0.0089166	0.1419	0.059102	GOBP_MITOPHAGY
PID_P75_NTR_PATHWAY	SET	61	0.16367	0.0092264	0.10476	0.059103	PID_P75_NTR_PATHWAY
GOCC_FICOLIN_1_RICH_GRANULE_...2	SET	58	0.17351	0.0095381	0.1111	0.059181	GOCC_FICOLIN_1_RICH_GRANULE_MEMBRANE
REACTOME_AMYLOID_FIBER_FORMA...	SET	73	0.14313	0.0088239	0.091683	0.059249	REACTOME_AMYLOID_FIBER_FORMATION
REACTOME_PLASMA_LIPOPROTEIN_...1	SET	19	0.28777	0.0090634	0.18434	0.05926	REACTOME_PLASMA_LIPOPROTEIN_ASSEMBLY
GOBP_EYE_MORPHOGENESIS	SET	153	0.10891	0.0096996	0.069793	0.059335	GOBP_EYE_MORPHOGENESIS
GOBP_EOSINOPHIL_MIGRATION	SET	22	0.27969	0.0094783	0.17924	0.059341	GOBP_EOSINOPHIL_MIGRATION
GOBP_CELLULAR_RESPONSE_TO_OX...2	SET	11	0.42528	0.010194	0.27257	0.059358	GOBP_CELLULAR_RESPONSE_TO_OXIDISED_LOW_DENSITY_LIPOPROTEIN_PARTICLE_STIMULUS
GOBP_GLUCAN_BIOSYNTHETIC_PRO...	SET	40	0.19042	0.008697	0.12205	0.05937	GOBP_GLUCAN_BIOSYNTHETIC_PROCESS
GOMF_N_ACETYLLACTOSAMINIDE_B...	SET	5	0.54446	0.0087999	0.3491	0.059436	GOMF_N_ACETYLLACTOSAMINIDE_BETA_1_3_N_ACETYLGLUCOSAMINYLTRANSFERASE_ACTIVITY
GOBP_BIOMINERAL_TISSUE_DEVEL...	SET	161	0.10472	0.0095651	0.067149	0.059448	GOBP_BIOMINERAL_TISSUE_DEVELOPMENT
GOBP_MAST_CELL_DIFFERENTIATI...	SET	6	0.57917	0.010254	0.37138	0.05945	GOBP_MAST_CELL_DIFFERENTIATION
RIZ_ERYTHROID_DIFFERENTIATIO...4	SET	40	0.19697	0.0089965	0.12633	0.059486	RIZ_ERYTHROID_DIFFERENTIATION_CCNE1
MISSIAGLIA_REGULATED_BY_METH...2	SET	112	0.12243	0.0093392	0.078549	0.059547	MISSIAGLIA_REGULATED_BY_METHYLATION_UP
VERRECCHIA_RESPONSE_TO_TGFB1...4	SET	11	0.36945	0.0088555	0.23715	0.059638	VERRECCHIA_RESPONSE_TO_TGFB1_C4
GOBP_POSITIVE_REGULATION_OF_...553	SET	31	0.23389	0.0094064	0.15018	0.059701	GOBP_POSITIVE_REGULATION_OF_NATURAL_KILLER_CELL_MEDIATED_IMMUNITY
GOBP_ANTERIOR_POSTERIOR_PATT...	SET	199	0.099308	0.010075	0.063771	0.059713	GOBP_ANTERIOR_POSTERIOR_PATTERN_SPECIFICATION
GOMF_TRANSMEMBRANE_RECEPTOR_...4	SET	14	0.31358	0.008479	0.2014	0.05974	GOMF_TRANSMEMBRANE_RECEPTOR_PROTEIN_SERINE_THREONINE_KINASE_BINDING
REACTOME_SARS_COV_1_HOST_INT...	SET	92	0.12047	0.0083332	0.077383	0.059766	REACTOME_SARS_COV_1_HOST_INTERACTIONS
WP_CELLTYPE_DEPENDENT_SELECT...	SET	13	0.39747	0.010356	0.25545	0.059867	WP_CELLTYPE_DEPENDENT_SELECTIVITY_OF_CCK2R_SIGNALING
GOMF_PHOSPHATIDYLCHOLINE_TRA...2	SET	18	0.29595	0.0090726	0.19021	0.059876	GOMF_PHOSPHATIDYLCHOLINE_TRANSPORTER_ACTIVITY
BOYLAN_MULTIPLE_MYELOMA_D_CL...2	SET	27	0.25369	0.0095229	0.16306	0.059879	BOYLAN_MULTIPLE_MYELOMA_D_CLUSTER_UP
GOCC_CYTOSOLIC_SMALL_RIBOSOM...	SET	36	0.1865	0.0080819	0.11989	0.059906	GOCC_CYTOSOLIC_SMALL_RIBOSOMAL_SUBUNIT
LI_WILMS_TUMOR	SET	25	0.29381	0.010613	0.18898	0.060015	LI_WILMS_TUMOR
REACTOME_TOLL_LIKE_RECEPTOR_...3	SET	109	0.11622	0.0087467	0.074754	0.060015	REACTOME_TOLL_LIKE_RECEPTOR_TLR1_TLR2_CASCADE
GOMF_LIPOPROTEIN_LIPASE_ACTI...	SET	7	0.57359	0.010969	0.36898	0.060037	GOMF_LIPOPROTEIN_LIPASE_ACTIVITY
GOBP_EXCITATORY_SYNAPSE_ASSE...	SET	31	0.25283	0.010168	0.16266	0.060056	GOBP_EXCITATORY_SYNAPSE_ASSEMBLY
KEGG_TIGHT_JUNCTION	SET	129	0.11717	0.0095884	0.075389	0.060068	KEGG_TIGHT_JUNCTION
PID_HDAC_CLASSIII_PATHWAY	SET	24	0.26705	0.0094516	0.17183	0.060085	PID_HDAC_CLASSIII_PATHWAY
GOBP_CELLULAR_RESPONSE_TO_NU...	SET	40	0.20232	0.0092408	0.13019	0.060087	GOBP_CELLULAR_RESPONSE_TO_NUTRIENT
GOBP_SKIN_EPIDERMIS_DEVELOPM...	SET	118	0.12376	0.0096888	0.079651	0.060124	GOBP_SKIN_EPIDERMIS_DEVELOPMENT
GOBP_REGULATION_OF_MYOTUBE_D...	SET	42	0.20186	0.009447	0.12993	0.060147	GOBP_REGULATION_OF_MYOTUBE_DIFFERENTIATION
GOBP_CORONARY_ARTERY_MORPHOG...	SET	9	0.50205	0.010885	0.32319	0.060172	GOBP_CORONARY_ARTERY_MORPHOGENESIS
REACTOME_VLDLR_INTERNALISATI...	SET	16	0.26071	0.0075358	0.16789	0.060229	REACTOME_VLDLR_INTERNALISATION_AND_DEGRADATION
CHEMNITZ_RESPONSE_TO_PROSTAG...2	SET	136	0.1036	0.008703	0.066726	0.060265	CHEMNITZ_RESPONSE_TO_PROSTAGLANDIN_E2_UP
WP_PREGNANE_X_RECEPTOR_PATHW...	SET	31	0.21661	0.0087113	0.13954	0.060308	WP_PREGNANE_X_RECEPTOR_PATHWAY
DOANE_BREAST_CANCER_CLASSES_...2	SET	64	0.15745	0.0090903	0.10144	0.060324	DOANE_BREAST_CANCER_CLASSES_UP
GOBP_CILIARY_NEUROTROPHIC_FA...	SET	5	0.56167	0.0090781	0.36191	0.060346	GOBP_CILIARY_NEUROTROPHIC_FACTOR_MEDIATED_SIGNALING_PATHWAY
GOCC_CATALYTIC_COMPLEX	SET	1577	0.031488	0.008659	0.020292	0.060368	GOCC_CATALYTIC_COMPLEX
REACTOME_G0_AND_EARLY_G1	SET	27	0.21945	0.0082375	0.14143	0.060385	REACTOME_G0_AND_EARLY_G1
GOBP_POSITIVE_REGULATION_OF_...93	SET	22	0.29989	0.010163	0.19332	0.060427	GOBP_POSITIVE_REGULATION_OF_CARDIAC_MUSCLE_CELL_PROLIFERATION
REACTOME_DOWNREGULATION_OF_E...1	SET	13	0.30161	0.0078589	0.19446	0.060458	REACTOME_DOWNREGULATION_OF_ERBB2_ERBB3_SIGNALING
GOMF_ORGANOPHOSPHATE_ESTER_T...	SET	30	0.23931	0.0094681	0.15451	0.060719	GOMF_ORGANOPHOSPHATE_ESTER_TRANSMEMBRANE_TRANSPORTER_ACTIVITY
GOBP_ZINC_ION_TRANSPORT	SET	28	0.21951	0.0083908	0.14183	0.060852	GOBP_ZINC_ION_TRANSPORT
GOBP_CELLULAR_RESPONSE_TO_PA...	SET	8	0.41797	0.0085445	0.27007	0.060867	GOBP_CELLULAR_RESPONSE_TO_PARATHYROID_HORMONE_STIMULUS
GARGALOVIC_RESPONSE_TO_OXIDI...11	SET	8	0.48069	0.0098267	0.31068	0.060912	GARGALOVIC_RESPONSE_TO_OXIDIZED_PHOSPHOLIPIDS_LIGHTGREEN_DN
GOBP_NEGATIVE_REGULATION_OF_...83	SET	303	0.07042	0.008791	0.045542	0.061029	GOBP_NEGATIVE_REGULATION_OF_CATABOLIC_PROCESS
REACTOME_HIV_TRANSCRIPTION_E...	SET	42	0.17197	0.008048	0.11124	0.061061	REACTOME_HIV_TRANSCRIPTION_ELONGATION
GOBP_POSITIVE_REGULATION_OF_...869	SET	19	0.29015	0.0091384	0.18775	0.061132	GOBP_POSITIVE_REGULATION_OF_VACUOLE_ORGANIZATION
REACTOME_NOD1_2_SIGNALING_PA...	SET	33	0.20766	0.0086163	0.13448	0.061281	REACTOME_NOD1_2_SIGNALING_PATHWAY
GOBP_REGULATION_OF_PROTEIN_K...1	SET	5	0.53467	0.0086418	0.34629	0.061304	GOBP_REGULATION_OF_PROTEIN_K48_LINKED_UBIQUITINATION
GOBP_TRACHEA_CARTILAGE_DEVEL...	SET	7	0.50647	0.0096853	0.32806	0.061322	GOBP_TRACHEA_CARTILAGE_DEVELOPMENT
GOBP_NEGATIVE_REGULATION_OF_...460	SET	8	0.45204	0.0092409	0.29293	0.061408	GOBP_NEGATIVE_REGULATION_OF_NEUROTRANSMITTER_TRANSPORT
GOBP_CRANIOFACIAL_SUTURE_MOR...	SET	18	0.31353	0.0096117	0.20326	0.061485	GOBP_CRANIOFACIAL_SUTURE_MORPHOGENESIS
REACTOME_TRANSCRIPTIONAL_REG...6	SET	93	0.12273	0.0085354	0.079608	0.061583	REACTOME_TRANSCRIPTIONAL_REGULATION_BY_RUNX3
GOBP_MESENCHYMAL_STEM_CELL_P...	SET	5	0.58724	0.0094914	0.38124	0.061746	GOBP_MESENCHYMAL_STEM_CELL_PROLIFERATION
TAKEDA_TARGETS_OF_NUP98_HOXA...6	SET	173	0.10543	0.0099789	0.068495	0.061889	TAKEDA_TARGETS_OF_NUP98_HOXA9_FUSION_3D_UP
GOBP_PERICARDIUM_DEVELOPMENT	SET	19	0.33839	0.010658	0.21987	0.061908	GOBP_PERICARDIUM_DEVELOPMENT
GOMF_TRACE_AMINE_RECEPTOR_AC...	SET	5	0.72555	0.011727	0.47146	0.061919	GOMF_TRACE_AMINE_RECEPTOR_ACTIVITY
REACTOME_TAK1_DEPENDENT_IKK_...	SET	41	0.17414	0.0080519	0.11316	0.061935	REACTOME_TAK1_DEPENDENT_IKK_AND_NF_KAPPA_B_ACTIVATION
GOBP_ALPHA_LINOLENIC_ACID_ME...	SET	9	0.39186	0.0084964	0.25482	0.062061	GOBP_ALPHA_LINOLENIC_ACID_METABOLIC_PROCESS
ZWANG_CLASS_1_TRANSIENTLY_IN...	SET	477	0.059667	0.0093025	0.03881	0.062103	ZWANG_CLASS_1_TRANSIENTLY_INDUCED_BY_EGF
HOLLEMAN_PREDNISOLONE_RESIST...1	SET	11	0.40399	0.0096834	0.26288	0.062182	HOLLEMAN_PREDNISOLONE_RESISTANCE_ALL_DN
SIG_INSULIN_RECEPTOR_PATHWAY...	SET	49	0.17467	0.0088278	0.11369	0.062235	SIG_INSULIN_RECEPTOR_PATHWAY_IN_CARDIAC_MYOCYTES
GOBP_POSITIVE_REGULATION_OF_...211	SET	6	0.53163	0.0094124	0.34609	0.062265	GOBP_POSITIVE_REGULATION_OF_DENDRITIC_CELL_DIFFERENTIATION
GOCC_CILIARY_TIP	SET	47	0.18012	0.008916	0.11727	0.062277	GOCC_CILIARY_TIP
REACTOME_RESPONSE_TO_METAL_I...	SET	14	0.43924	0.011877	0.2861	0.062367	REACTOME_RESPONSE_TO_METAL_IONS
REACTOME_NUCLEOTIDE_BINDING_...	SET	52	0.1667	0.0086784	0.10865	0.062478	REACTOME_NUCLEOTIDE_BINDING_DOMAIN_LEUCINE_RICH_REPEAT_CONTAINING_RECEPTOR_NLR_SIGNALING_PATHWAYS
GOBP_VESICLE_TETHERING	SET	30	0.21103	0.0083494	0.13758	0.062531	GOBP_VESICLE_TETHERING
GOBP_PEPTIDYL_LYSINE_MODIFIC...	SET	345	0.063399	0.0084358	0.04135	0.06262	GOBP_PEPTIDYL_LYSINE_MODIFICATION
REACTOME_DEGRADATION_OF_DVL	SET	55	0.14832	0.0079403	0.096745	0.062635	REACTOME_DEGRADATION_OF_DVL
RICKMAN_HEAD_AND_NECK_CANCER...5	SET	79	0.1444	0.009259	0.094199	0.062658	RICKMAN_HEAD_AND_NECK_CANCER_E
GOBP_REGULATION_OF_COMPLEMEN...2	SET	3	0.79143	0.0099089	0.51632	0.062667	GOBP_REGULATION_OF_COMPLEMENT_ACTIVATION_ALTERNATIVE_PATHWAY
REACTOME_FRS_MEDIATED_FGFR3_...	SET	19	0.29578	0.0093158	0.19302	0.062719	REACTOME_FRS_MEDIATED_FGFR3_SIGNALING
GOBP_UREA_TRANSPORT	SET	11	0.42628	0.010218	0.27818	0.062727	GOBP_UREA_TRANSPORT
KYNG_DNA_DAMAGE_BY_4NQO	SET	33	0.22043	0.0091461	0.14386	0.062742	KYNG_DNA_DAMAGE_BY_4NQO
GOCC_JUXTAPARANODE_REGION_OF...	SET	10	0.41029	0.0093771	0.26787	0.062805	GOCC_JUXTAPARANODE_REGION_OF_AXON
CARD_MIR302A_TARGETS	SET	75	0.15489	0.0096779	0.10114	0.062844	CARD_MIR302A_TARGETS
FLORIO_NEOCORTEX_BASAL_RADIA...2	SET	367	0.06931	0.0095063	0.045289	0.062968	FLORIO_NEOCORTEX_BASAL_RADIAL_GLIA_UP
REACTOME_PLASMA_LIPOPROTEIN_...3	SET	37	0.18151	0.0079738	0.11861	0.062978	REACTOME_PLASMA_LIPOPROTEIN_CLEARANCE
REACTOME_MRNA_CAPPING	SET	29	0.20352	0.0079169	0.133	0.062988	REACTOME_MRNA_CAPPING
REACTOME_SENSORY_PERCEPTION_...2	SET	47	0.19878	0.0098397	0.12993	0.063019	REACTOME_SENSORY_PERCEPTION_OF_TASTE
WP_AUTOSOMAL_RECESSIVE_OSTEO...	SET	11	0.39789	0.0095371	0.26011	0.06306	WP_AUTOSOMAL_RECESSIVE_OSTEOPETROSIS_PATHWAYS
OUELLET_OVARIAN_CANCER_INVAS...1	SET	11	0.34118	0.0081778	0.22307	0.063081	OUELLET_OVARIAN_CANCER_INVASIVE_VS_LMP_DN
WP_DIFFERENTIATION_OF_WHITE_...	SET	25	0.27039	0.0097671	0.17684	0.063141	WP_DIFFERENTIATION_OF_WHITE_AND_BROWN_ADIPOCYTE
JAATINEN_HEMATOPOIETIC_STEM_...2	SET	287	0.07686	0.0093422	0.050276	0.063171	JAATINEN_HEMATOPOIETIC_STEM_CELL_UP
GOBP_POSITIVE_REGULATION_OF_...691	SET	28	0.22071	0.0084366	0.1444	0.063202	GOBP_POSITIVE_REGULATION_OF_PROTEIN_TARGETING_TO_MEMBRANE
GOMF_SIRNA_BINDING	SET	8	0.42901	0.0087702	0.28068	0.063206	GOMF_SIRNA_BINDING
REACTOME_SIGNALING_BY_NOTCH4	SET	79	0.12826	0.008224	0.083928	0.063241	REACTOME_SIGNALING_BY_NOTCH4
GOBP_PROTEIN_MODIFICATION_BY...1	SET	840	0.042327	0.0086715	0.027714	0.063356	GOBP_PROTEIN_MODIFICATION_BY_SMALL_PROTEIN_CONJUGATION
GOBP_DOUBLE_STRAND_BREAK_REP...4	SET	6	0.4604	0.0081513	0.3015	0.063388	GOBP_DOUBLE_STRAND_BREAK_REPAIR_VIA_CLASSICAL_NONHOMOLOGOUS_END_JOINING
GOBP_RESPONSE_TO_UV	SET	150	0.094128	0.0083012	0.061652	0.063418	GOBP_RESPONSE_TO_UV
ALTEMEIER_RESPONSE_TO_LPS_WI...	SET	116	0.12513	0.0097133	0.081977	0.063458	ALTEMEIER_RESPONSE_TO_LPS_WITH_MECHANICAL_VENTILATION
MALIK_REPRESSED_BY_ESTROGEN	SET	13	0.38275	0.009973	0.2508	0.063498	MALIK_REPRESSED_BY_ESTROGEN
REACTOME_ACTIVATION_OF_KAINA...	SET	29	0.23252	0.009045	0.15242	0.063577	REACTOME_ACTIVATION_OF_KAINATE_RECEPTORS_UPON_GLUTAMATE_BINDING
REACTOME_APC_C_MEDIATED_DEGR...	SET	86	0.12276	0.0082111	0.08048	0.063602	REACTOME_APC_C_MEDIATED_DEGRADATION_OF_CELL_CYCLE_PROTEINS
BLANCO_MELO_BRONCHIAL_EPITHE...3	SET	77	0.13274	0.0084032	0.087027	0.063609	BLANCO_MELO_BRONCHIAL_EPITHELIAL_CELLS_INFLUENZA_A_INFECTION_DN
REACTOME_GLUCAGON_TYPE_LIGAN...	SET	33	0.22227	0.0092223	0.1458	0.063708	REACTOME_GLUCAGON_TYPE_LIGAND_RECEPTORS
GOMF_CO_SMAD_BINDING	SET	8	0.50504	0.010324	0.3313	0.063714	GOMF_CO_SMAD_BINDING
GOCC_CYTOPLASMIC_SIDE_OF_PLA...	SET	153	0.10233	0.0091136	0.067132	0.063724	GOCC_CYTOPLASMIC_SIDE_OF_PLASMA_MEMBRANE
REACTOME_REGULATED_NECROSIS	SET	57	0.16556	0.0090224	0.10864	0.063771	REACTOME_REGULATED_NECROSIS
GOMF_PHOSPHODIESTERASE_I_ACT...	SET	5	0.66326	0.01072	0.43529	0.0638	GOMF_PHOSPHODIESTERASE_I_ACTIVITY
GOMF_HISTONE_H4_ACETYLTRANSF...	SET	21	0.23207	0.0076839	0.15237	0.06388	GOMF_HISTONE_H4_ACETYLTRANSFERASE_ACTIVITY
GOBP_FAT_CELL_DIFFERENTIATION	SET	227	0.083928	0.0090869	0.055107	0.063888	GOBP_FAT_CELL_DIFFERENTIATION
GOBP_POSITIVE_REGULATION_OF_...574	SET	4	0.59411	0.0085889	0.39017	0.063925	GOBP_POSITIVE_REGULATION_OF_NEUTROPHIL_EXTRAVASATION
GOBP_DEVELOPMENT_OF_PRIMARY_...2	SET	211	0.08829	0.00922	0.057993	0.063958	GOBP_DEVELOPMENT_OF_PRIMARY_SEXUAL_CHARACTERISTICS
GOBP_NADH_OXIDATION	SET	6	0.40194	0.0071162	0.26401	0.063963	GOBP_NADH_OXIDATION
GOCC_CRD_MEDIATED_MRNA_STABI...	SET	6	0.43967	0.0077843	0.28883	0.063981	GOCC_CRD_MEDIATED_MRNA_STABILITY_COMPLEX
PEPPER_CHRONIC_LYMPHOCYTIC_L...2	SET	29	0.2434	0.0094683	0.15992	0.064014	PEPPER_CHRONIC_LYMPHOCYTIC_LEUKEMIA_UP
GOBP_NEGATIVE_REGULATION_OF_...468	SET	5	0.60471	0.0097738	0.39732	0.064017	GOBP_NEGATIVE_REGULATION_OF_NODAL_SIGNALING_PATHWAY
WP_AUTOPHAGY	SET	30	0.22356	0.008845	0.14694	0.064087	WP_AUTOPHAGY
WP_CONGENITAL_GENERALIZED_LI...	SET	18	0.30234	0.0092687	0.19883	0.064188	WP_CONGENITAL_GENERALIZED_LIPODYSTROPHY
GOMF_DYNACTIN_BINDING	SET	12	0.35427	0.0088689	0.23302	0.064222	GOMF_DYNACTIN_BINDING
REACTOME_SUMOYLATION	SET	168	0.095748	0.0089321	0.063009	0.064316	REACTOME_SUMOYLATION
HINATA_NFKB_TARGETS_KERATINO...2	SET	82	0.1417	0.009256	0.09327	0.064362	HINATA_NFKB_TARGETS_KERATINOCYTE_UP
GOBP_CARDIAC_EPITHELIAL_TO_M...	SET	37	0.21474	0.0094335	0.14135	0.064368	GOBP_CARDIAC_EPITHELIAL_TO_MESENCHYMAL_TRANSITION
KEGG_PATHWAYS_IN_CANCER	SET	314	0.073689	0.0093619	0.048513	0.064393	KEGG_PATHWAYS_IN_CANCER
GOCC_NSL_COMPLEX	SET	9	0.39114	0.0084807	0.25755	0.064427	GOCC_NSL_COMPLEX
GOBP_COENZYME_A_BIOSYNTHETIC...	SET	11	0.3798	0.0091037	0.25014	0.064472	GOBP_COENZYME_A_BIOSYNTHETIC_PROCESS
RODRIGUES_THYROID_CARCINOMA_...4	SET	739	0.046729	0.0090042	0.030792	0.064572	RODRIGUES_THYROID_CARCINOMA_POORLY_DIFFERENTIATED_DN
CHENG_RESPONSE_TO_NICKEL_ACE...	SET	41	0.17326	0.0080113	0.1142	0.064631	CHENG_RESPONSE_TO_NICKEL_ACETATE
GOMF_LOW_DENSITY_LIPOPROTEIN...1	SET	17	0.34414	0.010253	0.22685	0.064637	GOMF_LOW_DENSITY_LIPOPROTEIN_PARTICLE_BINDING
CHUNG_BLISTER_CYTOTOXICITY_DN	SET	42	0.1847	0.0086438	0.12183	0.064759	CHUNG_BLISTER_CYTOTOXICITY_DN
GOBP_MUSCLE_HYPERTROPHY_IN_R...	SET	23	0.24689	0.0085546	0.16285	0.064763	GOBP_MUSCLE_HYPERTROPHY_IN_RESPONSE_TO_STRESS
GOBP_REGULATION_OF_STRIATED_...1	SET	81	0.13222	0.0085845	0.08722	0.064772	GOBP_REGULATION_OF_STRIATED_MUSCLE_CELL_DIFFERENTIATION
GOBP_GASTRIC_ACID_SECRETION	SET	18	0.29531	0.0090531	0.19481	0.064786	GOBP_GASTRIC_ACID_SECRETION
GOMF_NUCLEOSIDE_MONOPHOSPHAT...	SET	19	0.29067	0.0091549	0.19179	0.064821	GOMF_NUCLEOSIDE_MONOPHOSPHATE_KINASE_ACTIVITY
WP_DISORDERS_IN_KETONE_BODY_...	SET	5	0.55962	0.009045	0.36945	0.064928	WP_DISORDERS_IN_KETONE_BODY_SYNTHESIS
GOMF_HYDRO_LYASE_ACTIVITY	SET	59	0.15893	0.0088112	0.10502	0.065106	GOMF_HYDRO_LYASE_ACTIVITY
BROWNE_HCMV_INFECTION_16HR_UP	SET	210	0.081373	0.0084777	0.053782	0.065148	BROWNE_HCMV_INFECTION_16HR_UP
WANG_CLIM2_TARGETS_UP	SET	221	0.082608	0.0088263	0.054607	0.065179	WANG_CLIM2_TARGETS_UP
GOMF_CARBONATE_DEHYDRATASE_A...	SET	14	0.28952	0.0078284	0.19142	0.06521	GOMF_CARBONATE_DEHYDRATASE_ACTIVITY
ZHAN_MULTIPLE_MYELOMA_CD1_AN...1	SET	52	0.17353	0.0090337	0.11473	0.065211	ZHAN_MULTIPLE_MYELOMA_CD1_AND_CD2_DN
GOCC_MEMBRANE_ATTACK_COMPLEX	SET	6	0.52535	0.0093013	0.3475	0.065302	GOCC_MEMBRANE_ATTACK_COMPLEX
REACTOME_SIGNALING_BY_NUCLEA...	SET	252	0.079708	0.0090867	0.052727	0.065312	REACTOME_SIGNALING_BY_NUCLEAR_RECEPTORS
GOBP_NUCLEOTIDE_BINDING_OLIG...1	SET	6	0.59292	0.010498	0.39222	0.065313	GOBP_NUCLEOTIDE_BINDING_OLIGOMERIZATION_DOMAIN_CONTAINING_1_SIGNALING_PATHWAY
PID_FOXM1_PATHWAY	SET	40	0.19394	0.0088579	0.1283	0.065329	PID_FOXM1_PATHWAY
GOMF_HISTONE_H3K4_DEMETHYLAS...	SET	6	0.54888	0.0097179	0.36351	0.065534	GOMF_HISTONE_H3K4_DEMETHYLASE_ACTIVITY
GOBP_REGULATION_OF_FATTY_ACI...4	SET	34	0.1928	0.0081198	0.1277	0.065561	GOBP_REGULATION_OF_FATTY_ACID_OXIDATION
GOBP_PROPRIOCEPTION	SET	4	0.58472	0.0084531	0.3873	0.065566	GOBP_PROPRIOCEPTION
REACTOME_ADP_SIGNALLING_THRO...1	SET	25	0.25989	0.0093879	0.17219	0.065614	REACTOME_ADP_SIGNALLING_THROUGH_P2Y_PURINOCEPTOR_1
WP_INTEGRATED_CANCER_PATHWAY	SET	43	0.19966	0.009454	0.13231	0.065652	WP_INTEGRATED_CANCER_PATHWAY
GOBP_CYTOKINETIC_PROCESS	SET	39	0.1787	0.0080595	0.11849	0.06576	GOBP_CYTOKINETIC_PROCESS
GOBP_POSITIVE_REGULATION_OF_...473	SET	461	0.060108	0.0092166	0.039894	0.065955	GOBP_POSITIVE_REGULATION_OF_MAPK_CASCADE
KEGG_APOPTOSIS	SET	80	0.14285	0.0092172	0.094879	0.066093	KEGG_APOPTOSIS
GOBP_REGULATION_OF_GUANYLATE...	SET	8	0.37106	0.0075855	0.24645	0.066094	GOBP_REGULATION_OF_GUANYLATE_CYCLASE_ACTIVITY
GOBP_ROSTROCAUDAL_NEURAL_TUB...	SET	10	0.466	0.01065	0.30981	0.066277	GOBP_ROSTROCAUDAL_NEURAL_TUBE_PATTERNING
REACTOME_ESTROGEN_BIOSYNTHES...	SET	6	0.49089	0.0086911	0.32639	0.066298	REACTOME_ESTROGEN_BIOSYNTHESIS
GOBP_NUCLEAR_NCRNA_SURVEILLA...	SET	7	0.36161	0.0069151	0.24047	0.066328	GOBP_NUCLEAR_NCRNA_SURVEILLANCE
REACTOME_NEGATIVE_REGULATION...2	SET	32	0.21735	0.0088809	0.14462	0.066445	REACTOME_NEGATIVE_REGULATION_OF_FGFR1_SIGNALING
GOMF_DNA_BINDING_TRANSCRIPTI...1	SET	445	0.060812	0.0091652	0.040468	0.066466	GOMF_DNA_BINDING_TRANSCRIPTION_ACTIVATOR_ACTIVITY
GOBP_OUTER_MITOCHONDRIAL_MEM...	SET	13	0.34199	0.008911	0.22766	0.06653	GOBP_OUTER_MITOCHONDRIAL_MEMBRANE_ORGANIZATION
DAZARD_UV_RESPONSE_CLUSTER_G...2	SET	20	0.31238	0.010094	0.20795	0.066533	DAZARD_UV_RESPONSE_CLUSTER_G28
GOBP_CELL_SUBSTRATE_ADHESION	SET	337	0.069251	0.0091089	0.046102	0.066542	GOBP_CELL_SUBSTRATE_ADHESION
REACTOME_LINOLEIC_ACID_LA_ME...	SET	7	0.47019	0.0089914	0.31312	0.066604	REACTOME_LINOLEIC_ACID_LA_METABOLISM
GOBP_FATTY_ACID_DERIVATIVE_B...	SET	43	0.17909	0.0084801	0.11936	0.066763	GOBP_FATTY_ACID_DERIVATIVE_BIOSYNTHETIC_PROCESS
GOBP_RESPONSE_TO_BLUE_LIGHT	SET	7	0.54039	0.010334	0.36027	0.06682	GOBP_RESPONSE_TO_BLUE_LIGHT
GOBP_SCHWANN_CELL_DEVELOPMENT	SET	30	0.23246	0.009197	0.15499	0.066834	GOBP_SCHWANN_CELL_DEVELOPMENT
REACTOME_TRANSCRIPTION_OF_E2...1	SET	19	0.24636	0.0077591	0.16426	0.066845	REACTOME_TRANSCRIPTION_OF_E2F_TARGETS_UNDER_NEGATIVE_CONTROL_BY_DREAM_COMPLEX
CHEN_HOXA5_TARGETS_9HR_UP	SET	218	0.083289	0.0088392	0.055564	0.066951	CHEN_HOXA5_TARGETS_9HR_UP
GOBP_INTERLEUKIN_1_MEDIATED_...	SET	26	0.24515	0.0090303	0.16358	0.066991	GOBP_INTERLEUKIN_1_MEDIATED_SIGNALING_PATHWAY
GOBP_RIBOSOMAL_SMALL_SUBUNIT...1	SET	17	0.2643	0.0078743	0.17639	0.067021	GOBP_RIBOSOMAL_SMALL_SUBUNIT_ASSEMBLY
GOBP_IMMUNE_RESPONSE_REGULAT...3	SET	399	0.062773	0.0089695	0.041907	0.067087	GOBP_IMMUNE_RESPONSE_REGULATING_SIGNALING_PATHWAY
GOCC_ENDOLYSOSOME_MEMBRANE	SET	17	0.27432	0.0081728	0.18315	0.067106	GOCC_ENDOLYSOSOME_MEMBRANE
GOMF_PROTEIN_KINASE_A_REGULA...	SET	24	0.2604	0.0092165	0.17393	0.067186	GOMF_PROTEIN_KINASE_A_REGULATORY_SUBUNIT_BINDING
GOBP_BLOOD_COAGULATION_FIBRI...	SET	13	0.3639	0.0094819	0.24312	0.067232	GOBP_BLOOD_COAGULATION_FIBRIN_CLOT_FORMATION
GOBP_POSITIVE_REGULATION_OF_...168	SET	16	0.32637	0.0094334	0.21807	0.067258	GOBP_POSITIVE_REGULATION_OF_CHROMATIN_ORGANIZATION
GOCC_CONE_PHOTORECEPTOR_OUTE...	SET	8	0.38346	0.0078391	0.25627	0.067292	GOCC_CONE_PHOTORECEPTOR_OUTER_SEGMENT
GOBP_CHORIONIC_TROPHOBLAST_C...2	SET	5	0.47462	0.0076712	0.31726	0.067337	GOBP_CHORIONIC_TROPHOBLAST_CELL_PROLIFERATION
GOBP_DORSAL_SPINAL_CORD_DEVE...	SET	19	0.31183	0.0098212	0.20854	0.067427	GOBP_DORSAL_SPINAL_CORD_DEVELOPMENT
GOBP_PARASYMPATHETIC_NERVOUS...	SET	17	0.33622	0.010017	0.22487	0.067446	GOBP_PARASYMPATHETIC_NERVOUS_SYSTEM_DEVELOPMENT
GOBP_PROTEIN_LOCALIZATION_TO...19	SET	5	0.38633	0.0062442	0.25856	0.067571	GOBP_PROTEIN_LOCALIZATION_TO_CYTOPLASMIC_STRESS_GRANULE
REACTOME_ACYL_CHAIN_REMODELL...4	SET	17	0.3019	0.0089944	0.20209	0.067615	REACTOME_ACYL_CHAIN_REMODELLING_OF_PI
GOBP_HISTONE_MODIFICATION	SET	434	0.054621	0.0081322	0.036571	0.067653	GOBP_HISTONE_MODIFICATION
GOBP_NEGATIVE_REGULATION_OF_...82	SET	30	0.23002	0.0091006	0.15401	0.067654	GOBP_NEGATIVE_REGULATION_OF_CARTILAGE_DEVELOPMENT
REACTOME_EGFR_DOWNREGULATION	SET	30	0.22395	0.0088605	0.14999	0.067711	REACTOME_EGFR_DOWNREGULATION
GOBP_VESICLE_TARGETING_TO_FR...	SET	32	0.19265	0.0078718	0.12907	0.067772	GOBP_VESICLE_TARGETING_TO_FROM_OR_WITHIN_GOLGI
GOBP_REGULATION_OF_PROTEOLYS...2	SET	214	0.079408	0.0083506	0.053221	0.067853	GOBP_REGULATION_OF_PROTEOLYSIS_INVOLVED_IN_PROTEIN_CATABOLIC_PROCESS
VALK_AML_CLUSTER_9	SET	33	0.22094	0.0091673	0.14811	0.067893	VALK_AML_CLUSTER_9
GOBP_ENERGY_HOMEOSTASIS	SET	44	0.19302	0.0092453	0.12949	0.068043	GOBP_ENERGY_HOMEOSTASIS
GOBP_TROPHOBLAST_GIANT_CELL_...	SET	13	0.35184	0.0091677	0.23609	0.068083	GOBP_TROPHOBLAST_GIANT_CELL_DIFFERENTIATION
ALONSO_METASTASIS_DN	SET	23	0.25012	0.0086665	0.16784	0.068088	ALONSO_METASTASIS_DN
BRUNEAU_SEPTATION_VENTRICULAR	SET	10	0.37529	0.008577	0.25186	0.068114	BRUNEAU_SEPTATION_VENTRICULAR
REACTOME_POST_TRANSLATIONAL_...1	SET	86	0.13283	0.0088848	0.089148	0.068125	REACTOME_POST_TRANSLATIONAL_MODIFICATION_SYNTHESIS_OF_GPI_ANCHORED_PROTEINS
GOBP_REGULATION_OF_CGMP_MEDI...	SET	13	0.33888	0.0088298	0.22753	0.0682	GOBP_REGULATION_OF_CGMP_MEDIATED_SIGNALING
PID_PI3K_PLC_TRK_PATHWAY	SET	36	0.19963	0.0086508	0.13407	0.068248	PID_PI3K_PLC_TRK_PATHWAY
GOCC_DNA_REPAIR_COMPLEX	SET	21	0.29649	0.0098168	0.19919	0.068316	GOCC_DNA_REPAIR_COMPLEX
GOBP_TYPE_B_PANCREATIC_CELL_...2	SET	23	0.25245	0.0087472	0.16962	0.068344	GOBP_TYPE_B_PANCREATIC_CELL_DEVELOPMENT
GOMF_IGE_BINDING	SET	5	0.49362	0.0079782	0.33174	0.068389	GOMF_IGE_BINDING
GOBP_RESPONSE_TO_LIGHT_STIMU...	SET	306	0.067728	0.008496	0.045525	0.068424	GOBP_RESPONSE_TO_LIGHT_STIMULUS
GOBP_EPITHELIUM_DEVELOPMENT	SET	1157	0.039035	0.0093039	0.026241	0.068445	GOBP_EPITHELIUM_DEVELOPMENT
GOCC_NON_MOTILE_CILIUM	SET	153	0.096229	0.0085702	0.064697	0.068467	GOCC_NON_MOTILE_CILIUM
ZHAN_V1_LATE_DIFFERENTIATION...2	SET	32	0.21501	0.0087852	0.14456	0.06847	ZHAN_V1_LATE_DIFFERENTIATION_GENES_UP
GOBP_NEGATIVE_REGULATION_OF_...448	SET	144	0.10487	0.0090635	0.07053	0.068524	GOBP_NEGATIVE_REGULATION_OF_NERVOUS_SYSTEM_DEVELOPMENT
GOBP_MONOATOMIC_ANION_TRANSP...	SET	137	0.10584	0.0089235	0.071207	0.068602	GOBP_MONOATOMIC_ANION_TRANSPORT
REACTOME_HEME_SIGNALING	SET	47	0.17737	0.00878	0.11938	0.068679	REACTOME_HEME_SIGNALING
GOCC_ENDOCYTIC_VESICLE_MEMBR...	SET	180	0.09243	0.0089225	0.062231	0.068745	GOCC_ENDOCYTIC_VESICLE_MEMBRANE
GOMF_FLAP_ENDONUCLEASE_ACTIV...	SET	7	0.41234	0.0078851	0.27763	0.068751	GOMF_FLAP_ENDONUCLEASE_ACTIVITY
GOBP_OSTEOBLAST_PROLIFERATION	SET	33	0.19687	0.0081688	0.13256	0.068759	GOBP_OSTEOBLAST_PROLIFERATION
GOBP_REGULATION_OF_SKELETAL_...8	SET	5	0.57898	0.0093578	0.38993	0.068803	GOBP_REGULATION_OF_SKELETAL_MUSCLE_TISSUE_GROWTH
MIKKELSEN_MCV6_LCP_WITH_H3K2...	SET	25	0.24972	0.0090202	0.16823	0.06887	MIKKELSEN_MCV6_LCP_WITH_H3K27ME3
GOBP_REGULATION_OF_HEART_GRO...	SET	58	0.16843	0.0092587	0.11347	0.068878	GOBP_REGULATION_OF_HEART_GROWTH
PID_VEGFR1_2_PATHWAY	SET	69	0.14789	0.0088646	0.099672	0.068947	PID_VEGFR1_2_PATHWAY
GOCC_PROTON_TRANSPORTING_TWO...3	SET	23	0.21944	0.0076034	0.14791	0.068958	GOCC_PROTON_TRANSPORTING_TWO_SECTOR_ATPASE_COMPLEX_PROTON_TRANSPORTING_DOMAIN
VECCHI_GASTRIC_CANCER_ADVANC...2	SET	165	0.10235	0.0094629	0.068986	0.068969	VECCHI_GASTRIC_CANCER_ADVANCED_VS_EARLY_UP
GOCC_THO_COMPLEX	SET	5	0.52163	0.0084309	0.35168	0.069015	GOCC_THO_COMPLEX
GOBP_WHITE_FAT_CELL_DIFFEREN...	SET	17	0.30654	0.0091327	0.20679	0.069131	GOBP_WHITE_FAT_CELL_DIFFERENTIATION
GOBP_POSITIVE_REGULATION_OF_...548	SET	26	0.23709	0.0087335	0.15995	0.069148	GOBP_POSITIVE_REGULATION_OF_NATURAL_KILLER_CELL_ACTIVATION
GOBP_CGMP_MEDIATED_SIGNALING	SET	33	0.2194	0.0091034	0.14809	0.069245	GOBP_CGMP_MEDIATED_SIGNALING
BIOCARTA_RECK_PATHWAY	SET	8	0.46173	0.009439	0.31166	0.069247	BIOCARTA_RECK_PATHWAY
GOBP_REGULATION_OF_BONE_MINE...1	SET	72	0.14909	0.0091279	0.10064	0.069254	GOBP_REGULATION_OF_BONE_MINERALIZATION
WP_ALTERED_GLYCOSYLATION_OF_...	SET	8	0.36554	0.0074726	0.24676	0.069268	WP_ALTERED_GLYCOSYLATION_OF_MUC1_IN_TUMOR_MICROENVIRONMENT
WP_CYTOSINE_METHYLATION	SET	7	0.5137	0.0098234	0.34681	0.069282	WP_CYTOSINE_METHYLATION
CARRILLOREIXACH_MRS3_VS_LOWE...1	SET	152	0.1079	0.0095783	0.072849	0.069297	CARRILLOREIXACH_MRS3_VS_LOWER_RISK_HEPATOBLASTOMA_DN
GOBP_POSITIVE_REGULATION_OF_...456	SET	311	0.071332	0.0090197	0.048188	0.069408	GOBP_POSITIVE_REGULATION_OF_LYMPHOCYTE_ACTIVATION
GOBP_RESPONSE_TO_ZINC_ION	SET	44	0.18177	0.0087062	0.12282	0.069445	GOBP_RESPONSE_TO_ZINC_ION
PURBEY_TARGETS_OF_CTBP1_NOT_...1	SET	364	0.061962	0.0084643	0.041872	0.069473	PURBEY_TARGETS_OF_CTBP1_NOT_SATB1_DN
GOMF_OXIDOREDUCTASE_ACTIVITY	SET	676	0.046776	0.0086352	0.03161	0.069477	GOMF_OXIDOREDUCTASE_ACTIVITY
GOBP_POLYADENYLATION_DEPENDE...1	SET	9	0.32506	0.007048	0.21975	0.06955	GOBP_POLYADENYLATION_DEPENDENT_RNA_CATABOLIC_PROCESS
GOBP_POSITIVE_REGULATION_OF_...461	SET	120	0.11187	0.0088312	0.075649	0.069606	GOBP_POSITIVE_REGULATION_OF_LYMPHOCYTE_MEDIATED_IMMUNITY
GOBP_RNA_SPLICING_VIA_ENDONU...	SET	14	0.30296	0.0081918	0.20493	0.069664	GOBP_RNA_SPLICING_VIA_ENDONUCLEOLYTIC_CLEAVAGE_AND_LIGATION
FONTAINE_PAPILLARY_THYROID_C...2	SET	61	0.14773	0.0083275	0.099954	0.06972	FONTAINE_PAPILLARY_THYROID_CARCINOMA_UP
GALE_APL_WITH_FLT3_MUTATED_UP	SET	57	0.15429	0.0084083	0.1044	0.069741	GALE_APL_WITH_FLT3_MUTATED_UP
ZIRN_TRETINOIN_RESPONSE_UP	SET	19	0.29523	0.0092984	0.19985	0.069814	ZIRN_TRETINOIN_RESPONSE_UP
MULLIGHAN_MLL_SIGNATURE_1_UP	SET	363	0.060693	0.0082798	0.041088	0.069828	MULLIGHAN_MLL_SIGNATURE_1_UP
GOMF_G_PROTEIN_BETA_SUBUNIT_...	SET	20	0.28527	0.0092179	0.19316	0.069864	GOMF_G_PROTEIN_BETA_SUBUNIT_BINDING
GOBP_SENSORY_PERCEPTION_OF_L...	SET	206	0.08764	0.0090442	0.059349	0.069888	GOBP_SENSORY_PERCEPTION_OF_LIGHT_STIMULUS
GOBP_POSITIVE_REGULATION_OF_...672	SET	18	0.25165	0.0077146	0.17049	0.069973	GOBP_POSITIVE_REGULATION_OF_PROTEIN_LOCALIZATION_TO_CELL_SURFACE
CHESLER_BRAIN_QTL_TRANS	SET	6	0.49875	0.0088304	0.33804	0.070058	CHESLER_BRAIN_QTL_TRANS
GOBP_INTRACELLULAR_ZINC_ION_...	SET	30	0.20128	0.0079637	0.13644	0.070087	GOBP_INTRACELLULAR_ZINC_ION_HOMEOSTASIS
WP_MALE_INFERTILITY	SET	133	0.10341	0.0085913	0.070111	0.070123	WP_MALE_INFERTILITY
GOMF_PHOSPHATIDYLINOSITOL_BI...2	SET	102	0.11934	0.0086901	0.080916	0.070126	GOMF_PHOSPHATIDYLINOSITOL_BISPHOSPHATE_BINDING
REACTOME_REELIN_SIGNALLING_P...	SET	4	0.6912	0.0099925	0.46865	0.070132	REACTOME_REELIN_SIGNALLING_PATHWAY
GOBP_REGULATION_OF_ORGAN_GRO...	SET	83	0.14268	0.0093768	0.096753	0.070153	GOBP_REGULATION_OF_ORGAN_GROWTH
GOBP_POSITIVE_REGULATION_OF_...72	SET	79	0.1412	0.009054	0.095782	0.070222	GOBP_POSITIVE_REGULATION_OF_B_CELL_ACTIVATION
WAKASUGI_HAVE_ZNF143_BINDING...	SET	53	0.14937	0.0078502	0.10135	0.070278	WAKASUGI_HAVE_ZNF143_BINDING_SITES
GOMF_FATTY_ACID_DERIVATIVE_B...	SET	17	0.29896	0.0089069	0.20287	0.070296	GOMF_FATTY_ACID_DERIVATIVE_BINDING
GOCC_EXTERNAL_SIDE_OF_PLASMA...	SET	334	0.071515	0.0093655	0.048534	0.070319	GOCC_EXTERNAL_SIDE_OF_PLASMA_MEMBRANE
SOUCEK_MYC_TARGETS	SET	8	0.49529	0.010125	0.33627	0.070397	SOUCEK_MYC_TARGETS
PID_AR_TF_PATHWAY	SET	50	0.16929	0.0086426	0.11494	0.070398	PID_AR_TF_PATHWAY
WP_CANONICAL_NFKB_PATHWAY	SET	7	0.37315	0.0071357	0.25334	0.070399	WP_CANONICAL_NFKB_PATHWAY
GOBP_EAR_MORPHOGENESIS	SET	120	0.11604	0.0091604	0.078819	0.070489	GOBP_EAR_MORPHOGENESIS
WP_FATTY_ACID_OMEGAOXIDATION	SET	14	0.32957	0.0089113	0.22388	0.070503	WP_FATTY_ACID_OMEGAOXIDATION
REACTOME_NEGATIVE_REGULATION...8	SET	20	0.25294	0.0081731	0.17197	0.070678	REACTOME_NEGATIVE_REGULATION_OF_MET_ACTIVITY
HIRSCH_CELLULAR_TRANSFORMATI...1	SET	96	0.12616	0.0089138	0.085783	0.070689	HIRSCH_CELLULAR_TRANSFORMATION_SIGNATURE_DN
PLASARI_TGFB1_TARGETS_10HR_UP	SET	192	0.08993	0.008963	0.061196	0.07085	PLASARI_TGFB1_TARGETS_10HR_UP
GOBP_NEGATIVE_REGULATION_OF_...161	SET	5	0.59159	0.0095617	0.40276	0.070949	GOBP_NEGATIVE_REGULATION_OF_CYCLIC_NUCLEOTIDE_PHOSPHODIESTERASE_ACTIVITY
GOBP_AORTA_SMOOTH_MUSCLE_TIS...	SET	4	0.61681	0.0089171	0.42008	0.07102	GOBP_AORTA_SMOOTH_MUSCLE_TISSUE_MORPHOGENESIS
SOGA_COLORECTAL_CANCER_MYC_UP	SET	78	0.12093	0.0077049	0.082389	0.071094	SOGA_COLORECTAL_CANCER_MYC_UP
GOBP_RESPONSE_TO_BACTERIAL_L...	SET	8	0.49165	0.010051	0.33498	0.071104	GOBP_RESPONSE_TO_BACTERIAL_LIPOPROTEIN
GOBP_POSITIVE_REGULATION_OF_...861	SET	7	0.48125	0.009203	0.32817	0.071271	GOBP_POSITIVE_REGULATION_OF_T_HELPER_2_CELL_DIFFERENTIATION
GOBP_CELLULAR_RESPONSE_TO_AC...2	SET	72	0.14446	0.0088446	0.098517	0.071286	GOBP_CELLULAR_RESPONSE_TO_ACID_CHEMICAL
REACTOME_MITOCHONDRIAL_BIOGE...	SET	86	0.12498	0.0083601	0.085249	0.07132	REACTOME_MITOCHONDRIAL_BIOGENESIS
GOBP_POSITIVE_REGULATION_OF_...512	SET	43	0.19658	0.0093081	0.13409	0.071334	GOBP_POSITIVE_REGULATION_OF_MITOTIC_NUCLEAR_DIVISION
GOBP_HYPEROSMOTIC_SALINITY_R...	SET	13	0.35536	0.0092592	0.24245	0.071378	GOBP_HYPEROSMOTIC_SALINITY_RESPONSE
SMID_BREAST_CANCER_NORMAL_LI...1	SET	6	0.48726	0.0086269	0.33251	0.071412	SMID_BREAST_CANCER_NORMAL_LIKE_DN
GOBP_NEGATIVE_REGULATION_OF_...278	SET	5	0.60861	0.0098367	0.41535	0.071431	GOBP_NEGATIVE_REGULATION_OF_HEMATOPOIETIC_STEM_CELL_DIFFERENTIATION
REACTOME_IRON_UPTAKE_AND_TRA...	SET	56	0.15488	0.0083664	0.10572	0.071461	REACTOME_IRON_UPTAKE_AND_TRANSPORT
GOBP_LIPOXIN_METABOLIC_PROCE...	SET	5	0.59096	0.0095516	0.40338	0.071466	GOBP_LIPOXIN_METABOLIC_PROCESS
GOMF_CYTOCHROME_B5_REDUCTASE...	SET	7	0.40939	0.0078287	0.27947	0.071488	GOMF_CYTOCHROME_B5_REDUCTASE_ACTIVITY_ACTING_ON_NAD_P_H
GOBP_NEGATIVE_REGULATION_OF_...467	SET	10	0.3236	0.0073956	0.22094	0.071523	GOBP_NEGATIVE_REGULATION_OF_NLRP3_INFLAMMASOME_COMPLEX_ASSEMBLY
HOSHIDA_LIVER_CANCER_SURVIVA...2	SET	73	0.14719	0.009074	0.10052	0.071558	HOSHIDA_LIVER_CANCER_SURVIVAL_UP
REACTOME_RND3_GTPASE_CYCLE	SET	41	0.17818	0.0082387	0.1217	0.071594	REACTOME_RND3_GTPASE_CYCLE
GOBP_REGULATION_OF_CARDIAC_M...11	SET	5	0.58636	0.0094771	0.40062	0.071659	GOBP_REGULATION_OF_CARDIAC_MUSCLE_TISSUE_DEVELOPMENT
REACTOME_METHYLATION	SET	14	0.2976	0.0080468	0.20344	0.071769	REACTOME_METHYLATION
GOBP_REGULATION_OF_MITOTIC_C...5	SET	10	0.35473	0.0081072	0.24251	0.071778	GOBP_REGULATION_OF_MITOTIC_CYTOKINESIS
GOBP_POSITIVE_REGULATION_OF_...70	SET	18	0.27416	0.0084047	0.18745	0.071801	GOBP_POSITIVE_REGULATION_OF_BONE_RESORPTION
GOMF_POLYSOME_BINDING	SET	6	0.47476	0.0084056	0.32461	0.071804	GOMF_POLYSOME_BINDING
GOBP_POSITIVE_REGULATION_OF_...104	SET	10	0.4569	0.010442	0.31241	0.071813	GOBP_POSITIVE_REGULATION_OF_CD4_POSITIVE_ALPHA_BETA_T_CELL_PROLIFERATION
GOBP_REGULATION_OF_SPROUTING...	SET	38	0.20684	0.0092085	0.14147	0.071867	GOBP_REGULATION_OF_SPROUTING_ANGIOGENESIS
GOBP_VESICLE_COATING	SET	38	0.17989	0.0080086	0.12307	0.071914	GOBP_VESICLE_COATING
GOBP_POINTED_END_ACTIN_FILAM...	SET	7	0.45832	0.0087645	0.31367	0.071994	GOBP_POINTED_END_ACTIN_FILAMENT_CAPPING
GOBP_SMAD_PROTEIN_COMPLEX_AS...	SET	13	0.34194	0.0089095	0.23407	0.072036	GOBP_SMAD_PROTEIN_COMPLEX_ASSEMBLY
GRAHAM_CML_QUIESCENT_VS_CML_...2	SET	22	0.28403	0.0096251	0.19443	0.072044	GRAHAM_CML_QUIESCENT_VS_CML_DIVIDING_UP
ACOSTA_PROLIFERATION_INDEPEN...2	SET	81	0.13431	0.00872	0.091954	0.072068	ACOSTA_PROLIFERATION_INDEPENDENT_MYC_TARGETS_UP
FOROUTAN_PRODRANK_TGFB_EMT_UP	SET	182	0.095979	0.0093158	0.065761	0.072222	FOROUTAN_PRODRANK_TGFB_EMT_UP
GOMF_GPI_LINKED_EPHRIN_RECEP...	SET	7	0.51427	0.0098344	0.35247	0.072286	GOMF_GPI_LINKED_EPHRIN_RECEPTOR_ACTIVITY
WP_NEURODEGENERATION_WITH_BR...	SET	40	0.18818	0.0085949	0.12899	0.072307	WP_NEURODEGENERATION_WITH_BRAIN_IRON_ACCUMULATION_NBIA_SUBTYPES_PATHWAY
GOCC_LEADING_EDGE_MEMBRANE	SET	176	0.089816	0.0085741	0.061571	0.072326	GOCC_LEADING_EDGE_MEMBRANE
GROSS_HYPOXIA_VIA_ELK3_DN	SET	149	0.10379	0.0091227	0.071156	0.072349	GROSS_HYPOXIA_VIA_ELK3_DN
GOBP_REGULATION_OF_ATTACHMEN...1	SET	8	0.38875	0.0079471	0.26654	0.072358	GOBP_REGULATION_OF_ATTACHMENT_OF_MITOTIC_SPINDLE_MICROTUBULES_TO_KINETOCHORE
GOBP_CELLULAR_RESPONSE_TO_EX...3	SET	247	0.074683	0.0084301	0.051229	0.072454	GOBP_CELLULAR_RESPONSE_TO_EXTRACELLULAR_STIMULUS
BIOCARTA_RACCYCD_PATHWAY	SET	25	0.22427	0.008101	0.15389	0.072518	BIOCARTA_RACCYCD_PATHWAY
GOBP_MAINTENANCE_OF_PRESYNAP...	SET	6	0.52677	0.0093264	0.36162	0.07261	GOBP_MAINTENANCE_OF_PRESYNAPTIC_ACTIVE_ZONE_STRUCTURE
WP_IRON_METABOLISM_IN_PLACEN...	SET	12	0.33838	0.0084713	0.23244	0.072738	WP_IRON_METABOLISM_IN_PLACENTA
GOBP_REGULATION_OF_NEUTROPHI...1	SET	13	0.35523	0.0092559	0.24403	0.072746	GOBP_REGULATION_OF_NEUTROPHIL_ACTIVATION
GOMF_PROTEIN_MEMBRANE_ADAPTO...	SET	30	0.21063	0.0083336	0.14472	0.072779	GOMF_PROTEIN_MEMBRANE_ADAPTOR_ACTIVITY
REACTOME_SYNTHESIS_OF_PC	SET	27	0.23031	0.0086451	0.15824	0.072782	REACTOME_SYNTHESIS_OF_PC
ZHAN_MULTIPLE_MYELOMA_HP_UP	SET	42	0.17602	0.0082375	0.12097	0.072838	ZHAN_MULTIPLE_MYELOMA_HP_UP
NAKAMURA_LUNG_CANCER	SET	8	0.42973	0.0087848	0.29536	0.072855	NAKAMURA_LUNG_CANCER
NUNODA_RESPONSE_TO_DASATINIB...1	SET	12	0.30274	0.007579	0.20808	0.072857	NUNODA_RESPONSE_TO_DASATINIB_IMATINIB_DN
FLECHNER_BIOPSY_KIDNEY_TRANS...1	SET	23	0.21992	0.0076199	0.15117	0.072873	FLECHNER_BIOPSY_KIDNEY_TRANSPLANT_OK_VS_DONOR_DN
GOBP_NEGATIVE_REGULATION_OF_...709	SET	5	0.50485	0.0081598	0.34703	0.072875	GOBP_NEGATIVE_REGULATION_OF_VASCULAR_ENDOTHELIAL_CELL_PROLIFERATION
GOBP_NEGATIVE_REGULATION_OF_...398	SET	7	0.49831	0.0095292	0.34255	0.072882	GOBP_NEGATIVE_REGULATION_OF_MEMBRANE_PROTEIN_ECTODOMAIN_PROTEOLYSIS
REACTOME_SIGNALING_BY_TGF_BE...1	SET	91	0.12289	0.0084543	0.084492	0.072923	REACTOME_SIGNALING_BY_TGF_BETA_RECEPTOR_COMPLEX
GOBP_GLUCOSE_CATABOLIC_PROCE...2	SET	3	0.7739	0.0096894	0.53255	0.073094	GOBP_GLUCOSE_CATABOLIC_PROCESS_TO_LACTATE
GOBP_RRNA_MODIFICATION	SET	30	0.19756	0.0078165	0.13596	0.073103	GOBP_RRNA_MODIFICATION
WP_AMYOTROPHIC_LATERAL_SCLER...	SET	36	0.20307	0.0088	0.13975	0.073106	WP_AMYOTROPHIC_LATERAL_SCLEROSIS_ALS
KEGG_LYSINE_DEGRADATION	SET	41	0.18998	0.0087844	0.13089	0.073333	KEGG_LYSINE_DEGRADATION
GOBP_NEGATIVE_REGULATION_OF_...698	SET	11	0.32889	0.0078832	0.22661	0.073353	GOBP_NEGATIVE_REGULATION_OF_T_HELPER_17_TYPE_IMMUNE_RESPONSE
MATZUK_SPERMATOZOA	SET	110	0.10978	0.0082995	0.075653	0.073384	MATZUK_SPERMATOZOA
SIG_BCR_SIGNALING_PATHWAY	SET	45	0.17955	0.0086969	0.12374	0.073401	SIG_BCR_SIGNALING_PATHWAY
GOCC_PROTON_TRANSPORTING_V_T...3	SET	11	0.35438	0.0084943	0.24428	0.073442	GOCC_PROTON_TRANSPORTING_V_TYPE_ATPASE_V1_DOMAIN
PID_SMAD2_3NUCLEAR_PATHWAY	SET	75	0.13719	0.0085723	0.094654	0.073619	PID_SMAD2_3NUCLEAR_PATHWAY
GOMF_CARBOHYDRATE_PHOSPHATAS...	SET	9	0.39284	0.0085177	0.27105	0.073627	GOMF_CARBOHYDRATE_PHOSPHATASE_ACTIVITY
NIKOLSKY_BREAST_CANCER_21Q22...	SET	15	0.4398	0.012309	0.30354	0.073689	NIKOLSKY_BREAST_CANCER_21Q22_AMPLICON
GOBP_NEGATIVE_REGULATION_OF_...429	SET	9	0.46081	0.0099914	0.31806	0.073704	GOBP_NEGATIVE_REGULATION_OF_MUSCLE_ADAPTATION
GOCC_RUFFLE_MEMBRANE	SET	100	0.11464	0.008266	0.079149	0.073756	GOCC_RUFFLE_MEMBRANE
GOBP_RESPONSE_TO_ACID_CHEMIC...	SET	117	0.10924	0.0085158	0.075425	0.073773	GOBP_RESPONSE_TO_ACID_CHEMICAL
REACTOME_DEFECTIVE_CFTR_CAUS...	SET	59	0.13621	0.0075518	0.09406	0.073799	REACTOME_DEFECTIVE_CFTR_CAUSES_CYSTIC_FIBROSIS
EHRLICH_ICF_SYNDROM_DN	SET	12	0.34353	0.0086002	0.23725	0.073817	EHRLICH_ICF_SYNDROM_DN
ZIRN_TRETINOIN_RESPONSE_DN	SET	6	0.45666	0.0080852	0.31538	0.07382	ZIRN_TRETINOIN_RESPONSE_DN
GOBP_ANTIGEN_PROCESSING_AND_...14	SET	24	0.27873	0.0098651	0.1925	0.073827	GOBP_ANTIGEN_PROCESSING_AND_PRESENTATION_VIA_MHC_CLASS_IB
GOBP_RESPONSE_TO_SALT_STRESS	SET	27	0.22879	0.0085882	0.15811	0.073949	GOBP_RESPONSE_TO_SALT_STRESS
GOMF_RRNA_CYTOSINE_METHYLTRA...	SET	4	0.58398	0.0084424	0.40357	0.073954	GOMF_RRNA_CYTOSINE_METHYLTRANSFERASE_ACTIVITY
GOBP_POSITIVE_REGULATION_OF_...589	SET	59	0.16048	0.0088975	0.11092	0.073988	GOBP_POSITIVE_REGULATION_OF_NUCLEAR_DIVISION
GOMF_PRIMARY_AMINE_OXIDASE_A...	SET	7	0.54147	0.010354	0.37443	0.074084	GOMF_PRIMARY_AMINE_OXIDASE_ACTIVITY
REACTOME_HDR_THROUGH_HOMOLOG...	SET	67	0.13166	0.0077768	0.091079	0.074164	REACTOME_HDR_THROUGH_HOMOLOGOUS_RECOMBINATION_HRR
HUANG_DASATINIB_SENSITIVITY_...	SET	78	0.14504	0.0092413	0.10039	0.074267	HUANG_DASATINIB_SENSITIVITY_UP
GOBP_INTERLEUKIN_13_PRODUCTI...	SET	21	0.26276	0.0087	0.1819	0.074297	GOBP_INTERLEUKIN_13_PRODUCTION
RODRIGUES_THYROID_CARCINOMA_...3	SET	72	0.14965	0.0091623	0.10359	0.074299	RODRIGUES_THYROID_CARCINOMA_DN
REACTOME_DEGRADATION_OF_BETA...	SET	82	0.12302	0.0080362	0.085203	0.074392	REACTOME_DEGRADATION_OF_BETA_CATENIN_BY_THE_DESTRUCTION_COMPLEX
GOBP_REGULATION_OF_NATURAL_K...5	SET	50	0.17894	0.0091349	0.12394	0.074413	GOBP_REGULATION_OF_NATURAL_KILLER_CELL_MEDIATED_IMMUNITY
GOBP_POSITIVE_REGULATION_OF_...544	SET	16	0.27869	0.0080554	0.19306	0.07444	GOBP_POSITIVE_REGULATION_OF_MYOBLAST_FUSION
GOCC_GEMINI_OF_COILED_BODIES	SET	11	0.36058	0.0086428	0.24985	0.074496	GOCC_GEMINI_OF_COILED_BODIES
BAE_BRCA1_TARGETS_DN	SET	29	0.22287	0.0086696	0.15445	0.074518	BAE_BRCA1_TARGETS_DN
GOBP_AXONOGENESIS_INVOLVED_I...	SET	9	0.43516	0.0094353	0.30158	0.074525	GOBP_AXONOGENESIS_INVOLVED_IN_INNERVATION
WP_INITIATION_OF_TRANSCRIPTI...	SET	30	0.21475	0.0084963	0.14886	0.074571	WP_INITIATION_OF_TRANSCRIPTION_AND_TRANSLATION_ELONGATION_AT_THE_HIV1_LTR
GOBP_ENDOCARDIAL_CUSHION_TO_...	SET	6	0.51071	0.0090421	0.35411	0.074625	GOBP_ENDOCARDIAL_CUSHION_TO_MESENCHYMAL_TRANSITION
REACTOME_TRANSLESION_SYNTHES...3	SET	39	0.16382	0.0073883	0.11365	0.074731	REACTOME_TRANSLESION_SYNTHESIS_BY_Y_FAMILY_DNA_POLYMERASES_BYPASSES_LESIONS_ON_DNA_TEMPLATE
GOBP_MEGAKARYOCYTE_DIFFERENT...	SET	52	0.16966	0.0088325	0.11771	0.074745	GOBP_MEGAKARYOCYTE_DIFFERENTIATION
WP_GLYCOSYLATION_AND_RELATED...	SET	23	0.22236	0.0077045	0.15441	0.074934	WP_GLYCOSYLATION_AND_RELATED_CONGENITAL_DEFECTS
GOBP_POLYOL_METABOLIC_PROCESS	SET	109	0.1134	0.0085345	0.07876	0.074967	GOBP_POLYOL_METABOLIC_PROCESS
FOURNIER_ACINAR_DEVELOPMENT_...5	SET	11	0.39208	0.009398	0.27244	0.075059	FOURNIER_ACINAR_DEVELOPMENT_LATE_UP
REACTOME_GLYCOGEN_BREAKDOWN_...	SET	11	0.2614	0.0062657	0.18165	0.075079	REACTOME_GLYCOGEN_BREAKDOWN_GLYCOGENOLYSIS
GOBP_ORGANELLE_DISASSEMBLY	SET	129	0.10332	0.0084549	0.071805	0.075094	GOBP_ORGANELLE_DISASSEMBLY
GOMF_PHOSPHATIDYLSERINE_BIND...	SET	61	0.15373	0.0086658	0.10684	0.075107	GOMF_PHOSPHATIDYLSERINE_BINDING
REACTOME_NTRK2_ACTIVATES_RAC1	SET	5	0.57617	0.0093125	0.40047	0.07512	REACTOME_NTRK2_ACTIVATES_RAC1
GOBP_NUCLEAR_TRANSCRIBED_MRN...2	SET	67	0.13079	0.0077255	0.090983	0.075297	GOBP_NUCLEAR_TRANSCRIBED_MRNA_CATABOLIC_PROCESS_DEADENYLATION_DEPENDENT_DECAY
GOBP_PROTOPORPHYRINOGEN_IX_B...	SET	8	0.31987	0.0065389	0.22254	0.075316	GOBP_PROTOPORPHYRINOGEN_IX_BIOSYNTHETIC_PROCESS
GOCC_PROTON_TRANSPORTING_TWO...1	SET	45	0.15703	0.0076061	0.10925	0.075317	GOCC_PROTON_TRANSPORTING_TWO_SECTOR_ATPASE_COMPLEX
GOBP_ANTIGEN_PROCESSING_AND_...10	SET	69	0.15547	0.009319	0.10824	0.075457	GOBP_ANTIGEN_PROCESSING_AND_PRESENTATION_OF_PEPTIDE_ANTIGEN
GOBP_TOLL_LIKE_RECEPTOR_2_SI...	SET	16	0.33885	0.0097943	0.23595	0.075495	GOBP_TOLL_LIKE_RECEPTOR_2_SIGNALING_PATHWAY
REACTOME_REGULATION_OF_INNAT...	SET	15	0.27205	0.0076141	0.18957	0.075634	REACTOME_REGULATION_OF_INNATE_IMMUNE_RESPONSES_TO_CYTOSOLIC_DNA
GOBP_GRANULOCYTE_ACTIVATION	SET	44	0.17078	0.00818	0.119	0.075638	GOBP_GRANULOCYTE_ACTIVATION
GOBP_CARDIAC_VASCULAR_SMOOTH...	SET	8	0.44502	0.0090975	0.31016	0.075675	GOBP_CARDIAC_VASCULAR_SMOOTH_MUSCLE_CELL_DIFFERENTIATION
WP_FOLLICLE_STIMULATING_HORM...	SET	27	0.21534	0.0080833	0.15013	0.075738	WP_FOLLICLE_STIMULATING_HORMONE_FSH_SIGNALING_PATHWAY
GOBP_KETONE_BODY_METABOLIC_P...	SET	10	0.35033	0.0080067	0.24434	0.075829	GOBP_KETONE_BODY_METABOLIC_PROCESS
GOBP_NEGATIVE_REGULATION_OF_...261	SET	13	0.31509	0.00821	0.21981	0.075869	GOBP_NEGATIVE_REGULATION_OF_GLUCOSE_IMPORT
GOBP_MITOTIC_CYTOKINESIS	SET	81	0.12331	0.0080057	0.086125	0.076118	GOBP_MITOTIC_CYTOKINESIS
GOMF_PROTEIN_SERINE_THREONIN...7	SET	44	0.17254	0.0082644	0.12062	0.076297	GOMF_PROTEIN_SERINE_THREONINE_TYROSINE_KINASE_ACTIVITY
ZWANG_EGF_PERSISTENTLY_DN	SET	56	0.14265	0.0077056	0.099796	0.076455	ZWANG_EGF_PERSISTENTLY_DN
MURAKAMI_UV_RESPONSE_1HR_UP	SET	14	0.29994	0.00811	0.20992	0.076537	MURAKAMI_UV_RESPONSE_1HR_UP
GOBP_DNA_TEMPLATED_TRANSCRIP...1	SET	125	0.10005	0.0080596	0.070021	0.076539	GOBP_DNA_TEMPLATED_TRANSCRIPTION_ELONGATION
WANG_BARRETTS_ESOPHAGUS_DN	SET	24	0.25651	0.0090788	0.17955	0.076559	WANG_BARRETTS_ESOPHAGUS_DN
WANG_THOC1_TARGETS_UP	SET	5	0.52695	0.0085169	0.36889	0.076589	WANG_THOC1_TARGETS_UP
GOBP_NEGATIVE_REGULATION_OF_...28	SET	31	0.19802	0.0079637	0.13863	0.0766	GOBP_NEGATIVE_REGULATION_OF_ANTIGEN_RECEPTOR_MEDIATED_SIGNALING_PATHWAY
REACTOME_HDL_ASSEMBLY	SET	8	0.36504	0.0074624	0.25568	0.076697	REACTOME_HDL_ASSEMBLY
GOBP_CENTRIOLE_CENTRIOLE_COH...	SET	15	0.29869	0.0083594	0.20922	0.076705	GOBP_CENTRIOLE_CENTRIOLE_COHESION
AMIT_EGF_RESPONSE_20_HELA	SET	11	0.36889	0.0088421	0.25845	0.07675	AMIT_EGF_RESPONSE_20_HELA
DOUGLAS_BMI1_TARGETS_DN	SET	304	0.064544	0.0080705	0.045234	0.076816	DOUGLAS_BMI1_TARGETS_DN
GOBP_PEPTIDYL_AMINO_ACID_MOD...	SET	1123	0.034907	0.0082045	0.024472	0.076883	GOBP_PEPTIDYL_AMINO_ACID_MODIFICATION
GOBP_NEGATIVE_REGULATION_OF_...527	SET	33	0.19401	0.0080498	0.13603	0.076906	GOBP_NEGATIVE_REGULATION_OF_PROTEASOMAL_UBIQUITIN_DEPENDENT_PROTEIN_CATABOLIC_PROCESS
GOBP_GLOSSOPHARYNGEAL_NERVE_...	SET	5	0.43104	0.0069667	0.30227	0.076946	GOBP_GLOSSOPHARYNGEAL_NERVE_DEVELOPMENT
SENGUPTA_NASOPHARYNGEAL_CARC...3	SET	151	0.096286	0.0085195	0.067548	0.077023	SENGUPTA_NASOPHARYNGEAL_CARCINOMA_WITH_LMP1_DN
PID_PRL_SIGNALING_EVENTS_PAT...	SET	23	0.24404	0.0084558	0.17122	0.077037	PID_PRL_SIGNALING_EVENTS_PATHWAY
GOMF_TELETHONIN_BINDING	SET	7	0.44648	0.0085381	0.31325	0.077038	GOMF_TELETHONIN_BINDING
GOBP_TYROSINE_METABOLIC_PROC...	SET	17	0.30915	0.0092107	0.21694	0.077078	GOBP_TYROSINE_METABOLIC_PROCESS
GOBP_N_GLYCAN_PROCESSING	SET	20	0.2616	0.0084532	0.18358	0.077085	GOBP_N_GLYCAN_PROCESSING
DELYS_THYROID_CANCER_DN	SET	215	0.086276	0.0090937	0.060563	0.07715	DELYS_THYROID_CANCER_DN
GOMF_TRANSFERASE_ACTIVITY_TR...4	SET	858	0.039588	0.0081927	0.02779	0.077156	GOMF_TRANSFERASE_ACTIVITY_TRANSFERRING_PHOSPHORUS_CONTAINING_GROUPS
REACTOME_MAPK3_ERK1_ACTIVATI...	SET	10	0.40308	0.0092122	0.28307	0.077239	REACTOME_MAPK3_ERK1_ACTIVATION
GOBP_INOSITOL_PHOSPHATE_MEDI...	SET	56	0.16329	0.0088205	0.11468	0.077259	GOBP_INOSITOL_PHOSPHATE_MEDIATED_SIGNALING
GOMF_TRIGLYCERIDE_LIPASE_ACT...	SET	22	0.29797	0.010098	0.20931	0.077291	GOMF_TRIGLYCERIDE_LIPASE_ACTIVITY
PID_HIF1A_PATHWAY	SET	18	0.24973	0.0076557	0.17552	0.077403	PID_HIF1A_PATHWAY
GOMF_MITOGEN_ACTIVATED_PROTE...3	SET	16	0.2737	0.0079111	0.19243	0.077472	GOMF_MITOGEN_ACTIVATED_PROTEIN_KINASE_KINASE_KINASE_BINDING
GOBP_GLOMERULAR_EPITHELIAL_C...2	SET	22	0.25729	0.008719	0.18097	0.077566	GOBP_GLOMERULAR_EPITHELIAL_CELL_DIFFERENTIATION
REACTOME_SIGNALING_BY_FGFR1	SET	49	0.16614	0.0083965	0.11686	0.077568	REACTOME_SIGNALING_BY_FGFR1
GOBP_POSITIVE_REGULATION_OF_...713	SET	7	0.46699	0.0089303	0.32855	0.077614	GOBP_POSITIVE_REGULATION_OF_RESPIRATORY_BURST
GOBP_AUTOPHAGY_OF_MITOCHONDR...	SET	82	0.12727	0.0083134	0.089547	0.077632	GOBP_AUTOPHAGY_OF_MITOCHONDRION
GOCC_FACIT_COLLAGEN_TRIMER	SET	6	0.47017	0.0083243	0.33096	0.07772	GOCC_FACIT_COLLAGEN_TRIMER
REACTOME_DOWNREGULATION_OF_T...	SET	26	0.2141	0.0078867	0.15071	0.077725	REACTOME_DOWNREGULATION_OF_TGF_BETA_RECEPTOR_SIGNALING
KEGG_WNT_SIGNALING_PATHWAY	SET	146	0.097405	0.0084758	0.068569	0.077732	KEGG_WNT_SIGNALING_PATHWAY
REACTOME_SIGNALING_BY_NOTCH2	SET	32	0.20286	0.0082889	0.14283	0.077774	REACTOME_SIGNALING_BY_NOTCH2
PLASARI_TGFB1_SIGNALING_VIA_...4	SET	31	0.21528	0.0086582	0.15159	0.077785	PLASARI_TGFB1_SIGNALING_VIA_NFIC_1HR_UP
STOSSI_RESPONSE_TO_ESTRADIOL	SET	41	0.17604	0.0081401	0.12398	0.077825	STOSSI_RESPONSE_TO_ESTRADIOL
RAO_BOUND_BY_SALL4_ISOFORM_A	SET	178	0.087151	0.0083664	0.061397	0.077891	RAO_BOUND_BY_SALL4_ISOFORM_A
WP_MELATONIN_METABOLISM_AND_...	SET	32	0.19859	0.0081144	0.13996	0.077971	WP_MELATONIN_METABOLISM_AND_EFFECTS
GOBP_NEGATIVE_REGULATION_OF_...238	SET	7	0.3935	0.0075249	0.27736	0.077995	GOBP_NEGATIVE_REGULATION_OF_FATTY_ACID_TRANSPORT
AIYAR_COBRA1_TARGETS_UP	SET	38	0.19529	0.0086939	0.13769	0.078054	AIYAR_COBRA1_TARGETS_UP
GOBP_INNER_EAR_MORPHOGENESIS	SET	100	0.12217	0.0088086	0.086151	0.078093	GOBP_INNER_EAR_MORPHOGENESIS
GOBP_REGULATION_OF_NEURON_PR...1	SET	14	0.28064	0.0075881	0.198	0.078193	GOBP_REGULATION_OF_NEURON_PROJECTION_ARBORIZATION
DURCHDEWALD_SKIN_CARCINOGENE...2	SET	82	0.11809	0.0077138	0.083386	0.07837	DURCHDEWALD_SKIN_CARCINOGENESIS_UP
BIOCARTA_REELIN_PATHWAY	SET	7	0.4527	0.0086569	0.31979	0.078457	BIOCARTA_REELIN_PATHWAY
GOBP_RESPONSE_TO_VITAMIN_D	SET	35	0.20926	0.0089416	0.14785	0.078485	GOBP_RESPONSE_TO_VITAMIN_D
BIOCARTA_RACC_PATHWAY	SET	13	0.37646	0.009809	0.26605	0.078541	BIOCARTA_RACC_PATHWAY
WP_VITAMIN_D_METABOLISM	SET	10	0.33761	0.0077158	0.23861	0.078563	WP_VITAMIN_D_METABOLISM
GOCC_HIPPOCAMPAL_MOSSY_FIBER	SET	5	0.39965	0.0064595	0.28252	0.078603	GOCC_HIPPOCAMPAL_MOSSY_FIBER
REACTOME_NADE_MODULATES_DEAT...	SET	5	0.6092	0.0098464	0.43074	0.078644	REACTOME_NADE_MODULATES_DEATH_SIGNALLING
GOBP_LYMPHOCYTE_MEDIATED_IMM...	SET	277	0.073142	0.0087362	0.051743	0.078754	GOBP_LYMPHOCYTE_MEDIATED_IMMUNITY
GOBP_RESPONSE_TO_CADMIUM_ION	SET	51	0.15593	0.0080393	0.11031	0.078762	GOBP_RESPONSE_TO_CADMIUM_ION
GOBP_REGULATION_OF_CALCIUM_I...4	SET	13	0.34946	0.0091056	0.24724	0.078774	GOBP_REGULATION_OF_CALCIUM_ION_IMPORT_ACROSS_PLASMA_MEMBRANE
GOMF_SMAD_BINDING	SET	74	0.14294	0.0088718	0.10117	0.078852	GOMF_SMAD_BINDING
GOBP_VESTIBULOCOCHLEAR_NERVE...3	SET	7	0.56366	0.010779	0.39896	0.078862	GOBP_VESTIBULOCOCHLEAR_NERVE_MORPHOGENESIS
GOBP_IMMUNOGLOBULIN_PRODUCTI...2	SET	70	0.14133	0.0085325	0.10005	0.078889	GOBP_IMMUNOGLOBULIN_PRODUCTION_INVOLVED_IN_IMMUNOGLOBULIN_MEDIATED_IMMUNE_RESPONSE
SEMBA_FHIT_TARGETS_UP	SET	11	0.32089	0.0076916	0.22722	0.078947	SEMBA_FHIT_TARGETS_UP
WP_INTERLEUKIN1_INDUCED_ACTI...	SET	9	0.39442	0.0085518	0.27935	0.078997	WP_INTERLEUKIN1_INDUCED_ACTIVATION_OF_NFKB
REACTOME_SUPPRESSION_OF_PHAG...	SET	13	0.27281	0.0071083	0.19323	0.07901	REACTOME_SUPPRESSION_OF_PHAGOSOMAL_MATURATION
GOCC_P_BODY	SET	96	0.11453	0.0080916	0.081129	0.079036	GOCC_P_BODY
REACTOME_VITAMINS	SET	6	0.51442	0.0091077	0.36453	0.079106	REACTOME_VITAMINS
GOBP_POSITIVE_REGULATION_OF_...503	SET	12	0.29484	0.0073813	0.20897	0.079145	GOBP_POSITIVE_REGULATION_OF_MITOCHONDRIAL_OUTER_MEMBRANE_PERMEABILIZATION_INVOLVED_IN_APOPTOTIC_SIGNALING_PATHWAY
DORN_ADENOVIRUS_INFECTION_48...2	SET	13	0.29224	0.0076147	0.20714	0.079152	DORN_ADENOVIRUS_INFECTION_48HR_UP
GOMF_METALLOAMINOPEPTIDASE_A...	SET	24	0.23438	0.0082954	0.16618	0.079214	GOMF_METALLOAMINOPEPTIDASE_ACTIVITY
CHANGOLKAR_H2AFY_TARGETS_UP	SET	46	0.16989	0.0083195	0.12069	0.079625	CHANGOLKAR_H2AFY_TARGETS_UP
GOBP_ASPARTATE_METABOLIC_PRO...	SET	7	0.50407	0.0096393	0.35815	0.07966	GOBP_ASPARTATE_METABOLIC_PROCESS
GOBP_POSITIVE_REGULATION_OF_...111	SET	15	0.28405	0.0079498	0.20196	0.079801	GOBP_POSITIVE_REGULATION_OF_CELLULAR_EXTRAVASATION
WP_OVERVIEW_OF_PROINFLAMMATO...	SET	117	0.12174	0.00949	0.086619	0.079956	WP_OVERVIEW_OF_PROINFLAMMATORY_AND_PROFIBROTIC_MEDIATORS
KEGG_TRYPTOPHAN_METABOLISM	SET	37	0.19996	0.0087843	0.14232	0.080018	KEGG_TRYPTOPHAN_METABOLISM
TAKADA_GASTRIC_CANCER_COPY_N...1	SET	29	0.23952	0.0093173	0.17062	0.080196	TAKADA_GASTRIC_CANCER_COPY_NUMBER_DN
GOBP_REGULATION_OF_INOSITOL_...2	SET	16	0.31164	0.0090079	0.22204	0.080238	GOBP_REGULATION_OF_INOSITOL_PHOSPHATE_BIOSYNTHETIC_PROCESS
GOCC_CYTOPLASMIC_SIDE_OF_MEM...	SET	185	0.082524	0.008075	0.058804	0.080261	GOCC_CYTOPLASMIC_SIDE_OF_MEMBRANE
GOMF_GALACTOSYLTRANSFERASE_A...	SET	29	0.19999	0.0077798	0.14253	0.080291	GOMF_GALACTOSYLTRANSFERASE_ACTIVITY
WP_ARYLAMINE_METABOLISM	SET	6	0.39744	0.0070367	0.28326	0.080299	WP_ARYLAMINE_METABOLISM
GOBP_ASCENDING_AORTA_DEVELOP...	SET	5	0.61322	0.0099113	0.43716	0.080356	GOBP_ASCENDING_AORTA_DEVELOPMENT
GOBP_BRANCH_ELONGATION_INVOL...	SET	4	0.65874	0.0095232	0.46963	0.080367	GOBP_BRANCH_ELONGATION_INVOLVED_IN_URETERIC_BUD_BRANCHING
MASSARWEH_TAMOXIFEN_RESISTAN...1	SET	222	0.079264	0.008488	0.056517	0.080394	MASSARWEH_TAMOXIFEN_RESISTANCE_DN
VANTVEER_BREAST_CANCER_ESR1_...2	SET	143	0.093413	0.0080451	0.066617	0.08043	VANTVEER_BREAST_CANCER_ESR1_UP
GOBP_REGULATION_OF_PEPTIDYL_...4	SET	22	0.2918	0.0098887	0.20815	0.080479	GOBP_REGULATION_OF_PEPTIDYL_SERINE_PHOSPHORYLATION_OF_STAT_PROTEIN
REACTOME_ACYL_CHAIN_REMODELL...5	SET	22	0.26617	0.0090202	0.18991	0.080534	REACTOME_ACYL_CHAIN_REMODELLING_OF_PS
GOBP_POSITIVE_REGULATION_OF_...639	SET	12	0.3998	0.010009	0.28533	0.080585	GOBP_POSITIVE_REGULATION_OF_PLATELET_AGGREGATION
GOBP_DNA_DAMAGE_RESPONSE_SIG...3	SET	18	0.2688	0.0082403	0.1919	0.080662	GOBP_DNA_DAMAGE_RESPONSE_SIGNAL_TRANSDUCTION_RESULTING_IN_TRANSCRIPTION
GOBP_POSITIVE_REGULATION_OF_...107	SET	51	0.16252	0.0083791	0.11604	0.080676	GOBP_POSITIVE_REGULATION_OF_CELLULAR_CARBOHYDRATE_METABOLIC_PROCESS
GOCC_SMN_COMPLEX	SET	9	0.38962	0.0084478	0.27833	0.080787	GOCC_SMN_COMPLEX
GOBP_PERIPHERAL_NERVOUS_SYST...4	SET	14	0.34229	0.0092552	0.24458	0.080842	GOBP_PERIPHERAL_NERVOUS_SYSTEM_NEURON_DIFFERENTIATION
GOMF_DIOXYGENASE_ACTIVITY	SET	85	0.11153	0.0074171	0.079712	0.080886	GOMF_DIOXYGENASE_ACTIVITY
KASLER_HDAC7_TARGETS_1_UP	SET	190	0.079469	0.0078794	0.056819	0.080969	KASLER_HDAC7_TARGETS_1_UP
FLORIO_NEOCORTEX_BASAL_RADIA...1	SET	184	0.084429	0.0082392	0.060396	0.081079	FLORIO_NEOCORTEX_BASAL_RADIAL_GLIA_DN
GOBP_POSITIVE_REGULATION_OF_...545	SET	12	0.36294	0.009086	0.25977	0.081194	GOBP_POSITIVE_REGULATION_OF_MYOBLAST_PROLIFERATION
GOBP_RNA_5_END_PROCESSING	SET	23	0.21415	0.0074199	0.15334	0.081284	GOBP_RNA_5_END_PROCESSING
GOMF_O_ACETYLTRANSFERASE_ACT...	SET	8	0.41771	0.0085391	0.29925	0.081385	GOMF_O_ACETYLTRANSFERASE_ACTIVITY
GOBP_POSITIVE_REGULATION_OF_...2	SET	11	0.37398	0.008964	0.26806	0.081499	GOBP_POSITIVE_REGULATION_OF_ACROSOME_REACTION
GOMF_OXIDOREDUCTASE_ACTIVITY...18	SET	4	0.55472	0.0080194	0.39768	0.081531	GOMF_OXIDOREDUCTASE_ACTIVITY_ACTING_ON_OTHER_NITROGENOUS_COMPOUNDS_AS_DONORS_CYTOCHROME_AS_ACCEPTOR
WP_ALANINE_AND_ASPARTATE_MET...	SET	12	0.33455	0.0083752	0.2399	0.08159	WP_ALANINE_AND_ASPARTATE_METABOLISM
GOBP_POSITIVE_REGULATION_OF_...164	SET	7	0.49275	0.0094228	0.35335	0.081591	GOBP_POSITIVE_REGULATION_OF_CHOLESTEROL_STORAGE
GROSS_HYPOXIA_VIA_HIF1A_ONLY	SET	8	0.42204	0.0086277	0.30265	0.081597	GROSS_HYPOXIA_VIA_HIF1A_ONLY
WP_CYTOPLASMIC_RIBOSOMAL_PRO...	SET	80	0.11539	0.0074453	0.08279	0.081707	WP_CYTOPLASMIC_RIBOSOMAL_PROTEINS
GOBP_REGULATION_OF_CHAPERONE...	SET	8	0.27874	0.0056982	0.2	0.081711	GOBP_REGULATION_OF_CHAPERONE_MEDIATED_AUTOPHAGY
GOMF_OXIDOREDUCTASE_ACTIVITY...32	SET	59	0.13393	0.0074253	0.096108	0.081738	GOMF_OXIDOREDUCTASE_ACTIVITY_ACTING_ON_THE_CH_CH_GROUP_OF_DONORS
GOBP_POSITIVE_REGULATION_OF_...806	SET	6	0.43645	0.0077273	0.31326	0.081778	GOBP_POSITIVE_REGULATION_OF_TOLL_LIKE_RECEPTOR_9_SIGNALING_PATHWAY
GOBP_FORMATION_OF_ANATOMICAL...	SET	7	0.32383	0.0061927	0.23252	0.081864	GOBP_FORMATION_OF_ANATOMICAL_BOUNDARY
GOMF_OXIDOREDUCTASE_ACTIVITY...7	SET	11	0.36026	0.0086353	0.25886	0.082008	GOMF_OXIDOREDUCTASE_ACTIVITY_ACTING_ON_CH_OR_CH2_GROUPS
GOBP_FATTY_ACID_DERIVATIVE_C...	SET	16	0.27324	0.0078979	0.19639	0.08207	GOBP_FATTY_ACID_DERIVATIVE_CATABOLIC_PROCESS
HUMMERICH_SKIN_CANCER_PROGRE...2	SET	84	0.12821	0.0084762	0.092195	0.08217	HUMMERICH_SKIN_CANCER_PROGRESSION_UP
REACTOME_REGULATION_OF_PTEN_...4	SET	66	0.12338	0.0072335	0.088812	0.082392	REACTOME_REGULATION_OF_PTEN_STABILITY_AND_ACTIVITY
KANG_CISPLATIN_RESISTANCE_DN	SET	8	0.4375	0.0089438	0.31497	0.082419	KANG_CISPLATIN_RESISTANCE_DN
GROSS_HYPOXIA_VIA_ELK3_AND_H...1	SET	101	0.11162	0.0080876	0.08041	0.082566	GROSS_HYPOXIA_VIA_ELK3_AND_HIF1A_DN
REACTOME_DOWNSTREAM_SIGNALIN...1	SET	78	0.11754	0.007489	0.084681	0.082575	REACTOME_DOWNSTREAM_SIGNALING_EVENTS_OF_B_CELL_RECEPTOR_BCR
SCHLESINGER_METHYLATED_DE_NO...	SET	82	0.13809	0.0090205	0.099505	0.082607	SCHLESINGER_METHYLATED_DE_NOVO_IN_CANCER
GOBP_SKELETAL_MUSCLE_TISSUE_...1	SET	8	0.42595	0.0087076	0.30697	0.082642	GOBP_SKELETAL_MUSCLE_TISSUE_GROWTH
REACTOME_TRANSPORT_TO_THE_GO...	SET	180	0.079763	0.0076997	0.057484	0.082642	REACTOME_TRANSPORT_TO_THE_GOLGI_AND_SUBSEQUENT_MODIFICATION
GOBP_SECOND_MESSENGER_MEDIAT...	SET	276	0.070083	0.008356	0.050514	0.082666	GOBP_SECOND_MESSENGER_MEDIATED_SIGNALING
GOBP_POSITIVE_REGULATION_OF_...563	SET	84	0.12757	0.0084335	0.091959	0.082696	GOBP_POSITIVE_REGULATION_OF_NEURON_DEATH
REACTOME_ACTIVATED_NTRK2_SIG...3	SET	7	0.47853	0.0091509	0.34517	0.082823	REACTOME_ACTIVATED_NTRK2_SIGNALS_THROUGH_FYN
REACTOME_METABOLISM_OF_STERO...2	SET	34	0.20091	0.0084614	0.14493	0.082843	REACTOME_METABOLISM_OF_STEROID_HORMONES
WOTTON_RUNX_TARGETS_UP	SET	20	0.24998	0.0080777	0.18035	0.082868	WOTTON_RUNX_TARGETS_UP
GOBP_REGULATION_OF_TOLL_LIKE...2	SET	10	0.3335	0.0076221	0.24066	0.082911	GOBP_REGULATION_OF_TOLL_LIKE_RECEPTOR_3_SIGNALING_PATHWAY
WP_SARSCOV2_ALTERING_ANGIOGE...	SET	4	0.61	0.0088186	0.44041	0.083026	WP_SARSCOV2_ALTERING_ANGIOGENESIS_VIA_NRP1
GOMF_STRUCTURAL_CONSTITUENT_...10	SET	5	0.58972	0.0095315	0.42605	0.083162	GOMF_STRUCTURAL_CONSTITUENT_OF_PRESYNAPTIC_ACTIVE_ZONE
GOMF_ANKYRIN_BINDING	SET	19	0.28101	0.0088507	0.20306	0.0832	GOMF_ANKYRIN_BINDING
GOBP_PEPTIDYL_LYSINE_METHYLA...	SET	110	0.10058	0.0076043	0.072701	0.083261	GOBP_PEPTIDYL_LYSINE_METHYLATION
GOBP_PROTEIN_LIPID_COMPLEX_A...	SET	28	0.21081	0.008058	0.15242	0.083331	GOBP_PROTEIN_LIPID_COMPLEX_ASSEMBLY
GOMF_UBIQUITIN_UBIQUITIN_LIG...	SET	13	0.316	0.0082338	0.22858	0.083428	GOMF_UBIQUITIN_UBIQUITIN_LIGASE_ACTIVITY
GOMF_OXIDOREDUCTASE_ACTIVITY...14	SET	9	0.34518	0.0074843	0.24972	0.083454	GOMF_OXIDOREDUCTASE_ACTIVITY_ACTING_ON_NAD_P_H_HEME_PROTEIN_AS_ACCEPTOR
WP_FARNESOID_X_RECEPTOR_PATH...	SET	19	0.25866	0.0081466	0.18715	0.083481	WP_FARNESOID_X_RECEPTOR_PATHWAY
GOBP_NEGATIVE_REGULATION_OF_...395	SET	7	0.45289	0.0086606	0.32769	0.083487	GOBP_NEGATIVE_REGULATION_OF_MEMBRANE_DEPOLARIZATION
DER_IFN_GAMMA_RESPONSE_DN	SET	10	0.3576	0.0081729	0.25881	0.08354	DER_IFN_GAMMA_RESPONSE_DN
REACTOME_ACTIVATION_OF_BAD_A...	SET	15	0.30579	0.0085584	0.22132	0.083547	REACTOME_ACTIVATION_OF_BAD_AND_TRANSLOCATION_TO_MITOCHONDRIA
GOBP_NCRNA_CATABOLIC_PROCESS	SET	45	0.1565	0.0075803	0.11329	0.083586	GOBP_NCRNA_CATABOLIC_PROCESS
GOBP_REGULATION_OF_ATTACHMEN...2	SET	18	0.25869	0.0079303	0.18729	0.083622	GOBP_REGULATION_OF_ATTACHMENT_OF_SPINDLE_MICROTUBULES_TO_KINETOCHORE
GOBP_REGULATION_OF_NEUTROPHI...3	SET	7	0.42964	0.0082161	0.31109	0.083633	GOBP_REGULATION_OF_NEUTROPHIL_DEGRANULATION
KEGG_PYRUVATE_METABOLISM	SET	38	0.19273	0.00858	0.13955	0.083637	KEGG_PYRUVATE_METABOLISM
GOBP_ANTIBODY_DEPENDENT_CELL...	SET	4	0.56436	0.0081587	0.40888	0.083764	GOBP_ANTIBODY_DEPENDENT_CELLULAR_CYTOTOXICITY
SMID_BREAST_CANCER_RELAPSE_I...5	SET	10	0.32374	0.007399	0.23458	0.083782	SMID_BREAST_CANCER_RELAPSE_IN_LIVER_DN
GOBP_MUSCLE_STRUCTURE_DEVELO...	SET	640	0.045472	0.0081758	0.032952	0.083809	GOBP_MUSCLE_STRUCTURE_DEVELOPMENT
GOMF_LIGASE_ACTIVITY_FORMING...1	SET	6	0.50784	0.0089912	0.36809	0.083856	GOMF_LIGASE_ACTIVITY_FORMING_CARBON_CARBON_BONDS
RASHI_RESPONSE_TO_IONIZING_R...6	SET	69	0.12885	0.0077235	0.093472	0.084031	RASHI_RESPONSE_TO_IONIZING_RADIATION_6
GEORGES_TARGETS_OF_MIR192_AN...	SET	846	0.039112	0.0080402	0.028378	0.084073	GEORGES_TARGETS_OF_MIR192_AND_MIR215
GOBP_REGULATION_OF_MEIOTIC_N...	SET	33	0.19236	0.0079815	0.13957	0.08408	GOBP_REGULATION_OF_MEIOTIC_NUCLEAR_DIVISION
REACTOME_GLYCOGEN_METABOLISM	SET	22	0.19268	0.0065297	0.13983	0.084104	REACTOME_GLYCOGEN_METABOLISM
GOBP_INTRACELLULAR_OXYGEN_HO...	SET	5	0.62852	0.010159	0.45616	0.084136	GOBP_INTRACELLULAR_OXYGEN_HOMEOSTASIS
KEGG_B_CELL_RECEPTOR_SIGNALI...	SET	73	0.13859	0.0085438	0.10061	0.084191	KEGG_B_CELL_RECEPTOR_SIGNALING_PATHWAY
WP_MESODERMAL_COMMITMENT_PAT...	SET	139	0.10031	0.0085186	0.072829	0.084205	WP_MESODERMAL_COMMITMENT_PATHWAY
REACTOME_RHO_GTPASES_ACTIVAT...10	SET	33	0.19329	0.00802	0.14033	0.084211	REACTOME_RHO_GTPASES_ACTIVATE_WASPS_AND_WAVES
GOBP_REGULATION_OF_POSTSYNAP...3	SET	11	0.35844	0.0085916	0.26034	0.084289	GOBP_REGULATION_OF_POSTSYNAPTIC_DENSITY_ASSEMBLY
GOBP_MYELOID_CELL_HOMEOSTASIS	SET	161	0.089515	0.0081764	0.065034	0.084351	GOBP_MYELOID_CELL_HOMEOSTASIS
GOMF_OXIDOREDUCTASE_ACTIVITY...8	SET	5	0.54212	0.0087621	0.394	0.084432	GOMF_OXIDOREDUCTASE_ACTIVITY_ACTING_ON_CH_OR_CH2_GROUPS_DISULFIDE_AS_ACCEPTOR
WP_HEPATITIS_B_INFECTION	SET	144	0.097759	0.0084485	0.071061	0.084466	WP_HEPATITIS_B_INFECTION
GOBP_FATTY_ACID_DERIVATIVE_M...	SET	67	0.13337	0.0078782	0.096957	0.084483	GOBP_FATTY_ACID_DERIVATIVE_METABOLIC_PROCESS
GOBP_NEGATIVE_REGULATION_OF_...612	SET	5	0.59529	0.0096214	0.433	0.084606	GOBP_NEGATIVE_REGULATION_OF_SMAD_PROTEIN_COMPLEX_ASSEMBLY
GOCC_ASTROCYTE_END_FOOT	SET	8	0.33524	0.0068532	0.2439	0.08465	GOCC_ASTROCYTE_END_FOOT
GOBP_GLYCOLIPID_TRANSPORT	SET	8	0.3634	0.0074289	0.26449	0.084739	GOBP_GLYCOLIPID_TRANSPORT
GOBP_POSITIVE_REGULATION_OF_...21	SET	25	0.23456	0.0084728	0.17073	0.08475	GOBP_POSITIVE_REGULATION_OF_ALPHA_BETA_T_CELL_PROLIFERATION
REACTOME_P75NTR_NEGATIVELY_R...	SET	6	0.43246	0.0076567	0.31481	0.084773	REACTOME_P75NTR_NEGATIVELY_REGULATES_CELL_CYCLE_VIA_SC1
REACTOME_SIGNALING_BY_FGFR4	SET	40	0.17445	0.0079679	0.12702	0.084811	REACTOME_SIGNALING_BY_FGFR4
REACTOME_INLB_MEDIATED_ENTRY...	SET	14	0.27014	0.0073044	0.1967	0.08483	REACTOME_INLB_MEDIATED_ENTRY_OF_LISTERIA_MONOCYTOGENES_INTO_HOST_CELL
GRAESSMANN_RESPONSE_TO_MC_AN...3	SET	81	0.11649	0.0075629	0.084927	0.085098	GRAESSMANN_RESPONSE_TO_MC_AND_SERUM_DEPRIVATION_DN
GOBP_REGULATION_OF_CELLULAR_...1	SET	12	0.32317	0.0080903	0.23561	0.085102	GOBP_REGULATION_OF_CELLULAR_AMINO_ACID_METABOLIC_PROCESS
WP_MAP3K1_ROLE_IN_PROMOTING_...	SET	16	0.29517	0.0085317	0.21532	0.085218	WP_MAP3K1_ROLE_IN_PROMOTING_AND_BLOCKING_GONADAL_DETERMINATION
WP_LIPID_METABOLISM_PATHWAY	SET	27	0.20446	0.0076747	0.14915	0.08522	WP_LIPID_METABOLISM_PATHWAY
GOCC_ENDOPLASMIC_RETICULUM_G...1	SET	125	0.096556	0.0077785	0.070484	0.085369	GOCC_ENDOPLASMIC_RETICULUM_GOLGI_INTERMEDIATE_COMPARTMENT
REACTOME_NOTCH1_INTRACELLULA...	SET	44	0.16093	0.0077082	0.11764	0.085657	REACTOME_NOTCH1_INTRACELLULAR_DOMAIN_REGULATES_TRANSCRIPTION
WP_ENDODERM_DIFFERENTIATION	SET	131	0.10366	0.0085474	0.075785	0.085697	WP_ENDODERM_DIFFERENTIATION
GOBP_REGULATION_OF_GLUCOSE_T...	SET	73	0.13128	0.008093	0.095991	0.085725	GOBP_REGULATION_OF_GLUCOSE_TRANSMEMBRANE_TRANSPORT
WP_MALIGNANT_PLEURAL_MESOTHE...	SET	420	0.056751	0.0083151	0.041497	0.085727	WP_MALIGNANT_PLEURAL_MESOTHELIOMA
GOBP_VERY_LOW_DENSITY_LIPOPR...1	SET	11	0.3497	0.0083821	0.25575	0.085768	GOBP_VERY_LOW_DENSITY_LIPOPROTEIN_PARTICLE_ASSEMBLY
GOBP_ORGANIC_HYDROXY_COMPOUN...1	SET	226	0.073621	0.0079536	0.053843	0.08577	GOBP_ORGANIC_HYDROXY_COMPOUND_BIOSYNTHETIC_PROCESS
WP_MIRNA_ROLE_IN_IMMUNE_RESP...	SET	31	0.19557	0.0078653	0.14303	0.085773	WP_MIRNA_ROLE_IN_IMMUNE_RESPONSE_IN_SEPSIS
GOBP_REGULATION_OF_CONNECTIV...	SET	5	0.53973	0.0087235	0.39491	0.085863	GOBP_REGULATION_OF_CONNECTIVE_TISSUE_REPLACEMENT
GOBP_CELLULAR_RESPONSE_TO_IN...1	SET	10	0.33441	0.0076428	0.24477	0.08594	GOBP_CELLULAR_RESPONSE_TO_INCREASED_OXYGEN_LEVELS
GOCC_MYOSIN_II_COMPLEX	SET	24	0.24178	0.0085574	0.17701	0.085997	GOCC_MYOSIN_II_COMPLEX
GOBP_LIPID_HOMEOSTASIS	SET	147	0.088946	0.007766	0.065153	0.086106	GOBP_LIPID_HOMEOSTASIS
GOBP_HINDLIMB_MORPHOGENESIS	SET	34	0.21445	0.0090318	0.15713	0.086159	GOBP_HINDLIMB_MORPHOGENESIS
GOBP_AMYLOID_PRECURSOR_PROTE...3	SET	68	0.13525	0.0080481	0.099113	0.086203	GOBP_AMYLOID_PRECURSOR_PROTEIN_METABOLIC_PROCESS
GOBP_ACINAR_CELL_DIFFERENTIA...	SET	5	0.55409	0.0089555	0.40609	0.086221	GOBP_ACINAR_CELL_DIFFERENTIATION
STAMBOLSKY_BOUND_BY_MUTATED_...	SET	16	0.32373	0.0093572	0.23727	0.086228	STAMBOLSKY_BOUND_BY_MUTATED_TP53
PID_UPA_UPAR_PATHWAY	SET	41	0.19166	0.0088623	0.14052	0.086302	PID_UPA_UPAR_PATHWAY
GOBP_SKELETAL_MUSCLE_FIBER_D...	SET	7	0.481	0.0091981	0.3527	0.086331	GOBP_SKELETAL_MUSCLE_FIBER_DIFFERENTIATION
REACTOME_TRANSLATION_OF_REPL...	SET	14	0.29209	0.0078978	0.21419	0.086345	REACTOME_TRANSLATION_OF_REPLICASE_AND_ASSEMBLY_OF_THE_REPLICATION_TRANSCRIPTION_COMPLEX
REACTOME_ESTROGEN_STIMULATED...	SET	6	0.40326	0.0071397	0.29579	0.086398	REACTOME_ESTROGEN_STIMULATED_SIGNALING_THROUGH_PRKCZ
GOBP_REGULATION_OF_PROTEIN_M...1	SET	66	0.13458	0.0078904	0.098725	0.086416	GOBP_REGULATION_OF_PROTEIN_MATURATION
MARSON_BOUND_BY_FOXP3_UNSTIM...	SET	1159	0.034056	0.0081236	0.024991	0.086492	MARSON_BOUND_BY_FOXP3_UNSTIMULATED
REACTOME_P75_NTR_RECEPTOR_ME...	SET	89	0.12158	0.0082724	0.08923	0.08652	REACTOME_P75_NTR_RECEPTOR_MEDIATED_SIGNALLING
JIANG_VHL_TARGETS	SET	84	0.11219	0.0074169	0.082352	0.086556	JIANG_VHL_TARGETS
REACTOME_INSULIN_RECEPTOR_SI...	SET	53	0.15865	0.0083378	0.11651	0.086655	REACTOME_INSULIN_RECEPTOR_SIGNALLING_CASCADE
GOLDRATH_HOMEOSTATIC_PROLIFE...	SET	142	0.091291	0.007835	0.067048	0.086674	GOLDRATH_HOMEOSTATIC_PROLIFERATION
REACTOME_ANTI_INFLAMMATORY_R...	SET	75	0.12959	0.0080972	0.095187	0.0867	REACTOME_ANTI_INFLAMMATORY_RESPONSE_FAVOURING_LEISHMANIA_PARASITE_INFECTION
GOBP_VESICLE_BUDDING_FROM_ME...	SET	79	0.1184	0.0075922	0.086972	0.086702	GOBP_VESICLE_BUDDING_FROM_MEMBRANE
GOBP_STRESS_INDUCED_PREMATUR...	SET	8	0.33302	0.0068079	0.24469	0.086764	GOBP_STRESS_INDUCED_PREMATURE_SENESCENCE
GOBP_POSITIVE_REGULATION_OF_...359	SET	6	0.38847	0.0068778	0.28545	0.086782	GOBP_POSITIVE_REGULATION_OF_HISTONE_DEACETYLASE_ACTIVITY
GOCC_PRESYNAPTIC_CYTOSKELETON	SET	10	0.40047	0.0091526	0.29431	0.086811	GOCC_PRESYNAPTIC_CYTOSKELETON
REACTOME_FORMATION_OF_SENESC...	SET	17	0.28664	0.0085401	0.21068	0.086838	REACTOME_FORMATION_OF_SENESCENCE_ASSOCIATED_HETEROCHROMATIN_FOCI_SAHF
GARGALOVIC_RESPONSE_TO_OXIDI...3	SET	60	0.14399	0.0080504	0.10584	0.086852	GARGALOVIC_RESPONSE_TO_OXIDIZED_PHOSPHOLIPIDS_BLUE_DN
GOBP_POLYSACCHARIDE_BIOSYNTH...	SET	66	0.13317	0.0078077	0.097896	0.086868	GOBP_POLYSACCHARIDE_BIOSYNTHETIC_PROCESS
REACTOME_RETROGRADE_NEUROTRO...	SET	14	0.2637	0.0071302	0.19388	0.086904	REACTOME_RETROGRADE_NEUROTROPHIN_SIGNALLING
GOBP_POSITIVE_REGULATION_OF_...227	SET	8	0.40657	0.0083114	0.29908	0.08702	GOBP_POSITIVE_REGULATION_OF_DNA_DEMETHYLATION
REACTOME_AUF1_HNRNP_D0_BINDS...	SET	53	0.13716	0.0072086	0.10091	0.08704	REACTOME_AUF1_HNRNP_D0_BINDS_AND_DESTABILIZES_MRNA
DEMAGALHAES_AGING_DN	SET	14	0.29838	0.008068	0.21963	0.087147	DEMAGALHAES_AGING_DN
REACTOME_TRANSCRIPTIONAL_REG...12	SET	30	0.20501	0.0081113	0.15093	0.087193	REACTOME_TRANSCRIPTIONAL_REGULATION_OF_PLURIPOTENT_STEM_CELLS
GOMF_CATALYTIC_ACTIVITY_ACTI...3	SET	21	0.2242	0.0074232	0.16507	0.087202	GOMF_CATALYTIC_ACTIVITY_ACTING_ON_A_RRNA
WP_GASTRIC_ACID_PRODUCTION	SET	11	0.36547	0.0087602	0.2692	0.087297	WP_GASTRIC_ACID_PRODUCTION
GOBP_POSITIVE_REGULATION_OF_...620	SET	104	0.11179	0.0082194	0.082361	0.087341	GOBP_POSITIVE_REGULATION_OF_PEPTIDYL_SERINE_PHOSPHORYLATION
GOMF_P_TYPE_ION_TRANSPORTER_...	SET	18	0.26951	0.0082621	0.19857	0.087356	GOMF_P_TYPE_ION_TRANSPORTER_ACTIVITY
GOBP_REGULATION_OF_IMMUNOGLO...	SET	72	0.12612	0.007722	0.092934	0.087377	GOBP_REGULATION_OF_IMMUNOGLOBULIN_PRODUCTION
ASGHARZADEH_NEUROBLASTOMA_PO...	SET	40	0.17627	0.0080508	0.12994	0.087465	ASGHARZADEH_NEUROBLASTOMA_POOR_SURVIVAL_DN
GOMF_PEPTIDYL_PROLINE_DIOXYG...	SET	11	0.27349	0.0065555	0.20162	0.087486	GOMF_PEPTIDYL_PROLINE_DIOXYGENASE_ACTIVITY
BERTUCCI_MEDULLARY_VS_DUCTAL...1	SET	163	0.091312	0.0083917	0.067333	0.087537	BERTUCCI_MEDULLARY_VS_DUCTAL_BREAST_CANCER_DN
KEGG_HEDGEHOG_SIGNALING_PATH...	SET	55	0.15885	0.0085039	0.11715	0.087573	KEGG_HEDGEHOG_SIGNALING_PATHWAY
KONDO_COLON_CANCER_HCP_WITH_...2	SET	3	0.74008	0.009266	0.54587	0.087592	KONDO_COLON_CANCER_HCP_WITH_H3K27ME3
GOMF_CYTOKINE_ACTIVITY	SET	217	0.08246	0.0087314	0.060827	0.087614	GOMF_CYTOKINE_ACTIVITY
WP_PRION_DISEASE_PATHWAY	SET	31	0.21594	0.0086847	0.15932	0.087653	WP_PRION_DISEASE_PATHWAY
REACTOME_SYNTHESIS_OF_LEUKOT...	SET	20	0.26124	0.0084415	0.1928	0.087716	REACTOME_SYNTHESIS_OF_LEUKOTRIENES_LT_AND_EOXINS_EX
GOBP_LEUKOCYTE_DEGRANULATION	SET	76	0.13015	0.0081858	0.096052	0.087725	GOBP_LEUKOCYTE_DEGRANULATION
REACTOME_BIOLOGICAL_OXIDATIO...	SET	212	0.083057	0.0086938	0.061311	0.087768	REACTOME_BIOLOGICAL_OXIDATIONS
REACTOME_EPHA_MEDIATED_GROWT...	SET	29	0.22533	0.0087654	0.16634	0.087777	REACTOME_EPHA_MEDIATED_GROWTH_CONE_COLLAPSE
GU_PDEF_TARGETS_UP	SET	69	0.14183	0.0085016	0.1048	0.087978	GU_PDEF_TARGETS_UP
GOBP_POSITIVE_REGULATION_OF_...36	SET	23	0.22291	0.0077235	0.16471	0.087986	GOBP_POSITIVE_REGULATION_OF_ANTIGEN_RECEPTOR_MEDIATED_SIGNALING_PATHWAY
GOBP_REGULATION_OF_ACROSOME_...	SET	17	0.29849	0.0088929	0.22063	0.088057	GOBP_REGULATION_OF_ACROSOME_REACTION
GOBP_TELENCEPHALON_DEVELOPME...	SET	257	0.072843	0.008385	0.053845	0.088064	GOBP_TELENCEPHALON_DEVELOPMENT
REACTOME_TGF_BETA_RECEPTOR_S...2	SET	16	0.28877	0.0083466	0.21349	0.0881	REACTOME_TGF_BETA_RECEPTOR_SIGNALING_IN_EMT_EPITHELIAL_TO_MESENCHYMAL_TRANSITION
GOBP_GASTRULATION	SET	181	0.08324	0.0080574	0.061558	0.088161	GOBP_GASTRULATION
WANG_CLIM2_TARGETS_DN	SET	170	0.078851	0.0073991	0.058315	0.088174	WANG_CLIM2_TARGETS_DN
CASTELLANO_HRAS_AND_NRAS_TAR...2	SET	5	0.62149	0.010045	0.45985	0.088275	CASTELLANO_HRAS_AND_NRAS_TARGETS_UP
GOBP_INTRINSIC_APOPTOTIC_SIG...2	SET	78	0.12181	0.0077612	0.090164	0.08836	GOBP_INTRINSIC_APOPTOTIC_SIGNALING_PATHWAY_BY_P53_CLASS_MEDIATOR
GOBP_NEGATIVE_REGULATION_OF_...166	SET	268	0.068271	0.0080229	0.050544	0.0884	GOBP_NEGATIVE_REGULATION_OF_CYTOKINE_PRODUCTION
WP_TGIF_DISRUPTION_OF_SHH_SI...	SET	9	0.36508	0.0079157	0.27028	0.088401	WP_TGIF_DISRUPTION_OF_SHH_SIGNALING
BOYLAN_MULTIPLE_MYELOMA_C_CL...2	SET	34	0.17971	0.0075686	0.13307	0.088429	BOYLAN_MULTIPLE_MYELOMA_C_CLUSTER_UP
REACTOME_INTRAFLAGELLAR_TRAN...	SET	53	0.14499	0.00762	0.10736	0.088432	REACTOME_INTRAFLAGELLAR_TRANSPORT
GOBP_SINGLE_STRANDED_VIRAL_R...	SET	20	0.3048	0.009849	0.22579	0.088527	GOBP_SINGLE_STRANDED_VIRAL_RNA_REPLICATION_VIA_DOUBLE_STRANDED_DNA_INTERMEDIATE
GOCC_BCL_2_FAMILY_PROTEIN_CO...	SET	10	0.35943	0.0082145	0.26628	0.088544	GOCC_BCL_2_FAMILY_PROTEIN_COMPLEX
GOMF_PEPTIDYL_PROLINE_4_DIOX...	SET	8	0.32238	0.0065904	0.23885	0.088559	GOMF_PEPTIDYL_PROLINE_4_DIOXYGENASE_ACTIVITY
ROZANOV_MMP14_CORRELATED	SET	10	0.35408	0.0080924	0.26239	0.088606	ROZANOV_MMP14_CORRELATED
REACTOME_PCP_CE_PATHWAY	SET	90	0.10634	0.0072757	0.07882	0.088654	REACTOME_PCP_CE_PATHWAY
GOMF_MRNA_3_UTR_BINDING	SET	93	0.10813	0.0075202	0.080152	0.088662	GOMF_MRNA_3_UTR_BINDING
VANHARANTA_UTERINE_FIBROID_W...2	SET	60	0.1375	0.0076874	0.10201	0.088862	VANHARANTA_UTERINE_FIBROID_WITH_7Q_DELETION_UP
GOBP_REGULATION_OF_CYTOPLASM...2	SET	26	0.19776	0.0072849	0.14674	0.088885	GOBP_REGULATION_OF_CYTOPLASMIC_TRANSLATION
GOBP_RENAL_WATER_ABSORPTION	SET	4	0.47394	0.0068516	0.35172	0.088921	GOBP_RENAL_WATER_ABSORPTION
GOBP_NEGATIVE_REGULATION_OF_...236	SET	34	0.17377	0.0073182	0.12901	0.089019	GOBP_NEGATIVE_REGULATION_OF_FATTY_ACID_METABOLIC_PROCESS
GOBP_TRANSITION_METAL_ION_TR...	SET	90	0.10864	0.0074331	0.08066	0.08902	GOBP_TRANSITION_METAL_ION_TRANSPORT
GOBP_REGULATION_OF_AMYLOID_P...	SET	40	0.17837	0.0081466	0.13246	0.08906	GOBP_REGULATION_OF_AMYLOID_PRECURSOR_PROTEIN_CATABOLIC_PROCESS
GOBP_DNA_MODIFICATION	SET	112	0.10186	0.0077702	0.075671	0.089141	GOBP_DNA_MODIFICATION
BIOCARTA_BTG2_PATHWAY	SET	11	0.31069	0.0074471	0.23096	0.089284	BIOCARTA_BTG2_PATHWAY
GOBP_SUGAR_MEDIATED_SIGNALIN...	SET	7	0.42941	0.0082116	0.31921	0.089288	GOBP_SUGAR_MEDIATED_SIGNALING_PATHWAY
ZEILSTRA_CD44_TARGETS_UP	SET	8	0.41483	0.0084803	0.30843	0.089325	ZEILSTRA_CD44_TARGETS_UP
GOCC_MLL3_4_COMPLEX	SET	9	0.28514	0.0061825	0.21206	0.089377	GOCC_MLL3_4_COMPLEX
GOBP_VASCULAR_ASSOCIATED_SMO...1	SET	8	0.37685	0.0077038	0.28026	0.089382	GOBP_VASCULAR_ASSOCIATED_SMOOTH_MUSCLE_CELL_APOPTOTIC_PROCESS
GOBP_PROTEIN_LOCALIZATION_TO...10	SET	6	0.368	0.0065155	0.27374	0.089429	GOBP_PROTEIN_LOCALIZATION_TO_CENP_A_CONTAINING_CHROMATIN
HOLLEMAN_DAUNORUBICIN_B_ALL_...2	SET	10	0.39384	0.0090011	0.29304	0.089486	HOLLEMAN_DAUNORUBICIN_B_ALL_UP
GOBP_ALDITOL_BIOSYNTHETIC_PR...	SET	5	0.44292	0.0071587	0.32959	0.089509	GOBP_ALDITOL_BIOSYNTHETIC_PROCESS
WP_MARKERS_OF_KIDNEY_CELL_LI...	SET	55	0.16159	0.0086509	0.12026	0.089542	WP_MARKERS_OF_KIDNEY_CELL_LINEAGE
GOCC_DENDRITE_MEMBRANE	SET	38	0.19132	0.0085175	0.14243	0.089595	GOCC_DENDRITE_MEMBRANE
GOBP_REGULATION_OF_ATPASE_CO...	SET	10	0.39026	0.0089192	0.2906	0.089656	GOBP_REGULATION_OF_ATPASE_COUPLED_CALCIUM_TRANSMEMBRANE_TRANSPORTER_ACTIVITY
GOMF_PROTEIN_TRANSMEMBRANE_T...	SET	22	0.21988	0.0074514	0.16377	0.089704	GOMF_PROTEIN_TRANSMEMBRANE_TRANSPORTER_ACTIVITY
BASSO_HAIRY_CELL_LEUKEMIA_UP	SET	77	0.13414	0.0084923	0.099925	0.089735	BASSO_HAIRY_CELL_LEUKEMIA_UP
BIOCARTA_TID_PATHWAY	SET	19	0.25791	0.0081231	0.19218	0.089795	BIOCARTA_TID_PATHWAY
GOCC_BETA_CATENIN_DESTRUCTIO...	SET	11	0.29223	0.0070045	0.21775	0.089801	GOCC_BETA_CATENIN_DESTRUCTION_COMPLEX
GOBP_CELLULAR_RESPONSE_TO_ZI...	SET	18	0.28929	0.0088687	0.21568	0.089914	GOBP_CELLULAR_RESPONSE_TO_ZINC_ION
GOBP_POSITIVE_REGULATION_OF_...399	SET	6	0.5382	0.0095287	0.40128	0.089935	GOBP_POSITIVE_REGULATION_OF_INTERLEUKIN_1_ALPHA_PRODUCTION
REACTOME_SEMA4D_MEDIATED_INH...	SET	8	0.3546	0.007249	0.26446	0.089993	REACTOME_SEMA4D_MEDIATED_INHIBITION_OF_CELL_ATTACHMENT_AND_MIGRATION
GOBP_REGULATION_OF_MITOCHOND...3	SET	5	0.47648	0.0077012	0.35546	0.090058	GOBP_REGULATION_OF_MITOCHONDRIAL_ELECTRON_TRANSPORT_NADH_TO_UBIQUINONE
KEGG_FRUCTOSE_AND_MANNOSE_ME...	SET	32	0.17198	0.0070271	0.12833	0.090107	KEGG_FRUCTOSE_AND_MANNOSE_METABOLISM
GOMF_SERINE_TYPE_CARBOXYPEPT...	SET	5	0.36825	0.005952	0.27481	0.090122	GOMF_SERINE_TYPE_CARBOXYPEPTIDASE_ACTIVITY
GOBP_ER_ASSOCIATED_MISFOLDED...	SET	12	0.28195	0.0070586	0.21044	0.090163	GOBP_ER_ASSOCIATED_MISFOLDED_PROTEIN_CATABOLIC_PROCESS
GOMF_MANNOSIDASE_ACTIVITY	SET	15	0.27674	0.0077453	0.20663	0.090246	GOMF_MANNOSIDASE_ACTIVITY
REACTOME_NCAM_SIGNALING_FOR_...	SET	62	0.14824	0.0084245	0.11074	0.090346	REACTOME_NCAM_SIGNALING_FOR_NEURITE_OUT_GROWTH
REACTOME_MAP3K8_TPL2_DEPENDE...	SET	15	0.24018	0.0067219	0.17942	0.09035	REACTOME_MAP3K8_TPL2_DEPENDENT_MAPK1_3_ACTIVATION
GOMF_VASCULAR_ENDOTHELIAL_GR...3	SET	7	0.49456	0.0094575	0.36946	0.090358	GOMF_VASCULAR_ENDOTHELIAL_GROWTH_FACTOR_RECEPTOR_ACTIVITY
GOBP_REGULATION_OF_CALCIUM_I...8	SET	18	0.27593	0.008459	0.20626	0.090494	GOBP_REGULATION_OF_CALCIUM_ION_TRANSPORT_INTO_CYTOSOL
GILMORE_CORE_NFKB_PATHWAY	SET	11	0.28507	0.006833	0.21311	0.090508	GILMORE_CORE_NFKB_PATHWAY
TURASHVILI_BREAST_LOBULAR_CA...1	SET	83	0.12284	0.0080729	0.091857	0.090565	TURASHVILI_BREAST_LOBULAR_CARCINOMA_VS_DUCTAL_NORMAL_DN
REACTOME_IRAK4_DEFICIENCY_TL...	SET	17	0.28909	0.008613	0.2162	0.090597	REACTOME_IRAK4_DEFICIENCY_TLR2_4
REACTOME_TRANSLATION_OF_SARS...2	SET	55	0.13587	0.0072736	0.10169	0.090766	REACTOME_TRANSLATION_OF_SARS_COV_2_STRUCTURAL_PROTEINS
GOMF_OXIDOREDUCTASE_ACTIVITY...5	SET	11	0.29746	0.00713	0.22268	0.090806	GOMF_OXIDOREDUCTASE_ACTIVITY_ACTING_ON_A_SULFUR_GROUP_OF_DONORS_OXYGEN_AS_ACCEPTOR
GOBP_REGULATION_OF_AMACRINE_...	SET	6	0.50975	0.0090251	0.38159	0.090808	GOBP_REGULATION_OF_AMACRINE_CELL_DIFFERENTIATION
GOBP_NAD_TRANSPORT	SET	4	0.59264	0.0085677	0.44365	0.090813	GOBP_NAD_TRANSPORT
REACTOME_PI_3K_CASCADE_FGFR3	SET	17	0.28892	0.0086079	0.21629	0.090818	REACTOME_PI_3K_CASCADE_FGFR3
GOMF_PROTEIN_KINASE_A_CATALY...	SET	13	0.29884	0.0077867	0.22379	0.090881	GOMF_PROTEIN_KINASE_A_CATALYTIC_SUBUNIT_BINDING
GOBP_HEAT_GENERATION	SET	17	0.30548	0.0091011	0.22878	0.090908	GOBP_HEAT_GENERATION
GOBP_GLOMERULAR_EPITHELIUM_D...	SET	24	0.23364	0.0082694	0.17504	0.09098	GOBP_GLOMERULAR_EPITHELIUM_DEVELOPMENT
PETRETTO_HEART_MASS_QTL_CIS_...1	SET	29	0.20318	0.0079037	0.15223	0.091005	PETRETTO_HEART_MASS_QTL_CIS_DN
REACTOME_ADAPTIVE_IMMUNE_SYS...	SET	727	0.040487	0.0077402	0.030344	0.091071	REACTOME_ADAPTIVE_IMMUNE_SYSTEM
GOBP_NEGATIVE_REGULATION_OF_...706	SET	8	0.41644	0.0085132	0.31226	0.091171	GOBP_NEGATIVE_REGULATION_OF_VASCULAR_ASSOCIATED_SMOOTH_MUSCLE_CELL_DIFFERENTIATION
GOBP_ALPHA_BETA_T_CELL_PROLI...	SET	45	0.16766	0.0081212	0.12573	0.091188	GOBP_ALPHA_BETA_T_CELL_PROLIFERATION
GOMF_GALACTOSIDE_BINDING	SET	6	0.49969	0.008847	0.37481	0.09124	GOMF_GALACTOSIDE_BINDING
WP_2Q37_COPY_NUMBER_VARIATIO...	SET	131	0.11131	0.0091781	0.083501	0.091275	WP_2Q37_COPY_NUMBER_VARIATION_SYNDROME
GOBP_PH_REDUCTION	SET	5	0.50009	0.0080828	0.37521	0.091303	GOBP_PH_REDUCTION
GOBP_MEIOSIS_II_CELL_CYCLE_P...	SET	13	0.28567	0.0074434	0.21443	0.0914	GOBP_MEIOSIS_II_CELL_CYCLE_PROCESS
GOBP_REGULATION_OF_METAPHASE...	SET	13	0.28924	0.0075365	0.21714	0.091429	GOBP_REGULATION_OF_METAPHASE_PLATE_CONGRESSION
WP_LEPTININSULIN_SIGNALING_O...	SET	16	0.29963	0.0086605	0.22495	0.09144	WP_LEPTININSULIN_SIGNALING_OVERLAP
BIOCARTA_P53HYPOXIA_PATHWAY	SET	20	0.2299	0.0074286	0.17261	0.091457	BIOCARTA_P53HYPOXIA_PATHWAY
GOBP_REGULATION_OF_SHORT_TER...	SET	14	0.2892	0.0078198	0.21718	0.091505	GOBP_REGULATION_OF_SHORT_TERM_NEURONAL_SYNAPTIC_PLASTICITY
WP_MAMMALIAN_DISORDER_OF_SEX...	SET	23	0.23737	0.0082246	0.17835	0.091618	WP_MAMMALIAN_DISORDER_OF_SEXUAL_DEVELOPMENT
GOBP_ATRIOVENTRICULAR_VALVE_...2	SET	8	0.36544	0.0074706	0.27465	0.091678	GOBP_ATRIOVENTRICULAR_VALVE_FORMATION
GOBP_POSITIVE_REGULATION_OF_...230	SET	12	0.36501	0.0091377	0.27447	0.091792	GOBP_POSITIVE_REGULATION_OF_DNA_METHYLATION_DEPENDENT_HETEROCHROMATIN_FORMATION
MOREAUX_B_LYMPHOCYTE_MATURAT...2	SET	77	0.12735	0.0080623	0.095777	0.091822	MOREAUX_B_LYMPHOCYTE_MATURATION_BY_TACI_UP
REACTOME_CLASS_C_3_METABOTRO...	SET	39	0.21177	0.0095509	0.15927	0.091831	REACTOME_CLASS_C_3_METABOTROPIC_GLUTAMATE_PHEROMONE_RECEPTORS
KEGG_ALDOSTERONE_REGULATED_S...	SET	40	0.18492	0.0084459	0.13916	0.091952	KEGG_ALDOSTERONE_REGULATED_SODIUM_REABSORPTION
GOBP_POSITIVE_REGULATION_OF_...419	SET	7	0.37153	0.0071048	0.27962	0.091978	GOBP_POSITIVE_REGULATION_OF_I_KAPPAB_PHOSPHORYLATION
REACTOME_FORMATION_OF_AXIAL_...	SET	14	0.30393	0.0082179	0.22875	0.091994	REACTOME_FORMATION_OF_AXIAL_MESODERM
GOBP_POSITIVE_REGULATION_OF_...47	SET	10	0.31804	0.0072686	0.23938	0.091997	GOBP_POSITIVE_REGULATION_OF_ATP_BIOSYNTHETIC_PROCESS
GOBP_VESICLE_UNCOATING	SET	8	0.39757	0.0081273	0.29928	0.092032	GOBP_VESICLE_UNCOATING
REACTOME_FORMATION_OF_RNA_PO...	SET	57	0.12966	0.0070663	0.09761	0.092035	REACTOME_FORMATION_OF_RNA_POL_II_ELONGATION_COMPLEX
REACTOME_SIGNALING_BY_THE_B_...	SET	104	0.10122	0.0074421	0.07624	0.092151	REACTOME_SIGNALING_BY_THE_B_CELL_RECEPTOR_BCR
NADLER_HYPERGLYCEMIA_AT_OBES...	SET	57	0.14791	0.0080606	0.11144	0.092221	NADLER_HYPERGLYCEMIA_AT_OBESITY
GOCC_PAR_POLARITY_COMPLEX	SET	6	0.49011	0.0086773	0.36942	0.092317	GOCC_PAR_POLARITY_COMPLEX
GOBP_PHAGOCYTOSIS_ENGULFMENT	SET	47	0.16541	0.0081877	0.12471	0.092363	GOBP_PHAGOCYTOSIS_ENGULFMENT
REACTOME_ACTIVATION_OF_THE_P...1	SET	11	0.30116	0.0072185	0.2271	0.092411	REACTOME_ACTIVATION_OF_THE_PHOTOTRANSDUCTION_CASCADE
GOCC_TRAPP_COMPLEX	SET	16	0.25665	0.0074184	0.19361	0.092487	GOCC_TRAPP_COMPLEX
REACTOME_MTOR_SIGNALLING	SET	40	0.16285	0.007438	0.12285	0.092489	REACTOME_MTOR_SIGNALLING
GOBP_NEGATIVE_REGULATION_OF_...701	SET	45	0.15698	0.0076038	0.11843	0.092513	GOBP_NEGATIVE_REGULATION_OF_UBIQUITIN_DEPENDENT_PROTEIN_CATABOLIC_PROCESS
REACTOME_UB_SPECIFIC_PROCESS...	SET	169	0.076434	0.0071513	0.057682	0.092578	REACTOME_UB_SPECIFIC_PROCESSING_PROTEASES
REACTOME_CYTOCHROME_P450_ARR...	SET	63	0.14947	0.0085622	0.11284	0.092663	REACTOME_CYTOCHROME_P450_ARRANGED_BY_SUBSTRATE_TYPE
GOBP_REGULATION_OF_IMMUNE_RE...	SET	780	0.039916	0.007893	0.030144	0.092733	GOBP_REGULATION_OF_IMMUNE_RESPONSE
CARRILLOREIXACH_HEPATOBLASTO...1	SET	1031	0.035194	0.0079461	0.026583	0.092772	CARRILLOREIXACH_HEPATOBLASTOMA_VS_NORMAL_DN
GOBP_CELLULAR_RESPONSE_TO_IN...3	SET	222	0.071608	0.0076682	0.054105	0.092841	GOBP_CELLULAR_RESPONSE_TO_INORGANIC_SUBSTANCE
GOBP_REGULATION_OF_DNA_DUPLE...	SET	7	0.4071	0.0077849	0.30759	0.092841	GOBP_REGULATION_OF_DNA_DUPLEX_UNWINDING
GOMF_DELAYED_RECTIFIER_POTAS...	SET	27	0.23704	0.0088976	0.17921	0.092979	GOMF_DELAYED_RECTIFIER_POTASSIUM_CHANNEL_ACTIVITY
GOBP_ESTABLISHMENT_OF_EPITHE...1	SET	17	0.28154	0.008388	0.2129	0.093026	GOBP_ESTABLISHMENT_OF_EPITHELIAL_CELL_APICAL_BASAL_POLARITY
GOBP_HISTONE_H2A_K119_MONOUB...	SET	7	0.3497	0.0066873	0.2645	0.093072	GOBP_HISTONE_H2A_K119_MONOUBIQUITINATION
REACTOME_FLT3_SIGNALING_IN_D...	SET	28	0.19604	0.0074935	0.1483	0.09311	REACTOME_FLT3_SIGNALING_IN_DISEASE
GOBP_MAINTENANCE_OF_PROTEIN_...6	SET	5	0.41705	0.0067406	0.31558	0.093169	GOBP_MAINTENANCE_OF_PROTEIN_LOCATION_IN_MITOCHONDRION
REACTOME_PURINE_SALVAGE	SET	12	0.3427	0.0085793	0.25934	0.093191	REACTOME_PURINE_SALVAGE
GOBP_POSITIVE_REGULATION_OF_...778	SET	12	0.32271	0.0080789	0.24425	0.09322	GOBP_POSITIVE_REGULATION_OF_STRIATED_MUSCLE_CONTRACTION
CARRILLOREIXACH_14Q32OVEREXP...	SET	2	0.91958	0.0094009	0.69603	0.093229	CARRILLOREIXACH_14Q32OVEREXPRESSION_IN_HEPATOBLASTOMA
GOBP_POSITIVE_REGULATION_OF_...224	SET	5	0.49486	0.0079983	0.37462	0.093261	GOBP_POSITIVE_REGULATION_OF_DNA_DAMAGE_CHECKPOINT
GOBP_NEGATIVE_REGULATION_OF_...237	SET	15	0.23613	0.0066086	0.17877	0.093282	GOBP_NEGATIVE_REGULATION_OF_FATTY_ACID_OXIDATION
KEGG_SULFUR_METABOLISM	SET	13	0.28794	0.0075026	0.21807	0.093357	KEGG_SULFUR_METABOLISM
GOMF_POLYUBIQUITIN_MODIFICAT...	SET	48	0.14713	0.0073596	0.11158	0.093661	GOMF_POLYUBIQUITIN_MODIFICATION_DEPENDENT_PROTEIN_BINDING
BROWNE_HCMV_INFECTION_10HR_UP	SET	92	0.11247	0.0077797	0.085298	0.093672	BROWNE_HCMV_INFECTION_10HR_UP
REACTOME_TRANSCRIPTIONAL_REG...8	SET	37	0.18081	0.0079432	0.13715	0.093692	REACTOME_TRANSCRIPTIONAL_REGULATION_BY_THE_AP_2_TFAP2_FAMILY_OF_TRANSCRIPTION_FACTORS
PETRETTO_BLOOD_PRESSURE_DN	SET	7	0.41825	0.0079981	0.3176	0.093943	PETRETTO_BLOOD_PRESSURE_DN
GOBP_CELLULAR_RESPONSE_TO_SA...2	SET	12	0.29117	0.0072894	0.22116	0.093996	GOBP_CELLULAR_RESPONSE_TO_SALT_STRESS
WP_HEDGEHOG_SIGNALING_PATHWA...1	SET	43	0.1695	0.0080259	0.12875	0.094016	WP_HEDGEHOG_SIGNALING_PATHWAY_WP4249
RUAN_RESPONSE_TO_TNF_UP	SET	13	0.30326	0.0079017	0.23039	0.094047	RUAN_RESPONSE_TO_TNF_UP
HASLINGER_B_CLL_WITH_CHROMOS...	SET	22	0.19033	0.0064499	0.14461	0.094068	HASLINGER_B_CLL_WITH_CHROMOSOME_12_TRISOMY
GOBP_NEGATIVE_REGULATION_OF_...310	SET	7	0.38601	0.0073816	0.29331	0.094086	GOBP_NEGATIVE_REGULATION_OF_INSULIN_LIKE_GROWTH_FACTOR_RECEPTOR_SIGNALING_PATHWAY
BIOCARTA_PRION_PATHWAY	SET	12	0.26063	0.0065247	0.19806	0.094112	BIOCARTA_PRION_PATHWAY
GOBP_RESPONSE_TO_STILBENOID	SET	5	0.52697	0.0085173	0.40062	0.094195	GOBP_RESPONSE_TO_STILBENOID
REACTOME_DNA_DAMAGE_TELOMERE...	SET	54	0.14784	0.0078427	0.11245	0.094316	REACTOME_DNA_DAMAGE_TELOMERE_STRESS_INDUCED_SENESCENCE
GOBP_VESICLE_TARGETING	SET	64	0.11998	0.0069273	0.091279	0.094356	GOBP_VESICLE_TARGETING
GOBP_NEGATIVE_REGULATION_OF_...107	SET	9	0.41108	0.0089131	0.31277	0.09438	GOBP_NEGATIVE_REGULATION_OF_CELL_CELL_ADHESION_MEDIATED_BY_CADHERIN
GOBP_SERTOLI_CELL_DIFFERENTI...	SET	17	0.2855	0.008506	0.21725	0.094405	GOBP_SERTOLI_CELL_DIFFERENTIATION
AMIT_EGF_RESPONSE_480_HELA	SET	159	0.086222	0.0078269	0.065611	0.094408	AMIT_EGF_RESPONSE_480_HELA
REACTOME_LATE_SARS_COV_2_INF...	SET	67	0.12132	0.0071662	0.092319	0.09441	REACTOME_LATE_SARS_COV_2_INFECTION_EVENTS
GOBP_EPOXYGENASE_P450_PATHWAY	SET	18	0.28569	0.0087581	0.21748	0.094498	GOBP_EPOXYGENASE_P450_PATHWAY
GOBP_MITOCHONDRIAL_DNA_REPAIR	SET	5	0.3551	0.0057394	0.27039	0.09455	GOBP_MITOCHONDRIAL_DNA_REPAIR
CEBALLOS_TARGETS_OF_TP53_AND...2	SET	18	0.2677	0.0082067	0.20397	0.094687	CEBALLOS_TARGETS_OF_TP53_AND_MYC_UP
REACTOME_RIPK1_MEDIATED_REGU...	SET	30	0.18868	0.0074649	0.14376	0.094688	REACTOME_RIPK1_MEDIATED_REGULATED_NECROSIS
GOBP_REGULATION_OF_TOLL_LIKE...5	SET	10	0.33891	0.0077457	0.25831	0.094761	GOBP_REGULATION_OF_TOLL_LIKE_RECEPTOR_9_SIGNALING_PATHWAY
GOBP_MYELOID_PROGENITOR_CELL...	SET	9	0.34615	0.0075052	0.26385	0.094783	GOBP_MYELOID_PROGENITOR_CELL_DIFFERENTIATION
GOBP_NEGATIVE_REGULATION_OF_...158	SET	12	0.36526	0.0091442	0.27885	0.09512	GOBP_NEGATIVE_REGULATION_OF_COMPLEMENT_ACTIVATION
TONKS_TARGETS_OF_RUNX1_RUNX1...4	SET	50	0.15812	0.0080723	0.12071	0.095123	TONKS_TARGETS_OF_RUNX1_RUNX1T1_FUSION_GRANULOCYTE_UP
GOBP_NEURON_PROJECTION_REGEN...	SET	53	0.14942	0.0078529	0.11407	0.095133	GOBP_NEURON_PROJECTION_REGENERATION
REACTOME_CLEC7A_DECTIN_1_SIG...	SET	95	0.10115	0.0071092	0.077243	0.095197	REACTOME_CLEC7A_DECTIN_1_SIGNALING
GOMF_OXIDOREDUCTASE_ACTIVITY...21	SET	40	0.16358	0.0074714	0.12494	0.095225	GOMF_OXIDOREDUCTASE_ACTIVITY_ACTING_ON_PAIRED_DONORS_WITH_INCORPORATION_OR_REDUCTION_OF_MOLECULAR_OXYGEN_NAD_P_H_AS_ONE_DONOR_AND_INCORPORATION_OF_ONE_ATOM_OF_OXYGEN
GOBP_MIDBRAIN_DEVELOPMENT	SET	86	0.11559	0.0077317	0.088289	0.095238	GOBP_MIDBRAIN_DEVELOPMENT
GOZGIT_ESR1_TARGETS_UP	SET	134	0.094349	0.0078678	0.072078	0.095279	GOZGIT_ESR1_TARGETS_UP
GOCC_POLYSOME	SET	60	0.12755	0.0071311	0.097451	0.095299	GOCC_POLYSOME
REACTOME_SEMA4D_INDUCED_CELL...	SET	20	0.22627	0.0073113	0.173	0.095458	REACTOME_SEMA4D_INDUCED_CELL_MIGRATION_AND_GROWTH_CONE_COLLAPSE
REACTOME_DEPOSITION_OF_NEW_C...	SET	45	0.14299	0.0069262	0.10937	0.095552	REACTOME_DEPOSITION_OF_NEW_CENPA_CONTAINING_NUCLEOSOMES_AT_THE_CENTROMERE
GOBP_POSITIVE_REGULATION_OF_...11	SET	8	0.31381	0.006415	0.24005	0.095573	GOBP_POSITIVE_REGULATION_OF_ACTIVIN_RECEPTOR_SIGNALING_PATHWAY
GOBP_DIGESTIVE_SYSTEM_DEVELO...	SET	139	0.095816	0.0081367	0.07333	0.095675	GOBP_DIGESTIVE_SYSTEM_DEVELOPMENT
GOBP_POSTSYNAPTIC_SPECIALIZA...2	SET	42	0.16682	0.0078071	0.12769	0.095701	GOBP_POSTSYNAPTIC_SPECIALIZATION_ORGANIZATION
GOBP_AMYLOID_BETA_METABOLIC_...	SET	50	0.14598	0.0074523	0.11177	0.095775	GOBP_AMYLOID_BETA_METABOLIC_PROCESS
REACTOME_SEROTONIN_RECEPTORS	SET	11	0.36662	0.0087876	0.28082	0.095863	REACTOME_SEROTONIN_RECEPTORS
GOBP_CELLULAR_RESPONSE_TO_RE...1	SET	17	0.2351	0.0070045	0.18011	0.095894	GOBP_CELLULAR_RESPONSE_TO_REACTIVE_NITROGEN_SPECIES
GOBP_NEGATIVE_REGULATION_OF_...334	SET	28	0.20176	0.0077123	0.15457	0.095899	GOBP_NEGATIVE_REGULATION_OF_INTRINSIC_APOPTOTIC_SIGNALING_PATHWAY_IN_RESPONSE_TO_DNA_DAMAGE
WP_MECP2_AND_ASSOCIATED_RETT...	SET	69	0.13273	0.0079563	0.10169	0.095899	WP_MECP2_AND_ASSOCIATED_RETT_SYNDROME
COULOUARN_TEMPORAL_TGFB1_SIG...1	SET	133	0.089526	0.0074379	0.068586	0.0959	COULOUARN_TEMPORAL_TGFB1_SIGNATURE_DN
GOMF_PLATELET_DERIVED_GROWTH...2	SET	13	0.309	0.0080513	0.23675	0.095926	GOMF_PLATELET_DERIVED_GROWTH_FACTOR_RECEPTOR_BINDING
GOMF_RNA_POLYMERASE_II_INTRO...	SET	8	0.31169	0.0063719	0.23889	0.096	GOMF_RNA_POLYMERASE_II_INTRONIC_TRANSCRIPTION_REGULATORY_REGION_SEQUENCE_SPECIFIC_DNA_BINDING
REACTOME_G_PROTEIN_ACTIVATION	SET	24	0.22741	0.0080488	0.17436	0.096074	REACTOME_G_PROTEIN_ACTIVATION
GOBP_NEGATIVE_REGULATION_OF_...662	SET	871	0.037168	0.0077472	0.028502	0.096118	GOBP_NEGATIVE_REGULATION_OF_TRANSCRIPTION_BY_RNA_POLYMERASE_II
GOMF_PHOSPHATIDYLINOSITOL_3_...5	SET	8	0.35452	0.0072474	0.27194	0.096179	GOMF_PHOSPHATIDYLINOSITOL_3_5_BISPHOSPHATE_3_PHOSPHATASE_ACTIVITY
GOBP_NEGATIVE_REGULATION_OF_...424	SET	10	0.29874	0.0068275	0.22921	0.096235	GOBP_NEGATIVE_REGULATION_OF_MOTOR_NEURON_APOPTOTIC_PROCESS
GOMF_UREA_TRANSMEMBRANE_TRAN...	SET	7	0.4422	0.0084561	0.33932	0.096262	GOMF_UREA_TRANSMEMBRANE_TRANSPORTER_ACTIVITY
GOMF_ADENYL_NUCLEOTIDE_EXCHA...	SET	12	0.25788	0.0064559	0.19792	0.096303	GOMF_ADENYL_NUCLEOTIDE_EXCHANGE_FACTOR_ACTIVITY
GOBP_MYD88_DEPENDENT_TOLL_LI...	SET	17	0.26325	0.0078431	0.20207	0.096331	GOBP_MYD88_DEPENDENT_TOLL_LIKE_RECEPTOR_SIGNALING_PATHWAY
GOBP_AUTOPHAGOSOME_ORGANIZAT...	SET	106	0.098375	0.0073016	0.07554	0.096417	GOBP_AUTOPHAGOSOME_ORGANIZATION
GOBP_REGULATION_OF_DNA_TEMPL...2	SET	15	0.24973	0.0069894	0.19188	0.096547	GOBP_REGULATION_OF_DNA_TEMPLATED_DNA_REPLICATION_INITIATION
GOCC_RIBOSOME	SET	199	0.071187	0.0072218	0.054717	0.096635	GOCC_RIBOSOME
RAY_TARGETS_OF_P210_BCR_ABL_...1	SET	15	0.26961	0.0075456	0.20726	0.096663	RAY_TARGETS_OF_P210_BCR_ABL_FUSION_DN
GOBP_POSITIVE_REGULATION_OF_...774	SET	124	0.099424	0.0079777	0.076438	0.096687	GOBP_POSITIVE_REGULATION_OF_STRESS_ACTIVATED_PROTEIN_KINASE_SIGNALING_CASCADE
WILLIAMS_ESR2_TARGETS_UP	SET	28	0.19774	0.0075587	0.15205	0.096718	WILLIAMS_ESR2_TARGETS_UP
GOBP_RESPONSE_TO_MISFOLDED_P...	SET	23	0.19487	0.0067521	0.14986	0.096742	GOBP_RESPONSE_TO_MISFOLDED_PROTEIN
GOBP_CARDIAC_CHAMBER_FORMATI...	SET	14	0.3152	0.0085227	0.24241	0.096759	GOBP_CARDIAC_CHAMBER_FORMATION
GOMF_BMP_RECEPTOR_BINDING	SET	10	0.32161	0.0073502	0.24734	0.096763	GOMF_BMP_RECEPTOR_BINDING
GOBP_MAINTENANCE_OF_PROTEIN_...5	SET	7	0.44831	0.0085729	0.34479	0.096767	GOBP_MAINTENANCE_OF_PROTEIN_LOCATION_IN_EXTRACELLULAR_REGION
WP_GAMMAGLUTAMYL_CYCLE_FOR_T...	SET	6	0.36772	0.0065104	0.28291	0.096852	WP_GAMMAGLUTAMYL_CYCLE_FOR_THE_BIOSYNTHESIS_AND_DEGRADATION_OF_GLUTATHIONE_INCLUDING_DISEASES
GOBP_MUSCLE_CELL_DIFFERENTIA...	SET	372	0.055003	0.0075941	0.042345	0.096997	GOBP_MUSCLE_CELL_DIFFERENTIATION
GOBP_CARDIAC_MUSCLE_MYOBLAST...	SET	3	0.72619	0.0090921	0.5591	0.097007	GOBP_CARDIAC_MUSCLE_MYOBLAST_PROLIFERATION
GOBP_POSITIVE_REGULATION_OF_...511	SET	7	0.38944	0.0074472	0.29988	0.097039	GOBP_POSITIVE_REGULATION_OF_MITOTIC_CYTOKINESIS
GOCC_COATED_VESICLE_MEMBRANE	SET	189	0.075828	0.0074988	0.058408	0.097111	GOCC_COATED_VESICLE_MEMBRANE
WP_ESTROGEN_SIGNALING_PATHWAY	SET	21	0.21661	0.007172	0.16688	0.09715	WP_ESTROGEN_SIGNALING_PATHWAY
BROWNE_HCMV_INFECTION_48HR_UP	SET	172	0.078108	0.007372	0.060185	0.097186	BROWNE_HCMV_INFECTION_48HR_UP
GOBP_POSITIVE_REGULATION_OF_...551	SET	26	0.20551	0.0075703	0.15836	0.097199	GOBP_POSITIVE_REGULATION_OF_NATURAL_KILLER_CELL_MEDIATED_CYTOTOXICITY
GOBP_POSITIVE_REGULATION_OF_...889	SET	17	0.27831	0.0082918	0.21451	0.097253	GOBP_POSITIVE_REGULATION_OF_VOLTAGE_GATED_POTASSIUM_CHANNEL_ACTIVITY
GOBP_REGULATION_OF_CATABOLIC...	SET	931	0.034311	0.0073817	0.026497	0.097684	GOBP_REGULATION_OF_CATABOLIC_PROCESS
WESTON_VEGFA_TARGETS_12HR	SET	23	0.24571	0.0085136	0.18978	0.097719	WESTON_VEGFA_TARGETS_12HR
GOBP_POSITIVE_REGULATION_OF_...846	SET	12	0.29398	0.0073597	0.22717	0.097824	GOBP_POSITIVE_REGULATION_OF_T_CELL_APOPTOTIC_PROCESS
REACTOME_MOLECULES_ASSOCIATE...	SET	37	0.17809	0.0078238	0.13764	0.097858	REACTOME_MOLECULES_ASSOCIATED_WITH_ELASTIC_FIBRES
GOBP_PROTEIN_EXIT_FROM_ENDOP...	SET	48	0.13555	0.0067803	0.10476	0.097859	GOBP_PROTEIN_EXIT_FROM_ENDOPLASMIC_RETICULUM
GOBP_NEGATIVE_REGULATION_OF_...269	SET	8	0.40826	0.008346	0.31573	0.098004	GOBP_NEGATIVE_REGULATION_OF_GRANULOCYTE_DIFFERENTIATION
GOBP_TOLERANCE_INDUCTION_DEP...	SET	5	0.53088	0.0085804	0.41068	0.098068	GOBP_TOLERANCE_INDUCTION_DEPENDENT_UPON_IMMUNE_RESPONSE
GOMF_ICOSANOID_RECEPTOR_ACTI...	SET	13	0.31502	0.0082082	0.2437	0.098077	GOMF_ICOSANOID_RECEPTOR_ACTIVITY
REACTOME_NGF_STIMULATED_TRAN...	SET	38	0.17942	0.0079877	0.13882	0.098111	REACTOME_NGF_STIMULATED_TRANSCRIPTION
GOMF_ENDODEOXYRIBONUCLEASE_A...	SET	9	0.35781	0.0077582	0.27699	0.098226	GOMF_ENDODEOXYRIBONUCLEASE_ACTIVITY_PRODUCING_5_PHOSPHOMONOESTERS
WP_NUCLEOTIDE_EXCISION_REPAIR	SET	42	0.14418	0.0067474	0.11162	0.098236	WP_NUCLEOTIDE_EXCISION_REPAIR
REACTOME_SEMAPHORIN_INTERACT...	SET	61	0.13059	0.0073613	0.10113	0.098309	REACTOME_SEMAPHORIN_INTERACTIONS
GOMF_SCAFFOLD_PROTEIN_BINDING	SET	62	0.1411	0.008019	0.10934	0.098437	GOMF_SCAFFOLD_PROTEIN_BINDING
GOBP_REGULATION_OF_MODIFICAT...1	SET	6	0.41589	0.0073634	0.32228	0.098449	GOBP_REGULATION_OF_MODIFICATION_OF_POSTSYNAPTIC_STRUCTURE
GOBP_REGULATION_OF_PROTEIN_T...2	SET	32	0.17734	0.0072462	0.13744	0.098483	GOBP_REGULATION_OF_PROTEIN_TARGETING_TO_MEMBRANE
GOMF_CERAMIDE_1_PHOSPHATE_TR...	SET	6	0.3563	0.0063082	0.27622	0.098548	GOMF_CERAMIDE_1_PHOSPHATE_TRANSFER_ACTIVITY
GOBP_REGULATION_OF_GLYCOGEN_...2	SET	32	0.18813	0.0076869	0.14593	0.098676	GOBP_REGULATION_OF_GLYCOGEN_METABOLIC_PROCESS
REACTOME_ACTIVATED_NTRK2_SIG...5	SET	9	0.30441	0.0066002	0.23615	0.098696	REACTOME_ACTIVATED_NTRK2_SIGNALS_THROUGH_RAS
GOBP_STEM_CELL_DIFFERENTIATI...	SET	236	0.070923	0.0078277	0.05502	0.098701	GOBP_STEM_CELL_DIFFERENTIATION
GOBP_INOSITOL_PHOSPHATE_BIOS...	SET	28	0.19005	0.0072647	0.14744	0.098709	GOBP_INOSITOL_PHOSPHATE_BIOSYNTHETIC_PROCESS
GOBP_T_HELPER_17_CELL_DIFFER...	SET	28	0.19214	0.0073444	0.14917	0.098871	GOBP_T_HELPER_17_CELL_DIFFERENTIATION
GOMF_ATPASE_COUPLED_TRANSMEM...	SET	94	0.10839	0.0075782	0.084155	0.098888	GOMF_ATPASE_COUPLED_TRANSMEMBRANE_TRANSPORTER_ACTIVITY
MARTINEZ_TP53_TARGETS_DN	SET	584	0.043071	0.0074089	0.033447	0.098925	MARTINEZ_TP53_TARGETS_DN
GOBP_AUTONOMIC_NERVOUS_SYSTE...	SET	43	0.185	0.0087598	0.14371	0.098997	GOBP_AUTONOMIC_NERVOUS_SYSTEM_DEVELOPMENT
LI_WILMS_TUMOR_VS_FETAL_KIDN...4	SET	27	0.21076	0.0079115	0.16373	0.099003	LI_WILMS_TUMOR_VS_FETAL_KIDNEY_2_UP
GOBP_REGULATION_OF_MRNA_META...	SET	280	0.058545	0.00703	0.045481	0.099014	GOBP_REGULATION_OF_MRNA_METABOLIC_PROCESS
GOBP_POSITIVE_REGULATION_OF_...549	SET	2	0.85822	0.0087736	0.66676	0.09903	GOBP_POSITIVE_REGULATION_OF_NATURAL_KILLER_CELL_CHEMOTAXIS
GOCC_U2AF_COMPLEX	SET	4	0.45978	0.0066469	0.35724	0.099051	GOCC_U2AF_COMPLEX
GOBP_REGULATION_OF_RECEPTOR_...9	SET	103	0.10705	0.0078325	0.0832	0.099122	GOBP_REGULATION_OF_RECEPTOR_SIGNALING_PATHWAY_VIA_STAT
GOBP_CARDIAC_SEPTUM_MORPHOGE...	SET	70	0.13994	0.0084483	0.10877	0.099135	GOBP_CARDIAC_SEPTUM_MORPHOGENESIS
GOMF_SPHINGOSINE_1_PHOSPHATE...1	SET	7	0.45766	0.0087518	0.35575	0.099148	GOMF_SPHINGOSINE_1_PHOSPHATE_PHOSPHATASE_ACTIVITY
GOBP_EPITHELIAL_CELL_DEVELOP...	SET	202	0.077806	0.0079519	0.060484	0.099163	GOBP_EPITHELIAL_CELL_DEVELOPMENT
RIGGI_EWING_SARCOMA_PROGENIT...2	SET	408	0.057042	0.00824	0.044344	0.099168	RIGGI_EWING_SARCOMA_PROGENITOR_UP
PID_SYNDECAN_3_PATHWAY	SET	16	0.25716	0.007433	0.19992	0.099175	PID_SYNDECAN_3_PATHWAY
WP_BMP2WNT4FOXO1_PATHWAY_IN_...	SET	13	0.32831	0.0085546	0.2553	0.09923	WP_BMP2WNT4FOXO1_PATHWAY_IN_PRIMARY_ENDOMETRIAL_STROMAL_CELL_DIFFERENTIATION
MIKKELSEN_ES_LCP_WITH_H3K27M...	SET	14	0.29153	0.0078826	0.22671	0.099242	MIKKELSEN_ES_LCP_WITH_H3K27ME3
PID_SMAD2_3PATHWAY	SET	16	0.25068	0.0072458	0.19508	0.099406	PID_SMAD2_3PATHWAY
WANG_LSD1_TARGETS_DN	SET	33	0.20003	0.0082998	0.15572	0.099479	WANG_LSD1_TARGETS_DN
KEGG_ASCORBATE_AND_ALDARATE_...	SET	23	0.26782	0.0092798	0.20853	0.099519	KEGG_ASCORBATE_AND_ALDARATE_METABOLISM
KEGG_COLORECTAL_CANCER	SET	61	0.13881	0.0078251	0.10808	0.099521	KEGG_COLORECTAL_CANCER
GOBP_POSITIVE_REGULATION_OF_...591	SET	7	0.35809	0.0068478	0.27895	0.099628	GOBP_POSITIVE_REGULATION_OF_NUCLEASE_ACTIVITY
PECE_MAMMARY_STEM_CELL_UP	SET	133	0.085545	0.0071071	0.066692	0.099806	PECE_MAMMARY_STEM_CELL_UP
SA_PROGRAMMED_CELL_DEATH	SET	11	0.35278	0.008456	0.27506	0.099826	SA_PROGRAMMED_CELL_DEATH
FULCHER_INFLAMMATORY_RESPONS...2	SET	557	0.046009	0.0077347	0.035876	0.099848	FULCHER_INFLAMMATORY_RESPONSE_LECTIN_VS_LPS_UP
WP_DISORDERS_IN_KETOLYSIS	SET	5	0.57218	0.0092479	0.4462	0.099871	WP_DISORDERS_IN_KETOLYSIS
GOBP_GUANINE_METABOLIC_PROCE...	SET	4	0.6802	0.0098335	0.53052	0.099907	GOBP_GUANINE_METABOLIC_PROCESS
SHEN_SMARCA2_TARGETS_DN	SET	274	0.06361	0.0075571	0.049622	0.099949	SHEN_SMARCA2_TARGETS_DN
GOBP_REGULATION_OF_ODONTOGEN...1	SET	17	0.27905	0.0083138	0.2177	0.099965	GOBP_REGULATION_OF_ODONTOGENESIS
GOBP_NEUROENDOCRINE_CELL_DIF...	SET	16	0.29366	0.0084881	0.22912	0.099983	GOBP_NEUROENDOCRINE_CELL_DIFFERENTIATION
GOMF_5ALPHA_ANDROSTANE_3BETA...	SET	6	0.40496	0.0071697	0.31604	0.10004	GOMF_5ALPHA_ANDROSTANE_3BETA_17BETA_DIOL_DEHYDROGENASE_ACTIVITY
GOBP_OSTEOCLAST_PROLIFERATION	SET	11	0.33654	0.0080666	0.26265	0.10005	GOBP_OSTEOCLAST_PROLIFERATION
GOMF_OXIDOREDUCTASE_ACTIVITY...2	SET	53	0.13801	0.0072531	0.10776	0.10015	GOMF_OXIDOREDUCTASE_ACTIVITY_ACTING_ON_A_SULFUR_GROUP_OF_DONORS
GOMF_CARBOHYDRATE_MONOATOMIC...	SET	16	0.28973	0.0083744	0.22636	0.10029	GOMF_CARBOHYDRATE_MONOATOMIC_CATION_SYMPORTER_ACTIVITY
GOBP_MESENCHYME_DEVELOPMENT	SET	293	0.064785	0.0079551	0.050626	0.10034	GOBP_MESENCHYME_DEVELOPMENT
REACTOME_CELLULAR_RESPONSES_...	SET	742	0.037764	0.0072908	0.029512	0.10035	REACTOME_CELLULAR_RESPONSES_TO_STIMULI
PID_WNT_NONCANONICAL_PATHWAY	SET	31	0.184	0.0074002	0.14381	0.10037	PID_WNT_NONCANONICAL_PATHWAY
GOBP_ORGANOPHOSPHATE_ESTER_T...	SET	142	0.088731	0.0076153	0.069402	0.10054	GOBP_ORGANOPHOSPHATE_ESTER_TRANSPORT
GOMF_UBIQUITIN_SPECIFIC_PROT...	SET	21	0.20614	0.0068253	0.16125	0.10057	GOMF_UBIQUITIN_SPECIFIC_PROTEASE_BINDING
GOBP_REGULATION_OF_MACROPHAG...2	SET	9	0.30011	0.0065071	0.23479	0.1006	GOBP_REGULATION_OF_MACROPHAGE_APOPTOTIC_PROCESS
GOCC_TRANSCRIPTION_FACTOR_AP...	SET	5	0.49543	0.0080074	0.3877	0.10066	GOCC_TRANSCRIPTION_FACTOR_AP_1_COMPLEX
GOBP_POSITIVE_REGULATION_OF_...634	SET	738	0.039352	0.0075778	0.0308	0.10069	GOBP_POSITIVE_REGULATION_OF_PHOSPHORYLATION
GOBP_POSITIVE_REGULATION_OF_...649	SET	90	0.10533	0.0072064	0.082438	0.1007	GOBP_POSITIVE_REGULATION_OF_PROTEASOMAL_UBIQUITIN_DEPENDENT_PROTEIN_CATABOLIC_PROCESS
GOMF_UBIQUITIN_PROTEIN_TRANS...1	SET	12	0.28926	0.0072415	0.22641	0.1007	GOMF_UBIQUITIN_PROTEIN_TRANSFERASE_ACTIVATOR_ACTIVITY
GOBP_POST_EMBRYONIC_ANIMAL_O...2	SET	11	0.33443	0.0080162	0.26212	0.10101	GOBP_POST_EMBRYONIC_ANIMAL_ORGAN_MORPHOGENESIS
WANG_CISPLATIN_RESPONSE_AND_...2	SET	172	0.077911	0.0073534	0.061076	0.10105	WANG_CISPLATIN_RESPONSE_AND_XPC_UP
GOMF_GAMMA_CATENIN_BINDING	SET	13	0.297	0.0077386	0.23294	0.10116	GOMF_GAMMA_CATENIN_BINDING
WP_SYNAPTIC_SIGNALING_PATHWA...	SET	50	0.14835	0.0075735	0.11636	0.10117	WP_SYNAPTIC_SIGNALING_PATHWAYS_ASSOCIATED_WITH_AUTISM_SPECTRUM_DISORDER
SCHAEFFER_PROSTATE_DEVELOPME...16	SET	5	0.54148	0.0087518	0.42501	0.10133	SCHAEFFER_PROSTATE_DEVELOPMENT_AND_CANCER_BOX6_DN
GOBP_SEQUESTERING_OF_ZINC_ION	SET	8	0.34789	0.0071118	0.27308	0.10135	GOBP_SEQUESTERING_OF_ZINC_ION
GOBP_EYELID_DEVELOPMENT_IN_C...	SET	14	0.30134	0.0081479	0.23657	0.10138	GOBP_EYELID_DEVELOPMENT_IN_CAMERA_TYPE_EYE
GOBP_REGULATION_OF_INOSITOL_...3	SET	6	0.48243	0.0085413	0.37876	0.10139	GOBP_REGULATION_OF_INOSITOL_TRISPHOSPHATE_BIOSYNTHETIC_PROCESS
LEE_METASTASIS_AND_ALTERNATI...2	SET	67	0.13168	0.0077783	0.10339	0.1014	LEE_METASTASIS_AND_ALTERNATIVE_SPLICING_UP
GOBP_REGULATION_OF_PROTEIN_S...3	SET	295	0.058	0.0071458	0.045545	0.10144	GOBP_REGULATION_OF_PROTEIN_STABILITY
GOCC_EXORIBONUCLEASE_COMPLEX	SET	19	0.20586	0.0064837	0.1618	0.10163	GOCC_EXORIBONUCLEASE_COMPLEX
GOBP_SEQUESTERING_OF_EXTRACE...	SET	10	0.37333	0.0085324	0.29351	0.1017	GOBP_SEQUESTERING_OF_EXTRACELLULAR_LIGAND_FROM_RECEPTOR
REACTOME_SIGNALING_BY_INSULI...	SET	80	0.11843	0.0076415	0.093192	0.10191	REACTOME_SIGNALING_BY_INSULIN_RECEPTOR
FLECHNER_BIOPSY_KIDNEY_TRANS...3	SET	528	0.04639	0.0075989	0.036508	0.10193	FLECHNER_BIOPSY_KIDNEY_TRANSPLANT_REJECTED_VS_OK_DN
GOBP_MEMBRANE_REPOLARIZATION...3	SET	20	0.26106	0.0084356	0.20565	0.10215	GOBP_MEMBRANE_REPOLARIZATION_DURING_CARDIAC_MUSCLE_CELL_ACTION_POTENTIAL
GOCC_GID_COMPLEX	SET	5	0.4578	0.0073993	0.36078	0.10224	GOCC_GID_COMPLEX
REACTOME_INTERLEUKIN_17_SIGN...	SET	66	0.12403	0.0072715	0.097755	0.10227	REACTOME_INTERLEUKIN_17_SIGNALING
GOBP_NEGATIVE_REGULATION_OF_...592	SET	1186	0.031208	0.0075248	0.0246	0.1023	GOBP_NEGATIVE_REGULATION_OF_RNA_BIOSYNTHETIC_PROCESS
GOBP_NEGATIVE_REGULATION_OF_...431	SET	58	0.13443	0.0073901	0.10601	0.1024	GOBP_NEGATIVE_REGULATION_OF_MUSCLE_CELL_DIFFERENTIATION
GOCC_CELL_SURFACE	SET	817	0.039139	0.0079128	0.030872	0.10244	GOCC_CELL_SURFACE
PYEON_HPV_POSITIVE_TUMORS_UP	SET	88	0.10377	0.0070209	0.081847	0.10244	PYEON_HPV_POSITIVE_TUMORS_UP
GOBP_CYCLIC_GMP_AMP_TRANSMEM...	SET	5	0.36706	0.0059326	0.28956	0.10247	GOBP_CYCLIC_GMP_AMP_TRANSMEMBRANE_IMPORT_ACROSS_PLASMA_MEMBRANE
CLASPER_LYMPHATIC_VESSELS_DU...1	SET	33	0.20684	0.0085822	0.16324	0.10257	CLASPER_LYMPHATIC_VESSELS_DURING_METASTASIS_DN
CARDOSO_RESPONSE_TO_GAMMA_RA...	SET	13	0.24657	0.0064247	0.1947	0.10269	CARDOSO_RESPONSE_TO_GAMMA_RADIATION_AND_3AB
GAZDA_DIAMOND_BLACKFAN_ANEMI...3	SET	37	0.18031	0.0079212	0.1424	0.10272	GAZDA_DIAMOND_BLACKFAN_ANEMIA_MYELOID_DN
KIM_MYCN_AMPLIFICATION_TARGE...2	SET	86	0.11538	0.0077176	0.091125	0.10274	KIM_MYCN_AMPLIFICATION_TARGETS_UP
GOBP_CYTOSKELETON_DEPENDENT_...1	SET	110	0.092502	0.0069933	0.073067	0.10277	GOBP_CYTOSKELETON_DEPENDENT_CYTOKINESIS
WU_HBX_TARGETS_2_DN	SET	14	0.31088	0.0084058	0.24562	0.10282	WU_HBX_TARGETS_2_DN
GOMF_RECEPTOR_SERINE_THREONI...	SET	19	0.22988	0.0072401	0.18169	0.1029	GOMF_RECEPTOR_SERINE_THREONINE_KINASE_BINDING
VALK_AML_CLUSTER_1	SET	27	0.22042	0.0082741	0.17429	0.10299	VALK_AML_CLUSTER_1
REACTOME_GERM_LAYER_FORMATIO...	SET	17	0.23049	0.0068672	0.18227	0.10302	REACTOME_GERM_LAYER_FORMATION_AT_GASTRULATION
BIOCARTA_PPARG_PATHWAY	SET	8	0.42016	0.0085893	0.33239	0.10311	BIOCARTA_PPARG_PATHWAY
GOBP_MUSCLE_ORGAN_MORPHOGENE...	SET	78	0.1207	0.0076908	0.095499	0.10313	GOBP_MUSCLE_ORGAN_MORPHOGENESIS
GOBP_MOTOR_NEURON_MIGRATION	SET	12	0.34637	0.0086711	0.27407	0.10316	GOBP_MOTOR_NEURON_MIGRATION
GOBP_CELLULAR_RESPONSE_TO_UV	SET	90	0.10503	0.007186	0.08311	0.10317	GOBP_CELLULAR_RESPONSE_TO_UV
GOCC_GLYCOPROTEIN_IB_IX_V_CO...	SET	4	0.5771	0.008343	0.45699	0.10333	GOCC_GLYCOPROTEIN_IB_IX_V_COMPLEX
GOBP_CELL_DIFFERENTIATION_IN...4	SET	2	0.8727	0.0089216	0.69119	0.10337	GOBP_CELL_DIFFERENTIATION_INVOLVED_IN_PHENOTYPIC_SWITCHING
GOBP_CARDIAC_RIGHT_VENTRICLE...	SET	20	0.26247	0.0084812	0.20801	0.10351	GOBP_CARDIAC_RIGHT_VENTRICLE_MORPHOGENESIS
GOBP_SCHWANN_CELL_PROLIFERAT...	SET	9	0.30092	0.0065245	0.23852	0.10356	GOBP_SCHWANN_CELL_PROLIFERATION
GOMF_NUCLEOSIDE_DIPHOSPHATE_...1	SET	17	0.23836	0.0071016	0.18894	0.10356	GOMF_NUCLEOSIDE_DIPHOSPHATE_KINASE_ACTIVITY
GOBP_PROTEIN_LOCALIZATION_TO...4	SET	20	0.24406	0.0078864	0.19351	0.10362	GOBP_PROTEIN_LOCALIZATION_TO_CELL_CELL_JUNCTION
REACTOME_CHROMOSOME_MAINTENA...	SET	109	0.087368	0.0065752	0.06929	0.10368	REACTOME_CHROMOSOME_MAINTENANCE
GOBP_REGULATION_OF_GLIAL_CEL...1	SET	11	0.29227	0.0070055	0.23181	0.1037	GOBP_REGULATION_OF_GLIAL_CELL_APOPTOTIC_PROCESS
SHIN_B_CELL_LYMPHOMA_CLUSTER...8	SET	17	0.26039	0.0077578	0.20656	0.10374	SHIN_B_CELL_LYMPHOMA_CLUSTER_9
GOBP_POSITIVE_REGULATION_OF_...271	SET	12	0.26691	0.006682	0.21178	0.10379	GOBP_POSITIVE_REGULATION_OF_ERAD_PATHWAY
WP_GENES_CONTROLLING_NEPHROG...	SET	42	0.17355	0.0081221	0.13773	0.10382	WP_GENES_CONTROLLING_NEPHROGENESIS
GOBP_CELL_PROJECTION_ASSEMBLY	SET	572	0.042375	0.0072162	0.033654	0.10399	GOBP_CELL_PROJECTION_ASSEMBLY
YANAGISAWA_LUNG_CANCER_RECUR...	SET	6	0.47609	0.0084291	0.37827	0.1041	YANAGISAWA_LUNG_CANCER_RECURRENCE
HERNANDEZ_MITOTIC_ARREST_BY_...4	SET	58	0.1324	0.0072781	0.10527	0.10427	HERNANDEZ_MITOTIC_ARREST_BY_DOCETAXEL_2_UP
REACTOME_PHASE_3_RAPID_REPOL...	SET	8	0.40596	0.0082989	0.32308	0.10447	REACTOME_PHASE_3_RAPID_REPOLARISATION
REACTOME_PROCESSING_OF_CAPPE...2	SET	261	0.055978	0.006493	0.044552	0.10448	REACTOME_PROCESSING_OF_CAPPED_INTRON_CONTAINING_PRE_MRNA
GOBP_DENDRITIC_CELL_DIFFEREN...	SET	45	0.16585	0.0080334	0.13204	0.10455	GOBP_DENDRITIC_CELL_DIFFERENTIATION
GOBP_INTRINSIC_APOPTOTIC_SIG...9	SET	42	0.15639	0.0073188	0.12451	0.10455	GOBP_INTRINSIC_APOPTOTIC_SIGNALING_PATHWAY_IN_RESPONSE_TO_OXIDATIVE_STRESS
GOBP_SYNAPTIC_VESICLE_LUMEN_...	SET	14	0.26738	0.0072297	0.21292	0.10461	GOBP_SYNAPTIC_VESICLE_LUMEN_ACIDIFICATION
GOCC_CHROMOCENTER	SET	13	0.24767	0.0064534	0.19724	0.10462	GOCC_CHROMOCENTER
HOLLEMAN_DAUNORUBICIN_ALL_UP	SET	7	0.39823	0.0076154	0.31715	0.10463	HOLLEMAN_DAUNORUBICIN_ALL_UP
GOMF_LYASE_ACTIVITY	SET	192	0.073432	0.0073187	0.058486	0.10465	GOMF_LYASE_ACTIVITY
GOMF_MHC_CLASS_I_RECEPTOR_AC...	SET	12	0.29921	0.0074907	0.23833	0.10466	GOMF_MHC_CLASS_I_RECEPTOR_ACTIVITY
BARRIER_CANCER_RELAPSE_TUMOR...1	SET	10	0.32828	0.0075027	0.26149	0.10467	BARRIER_CANCER_RELAPSE_TUMOR_SAMPLE_DN
GOBP_POSITIVE_REGULATION_OF_...59	SET	171	0.080275	0.0075546	0.063965	0.10475	GOBP_POSITIVE_REGULATION_OF_BINDING
LUCAS_HNF4A_TARGETS_UP	SET	54	0.1368	0.0072572	0.10901	0.10475	LUCAS_HNF4A_TARGETS_UP
GOBP_GLYOXYLATE_METABOLIC_PR...	SET	8	0.37017	0.0075673	0.29498	0.10477	GOBP_GLYOXYLATE_METABOLIC_PROCESS
GOMF_SEROTONIN_RECEPTOR_ACTI...	SET	26	0.23199	0.0085457	0.18489	0.10479	GOMF_SEROTONIN_RECEPTOR_ACTIVITY
GOBP_INTRACELLULAR_MRNA_LOCA...	SET	10	0.36224	0.0082787	0.28872	0.10481	GOBP_INTRACELLULAR_MRNA_LOCALIZATION
GOBP_PLUS_END_DIRECTED_ORGAN...	SET	7	0.3505	0.0067025	0.27941	0.10485	GOBP_PLUS_END_DIRECTED_ORGANELLE_TRANSPORT_ALONG_MICROTUBULE
RAMALHO_STEMNESS_DN	SET	68	0.12063	0.007178	0.096198	0.10494	RAMALHO_STEMNESS_DN
GOBP_COPII_COATED_VESICLE_CA...	SET	15	0.22486	0.0062931	0.17933	0.10496	GOBP_COPII_COATED_VESICLE_CARGO_LOADING
GOBP_NEGATIVE_REGULATION_OF_...516	SET	32	0.17376	0.0071	0.13859	0.10496	GOBP_NEGATIVE_REGULATION_OF_PLASMA_MEMBRANE_BOUNDED_CELL_PROJECTION_ASSEMBLY
GOMF_P_TYPE_POTASSIUM_TRANSM...	SET	8	0.41584	0.0085009	0.33186	0.1051	GOMF_P_TYPE_POTASSIUM_TRANSMEMBRANE_TRANSPORTER_ACTIVITY
GOBP_NEGATIVE_REGULATION_OF_...471	SET	33	0.17682	0.0073365	0.14115	0.10517	GOBP_NEGATIVE_REGULATION_OF_NOTCH_SIGNALING_PATHWAY
GOCC_DENTATE_GYRUS_MOSSY_FIB...	SET	6	0.33108	0.0058617	0.26429	0.10517	GOCC_DENTATE_GYRUS_MOSSY_FIBER
GOBP_CAMP_CATABOLIC_PROCESS	SET	9	0.34271	0.0074308	0.27362	0.1052	GOBP_CAMP_CATABOLIC_PROCESS
KAAB_FAILED_HEART_ATRIUM_UP	SET	32	0.18381	0.0075106	0.14676	0.1052	KAAB_FAILED_HEART_ATRIUM_UP
DUTTA_APOPTOSIS_VIA_NFKB	SET	31	0.19349	0.0077817	0.15455	0.10529	DUTTA_APOPTOSIS_VIA_NFKB
GOMF_FOUR_WAY_JUNCTION_DNA_B...	SET	16	0.27258	0.0078789	0.21775	0.10533	GOMF_FOUR_WAY_JUNCTION_DNA_BINDING
GOBP_REGULATION_OF_COMPLEMEN...4	SET	11	0.31838	0.0076314	0.25455	0.10552	GOBP_REGULATION_OF_COMPLEMENT_DEPENDENT_CYTOTOXICITY
GOBP_RETINAL_CELL_APOPTOTIC_...	SET	6	0.40478	0.0071665	0.32387	0.10569	GOBP_RETINAL_CELL_APOPTOTIC_PROCESS
FRASOR_TAMOXIFEN_RESPONSE_DN	SET	10	0.30095	0.0068781	0.24088	0.10577	FRASOR_TAMOXIFEN_RESPONSE_DN
GOTTWEIN_TARGETS_OF_KSHV_MIR...	SET	62	0.13011	0.0073941	0.10414	0.10577	GOTTWEIN_TARGETS_OF_KSHV_MIR_K12_11
GOBP_POSTSYNAPTIC_SPECIALIZA...1	SET	27	0.21143	0.0079363	0.16926	0.10582	GOBP_POSTSYNAPTIC_SPECIALIZATION_ASSEMBLY
GOBP_NEGATIVE_REGULATION_OF_...46	SET	4	0.44313	0.0064062	0.35484	0.10588	GOBP_NEGATIVE_REGULATION_OF_BICELLULAR_TIGHT_JUNCTION_ASSEMBLY
GOBP_INTERLEUKIN_1_ALPHA_PRO...	SET	8	0.41907	0.008567	0.33574	0.10599	GOBP_INTERLEUKIN_1_ALPHA_PRODUCTION
GOBP_LIMBIC_SYSTEM_DEVELOPME...	SET	108	0.10272	0.0076949	0.082292	0.10599	GOBP_LIMBIC_SYSTEM_DEVELOPMENT
GOBP_INTERLEUKIN_18_PRODUCTI...	SET	11	0.31577	0.0075688	0.25321	0.10619	GOBP_INTERLEUKIN_18_PRODUCTION
REACTOME_GLYCOGEN_STORAGE_DI...	SET	15	0.2271	0.0063558	0.18215	0.10625	REACTOME_GLYCOGEN_STORAGE_DISEASES
WP_GLUTATHIONE_METABOLISM	SET	18	0.23249	0.0071271	0.1865	0.10629	WP_GLUTATHIONE_METABOLISM
GOBP_CARNITINE_METABOLIC_PRO...	SET	12	0.29703	0.0074359	0.23837	0.10638	GOBP_CARNITINE_METABOLIC_PROCESS
GOMF_GROWTH_HORMONE_RECEPTOR...	SET	9	0.39809	0.0086314	0.31967	0.10652	GOMF_GROWTH_HORMONE_RECEPTOR_BINDING
CHESLER_BRAIN_QTL_CIS	SET	70	0.11914	0.0071926	0.095686	0.10656	CHESLER_BRAIN_QTL_CIS
GOBP_NEPHRON_MORPHOGENESIS	SET	74	0.12432	0.0077163	0.099853	0.10656	GOBP_NEPHRON_MORPHOGENESIS
WP_CARDIAC_PROGENITOR_DIFFER...	SET	53	0.14673	0.0077117	0.11792	0.1067	WP_CARDIAC_PROGENITOR_DIFFERENTIATION
REACTOME_ECM_PROTEOGLYCANS	SET	73	0.12961	0.0079903	0.10418	0.10673	REACTOME_ECM_PROTEOGLYCANS
KIM_BIPOLAR_DISORDER_OLIGODE...2	SET	636	0.037496	0.0067215	0.030145	0.10678	KIM_BIPOLAR_DISORDER_OLIGODENDROCYTE_DENSITY_CORR_UP
REACTOME_G2_PHASE	SET	5	0.40538	0.0065521	0.32591	0.10678	REACTOME_G2_PHASE
GOCC_AUTOLYSOSOME	SET	10	0.35629	0.0081428	0.28647	0.10681	GOCC_AUTOLYSOSOME
KEGG_STEROID_BIOSYNTHESIS	SET	15	0.2438	0.0068232	0.19605	0.10684	KEGG_STEROID_BIOSYNTHESIS
GOBP_RESPONSE_TO_LIPID	SET	861	0.036142	0.007492	0.029074	0.10692	GOBP_RESPONSE_TO_LIPID
GOBP_POSITIVE_REGULATION_OF_...217	SET	9	0.41271	0.0089486	0.33206	0.10696	GOBP_POSITIVE_REGULATION_OF_DEVELOPMENTAL_PIGMENTATION
REACTOME_ACTIVATED_NTRK2_SIG...4	SET	7	0.38766	0.0074131	0.31191	0.10697	REACTOME_ACTIVATED_NTRK2_SIGNALS_THROUGH_PI3K
GOMF_VOLUME_SENSITIVE_ANION_...	SET	9	0.29954	0.0064948	0.24107	0.10702	GOMF_VOLUME_SENSITIVE_ANION_CHANNEL_ACTIVITY
GOBP_PLASMA_CELL_DIFFERENTIA...	SET	8	0.36199	0.0074001	0.29141	0.10709	GOBP_PLASMA_CELL_DIFFERENTIATION
GOMF_FAD_BINDING	SET	37	0.15464	0.0067935	0.12456	0.10721	GOMF_FAD_BINDING
PID_VEGF_VEGFR_PATHWAY	SET	9	0.38705	0.0083922	0.3118	0.10725	PID_VEGF_VEGFR_PATHWAY
REACTOME_NCAM1_INTERACTIONS	SET	41	0.17401	0.008046	0.14019	0.10727	REACTOME_NCAM1_INTERACTIONS
GOMF_BETA_2_ADRENERGIC_RECEP...	SET	6	0.38091	0.0067439	0.30692	0.1073	GOMF_BETA_2_ADRENERGIC_RECEPTOR_BINDING
ZHAN_MULTIPLE_MYELOMA_CD1_DN	SET	43	0.1576	0.0074626	0.12702	0.10736	ZHAN_MULTIPLE_MYELOMA_CD1_DN
GOMF_HYPOGLYCIN_A_GAMMA_GLUT...	SET	4	0.45561	0.0065866	0.36726	0.10739	GOMF_HYPOGLYCIN_A_GAMMA_GLUTAMYL_TRANSPEPTIDASE_ACTIVITY
GOBP_TOLERANCE_INDUCTION	SET	29	0.20467	0.007962	0.16502	0.10744	GOBP_TOLERANCE_INDUCTION
AGUIRRE_PANCREATIC_CANCER_CO...1	SET	231	0.072101	0.007874	0.058136	0.10746	AGUIRRE_PANCREATIC_CANCER_COPY_NUMBER_DN
WP_TGFBETA_RECEPTOR_SIGNALING	SET	53	0.14659	0.0077043	0.11823	0.10752	WP_TGFBETA_RECEPTOR_SIGNALING
GOBP_NEGATIVE_REGULATION_OF_...288	SET	5	0.43361	0.0070084	0.34984	0.10759	GOBP_NEGATIVE_REGULATION_OF_HISTONE_H4_ACETYLATION
GOMF_JUN_KINASE_KINASE_KINAS...	SET	11	0.3149	0.0075479	0.25409	0.10762	GOMF_JUN_KINASE_KINASE_KINASE_ACTIVITY
REACTOME_FATTY_ACID_METABOLI...	SET	166	0.079812	0.0074015	0.064405	0.10764	REACTOME_FATTY_ACID_METABOLISM
GOMF_FATTY_ACID_TRANSMEMBRAN...	SET	10	0.27843	0.0063634	0.22471	0.10767	GOMF_FATTY_ACID_TRANSMEMBRANE_TRANSPORTER_ACTIVITY
GOCC_PHOTORECEPTOR_INNER_SEG...	SET	68	0.12777	0.0076035	0.10313	0.10768	GOCC_PHOTORECEPTOR_INNER_SEGMENT
REACTOME_TRANSLESION_SYNTHES...2	SET	17	0.20624	0.0061444	0.16645	0.10768	REACTOME_TRANSLESION_SYNTHESIS_BY_POLK
GOMF_N_N_DIMETHYLANILINE_MON...	SET	5	0.45852	0.0074109	0.37009	0.10769	GOMF_N_N_DIMETHYLANILINE_MONOOXYGENASE_ACTIVITY
WP_CATALYTIC_CYCLE_OF_MAMMAL...	SET	5	0.45852	0.0074109	0.37009	0.10769	WP_CATALYTIC_CYCLE_OF_MAMMALIAN_FLAVINCONTAINING_MONOOXYGENASES_FMOS
GOBP_RESPONSE_TO_ORGANIC_CYC...	SET	879	0.03511	0.0073502	0.028351	0.10779	GOBP_RESPONSE_TO_ORGANIC_CYCLIC_COMPOUND
GOMF_PEPTIDE_TRANSMEMBRANE_T...	SET	10	0.3127	0.0071466	0.25252	0.10781	GOMF_PEPTIDE_TRANSMEMBRANE_TRANSPORTER_ACTIVITY
GOBP_PEPTIDYL_SERINE_AUTOPHO...	SET	9	0.35062	0.0076023	0.28318	0.10783	GOBP_PEPTIDYL_SERINE_AUTOPHOSPHORYLATION
GOBP_PREVENTION_OF_POLYSPERMY	SET	7	0.36043	0.0068925	0.2911	0.10783	GOBP_PREVENTION_OF_POLYSPERMY
PID_PLK1_PATHWAY	SET	42	0.15501	0.0072542	0.12521	0.10788	PID_PLK1_PATHWAY
REACTOME_INTERLEUKIN_35_SIGN...	SET	12	0.3285	0.0082238	0.26542	0.10793	REACTOME_INTERLEUKIN_35_SIGNALLING
GOBP_REGULATION_OF_CILIUM_AS...	SET	87	0.10016	0.0067383	0.080945	0.10798	GOBP_REGULATION_OF_CILIUM_ASSEMBLY
REACTOME_DEUBIQUITINATION	SET	241	0.06041	0.0067368	0.048826	0.10801	REACTOME_DEUBIQUITINATION
GOMF_CALCIUM_DEPENDENT_PHOSP...1	SET	17	0.26697	0.0079539	0.21582	0.10805	GOMF_CALCIUM_DEPENDENT_PHOSPHOLIPASE_A2_ACTIVITY
YAGI_AML_WITH_11Q23_REARRANG...	SET	323	0.054298	0.0069948	0.043907	0.10811	YAGI_AML_WITH_11Q23_REARRANGED
GOBP_REGULATION_OF_DEVELOPME...2	SET	12	0.29548	0.0073971	0.23905	0.10823	GOBP_REGULATION_OF_DEVELOPMENT_HETEROCHRONIC
REACTOME_TERMINAL_PATHWAY_OF...	SET	7	0.40452	0.0077357	0.32731	0.10825	REACTOME_TERMINAL_PATHWAY_OF_COMPLEMENT
REACTOME_COENZYME_A_BIOSYNTH...	SET	8	0.35062	0.0071676	0.28371	0.10827	REACTOME_COENZYME_A_BIOSYNTHESIS
REACTOME_FC_EPSILON_RECEPTOR...	SET	126	0.085098	0.0068826	0.068866	0.10829	REACTOME_FC_EPSILON_RECEPTOR_FCERI_SIGNALING
REACTOME_UCH_PROTEINASES	SET	88	0.095251	0.0064446	0.077087	0.10831	REACTOME_UCH_PROTEINASES
GOBP_RETINA_MORPHOGENESIS_IN...	SET	59	0.13821	0.0076628	0.11187	0.10833	GOBP_RETINA_MORPHOGENESIS_IN_CAMERA_TYPE_EYE
GOBP_SOMATIC_MOTOR_NEURON_DI...	SET	5	0.39826	0.006437	0.32235	0.10833	GOBP_SOMATIC_MOTOR_NEURON_DIFFERENTIATION
GOBP_TRNA_THREONYLCARBAMOYLA...2	SET	5	0.38726	0.0062592	0.31349	0.10836	GOBP_TRNA_THREONYLCARBAMOYLADENOSINE_MODIFICATION
HOFFMANN_PRE_BI_TO_LARGE_PRE...2	SET	28	0.17844	0.0068208	0.14449	0.10844	HOFFMANN_PRE_BI_TO_LARGE_PRE_BII_LYMPHOCYTE_UP
GOBP_ERROR_PRONE_TRANSLESION...	SET	11	0.24843	0.0059547	0.20119	0.10846	GOBP_ERROR_PRONE_TRANSLESION_SYNTHESIS
GOBP_HISTONE_H2A_UBIQUITINAT...	SET	24	0.18041	0.0063854	0.14612	0.10848	GOBP_HISTONE_H2A_UBIQUITINATION
REACTOME_DECTIN_1_MEDIATED_N...	SET	59	0.11406	0.0063236	0.092385	0.1085	REACTOME_DECTIN_1_MEDIATED_NONCANONICAL_NF_KB_SIGNALING
WP_SUPRESSION_OF_HMGB1_MEDIA...	SET	8	0.31516	0.0064427	0.25528	0.10851	WP_SUPRESSION_OF_HMGB1_MEDIATED_INFLAMMATION_BY_THBD
GOBP_HISTONE_UBIQUITINATION	SET	40	0.14517	0.0066302	0.11759	0.10852	GOBP_HISTONE_UBIQUITINATION
BERENJENO_TRANSFORMED_BY_RHO...4	SET	28	0.20014	0.0076504	0.16218	0.1086	BERENJENO_TRANSFORMED_BY_RHOA_REVERSIBLY_DN
HUNSBERGER_EXERCISE_REGULATE...	SET	28	0.2114	0.0080808	0.17131	0.1086	HUNSBERGER_EXERCISE_REGULATED_GENES
GOBP_CELLULAR_RESPONSE_TO_ST...2	SET	198	0.071924	0.0072783	0.058285	0.10861	GOBP_CELLULAR_RESPONSE_TO_STEROID_HORMONE_STIMULUS
REACTOME_G2_M_DNA_DAMAGE_CHE...	SET	73	0.11612	0.0071585	0.094117	0.10865	REACTOME_G2_M_DNA_DAMAGE_CHECKPOINT
MULLIGHAN_NPM1_MUTATED_SIGNA...4	SET	119	0.090549	0.0071185	0.073399	0.10867	MULLIGHAN_NPM1_MUTATED_SIGNATURE_2_UP
GOMF_AMIDINE_LYASE_ACTIVITY	SET	7	0.36225	0.0069274	0.29378	0.10878	GOMF_AMIDINE_LYASE_ACTIVITY
GOBP_NOTOCHORD_MORPHOGENESIS	SET	7	0.40256	0.0076981	0.32658	0.10886	GOBP_NOTOCHORD_MORPHOGENESIS
GOCC_OUTER_MEMBRANE	SET	219	0.066087	0.0070295	0.053614	0.10886	GOCC_OUTER_MEMBRANE
ZHAN_MULTIPLE_MYELOMA_MS_DN	SET	40	0.15879	0.0072526	0.12882	0.10886	ZHAN_MULTIPLE_MYELOMA_MS_DN
ZHAN_MULTIPLE_MYELOMA_PR_UP	SET	42	0.15425	0.0072189	0.12515	0.10888	ZHAN_MULTIPLE_MYELOMA_PR_UP
REACTOME_THE_RETINOID_CYCLE_...	SET	3	0.5103	0.0063891	0.41404	0.10889	REACTOME_THE_RETINOID_CYCLE_IN_CONES_DAYLIGHT_VISION
GOBP_EMBRYONIC_BRAIN_DEVELOP...	SET	16	0.24533	0.0070912	0.19911	0.10896	GOBP_EMBRYONIC_BRAIN_DEVELOPMENT
GOBP_POSITIVE_REGULATION_OF_...396	SET	14	0.26074	0.0070501	0.21162	0.10896	GOBP_POSITIVE_REGULATION_OF_INTERLEUKIN_13_PRODUCTION
SWEET_LUNG_CANCER_KRAS_DN	SET	403	0.052166	0.0074904	0.042347	0.10901	SWEET_LUNG_CANCER_KRAS_DN
PID_LKB1_PATHWAY	SET	46	0.14268	0.0069874	0.11586	0.10907	PID_LKB1_PATHWAY
GOBP_CELLULAR_COMPONENT_DISA...2	SET	27	0.18588	0.0069775	0.15095	0.10909	GOBP_CELLULAR_COMPONENT_DISASSEMBLY_INVOLVED_IN_EXECUTION_PHASE_OF_APOPTOSIS
GOMF_DOUBLE_STRANDED_METHYLA...	SET	5	0.4212	0.0068077	0.34206	0.1091	GOMF_DOUBLE_STRANDED_METHYLATED_DNA_BINDING
GOBP_PROTEIN_K11_LINKED_UBIQ...	SET	28	0.19159	0.0073235	0.15567	0.10922	GOBP_PROTEIN_K11_LINKED_UBIQUITINATION
GOBP_VASCULOGENESIS_INVOLVED...	SET	4	0.5962	0.0086192	0.48448	0.10924	GOBP_VASCULOGENESIS_INVOLVED_IN_CORONARY_VASCULAR_MORPHOGENESIS
REACTOME_NONSENSE_MEDIATED_D...	SET	105	0.092735	0.0068506	0.075364	0.10927	REACTOME_NONSENSE_MEDIATED_DECAY_NMD
REACTOME_ASPARTATE_AND_ASPAR...	SET	11	0.35588	0.0085302	0.28928	0.10931	REACTOME_ASPARTATE_AND_ASPARAGINE_METABOLISM
GOMF_ABC_TYPE_XENOBIOTIC_TRA...	SET	14	0.25762	0.0069659	0.20942	0.10932	GOMF_ABC_TYPE_XENOBIOTIC_TRANSPORTER_ACTIVITY
GOBP_REGULATION_OF_RNA_EXPOR...	SET	12	0.28142	0.0070453	0.22877	0.10933	GOBP_REGULATION_OF_RNA_EXPORT_FROM_NUCLEUS
HOLLERN_MICROACINAR_BREAST_T...2	SET	43	0.15242	0.0072171	0.12392	0.10936	HOLLERN_MICROACINAR_BREAST_TUMOR_UP
HOEGERKORP_CD44_TARGETS_TEMP...2	SET	11	0.30434	0.0072947	0.24746	0.10939	HOEGERKORP_CD44_TARGETS_TEMPORAL_UP
WP_ALLOGRAFT_REJECTION	SET	87	0.11821	0.0079524	0.096124	0.1094	WP_ALLOGRAFT_REJECTION
REACTOME_RHO_GTPASES_ACTIVAT...6	SET	19	0.22826	0.0071892	0.18563	0.10941	REACTOME_RHO_GTPASES_ACTIVATE_PAKS
OHASHI_AURKA_TARGETS	SET	5	0.39026	0.0063077	0.31745	0.10948	OHASHI_AURKA_TARGETS
GOBP_NEGATIVE_REGULATION_OF_...546	SET	5	0.37152	0.0060048	0.30227	0.10952	GOBP_NEGATIVE_REGULATION_OF_PROTEIN_LOCALIZATION_TO_MICROTUBULE
GOBP_EPITHELIAL_CELL_DIFFERE...1	SET	685	0.042212	0.0078425	0.034363	0.10965	GOBP_EPITHELIAL_CELL_DIFFERENTIATION
WP_BLADDER_CANCER	SET	39	0.16169	0.007292	0.13163	0.10968	WP_BLADDER_CANCER
HUI_MAPK14_TARGETS_UP	SET	18	0.21706	0.0066542	0.17681	0.10979	HUI_MAPK14_TARGETS_UP
GOMF_BH_DOMAIN_BINDING	SET	9	0.32423	0.00703	0.26418	0.10987	GOMF_BH_DOMAIN_BINDING
GOBP_COPPER_ION_HOMEOSTASIS	SET	13	0.27008	0.0070372	0.2201	0.1099	GOBP_COPPER_ION_HOMEOSTASIS
GOBP_CD8_POSITIVE_ALPHA_BETA...3	SET	9	0.29247	0.0063414	0.23851	0.11006	GOBP_CD8_POSITIVE_ALPHA_BETA_T_CELL_PROLIFERATION
GOBP_CD4_POSITIVE_ALPHA_BETA...4	SET	21	0.24674	0.0081696	0.20124	0.11009	GOBP_CD4_POSITIVE_ALPHA_BETA_T_CELL_PROLIFERATION
GOBP_CYCLIC_NUCLEOTIDE_CATAB...	SET	13	0.27584	0.0071873	0.22497	0.11009	GOBP_CYCLIC_NUCLEOTIDE_CATABOLIC_PROCESS
WP_METHYLATION_PATHWAYS	SET	9	0.32809	0.0071137	0.26764	0.11014	WP_METHYLATION_PATHWAYS
GOBP_CELLULAR_RESPONSE_TO_CO...4	SET	61	0.13405	0.0075565	0.10939	0.11022	GOBP_CELLULAR_RESPONSE_TO_CORTICOSTEROID_STIMULUS
GOBP_POSITIVE_REGULATION_OF_...233	SET	38	0.14834	0.0066037	0.12108	0.11027	GOBP_POSITIVE_REGULATION_OF_DNA_REPLICATION
GOBP_GASTRULATION_WITH_MOUTH...	SET	24	0.18266	0.0064651	0.14912	0.1103	GOBP_GASTRULATION_WITH_MOUTH_FORMING_SECOND
REACTOME_IRS_MEDIATED_SIGNAL...	SET	47	0.15261	0.0075542	0.12459	0.11031	REACTOME_IRS_MEDIATED_SIGNALLING
GOBP_ADAPTIVE_IMMUNE_RESPONSE	SET	432	0.050957	0.0075696	0.041607	0.11035	GOBP_ADAPTIVE_IMMUNE_RESPONSE
LIAN_LIPA_TARGETS_3M	SET	59	0.13701	0.0075961	0.11188	0.11037	LIAN_LIPA_TARGETS_3M
REACTOME_ACTIVATION_OF_BH3_O...	SET	30	0.19367	0.0076624	0.15814	0.11037	REACTOME_ACTIVATION_OF_BH3_ONLY_PROTEINS
GOBP_REGULATION_OF_DEVELOPME...1	SET	290	0.061443	0.0075065	0.050178	0.11039	GOBP_REGULATION_OF_DEVELOPMENTAL_GROWTH
KUNINGER_IGF1_VS_PDGFB_TARGE...1	SET	41	0.16477	0.007619	0.13459	0.11043	KUNINGER_IGF1_VS_PDGFB_TARGETS_DN
WP_NSP1_FROM_SARSCOV2_INHIBI...	SET	14	0.2529	0.0068382	0.20658	0.11044	WP_NSP1_FROM_SARSCOV2_INHIBITS_TRANSLATION_INITIATION_IN_THE_HOST_CELL
BYSTRYKH_HEMATOPOIESIS_STEM_...5	SET	8	0.34152	0.0069816	0.27899	0.11046	BYSTRYKH_HEMATOPOIESIS_STEM_CELL_IL3RA
MARTINEZ_RB1_AND_TP53_TARGET...1	SET	579	0.041139	0.0070471	0.033629	0.11061	MARTINEZ_RB1_AND_TP53_TARGETS_DN
GOBP_NEUROMUSCULAR_PROCESS_C...1	SET	50	0.14951	0.0076328	0.12223	0.11063	GOBP_NEUROMUSCULAR_PROCESS_CONTROLLING_BALANCE
NEWMAN_ERCC6_TARGETS_UP	SET	25	0.2124	0.0076725	0.17365	0.11064	NEWMAN_ERCC6_TARGETS_UP
BLANCO_MELO_COVID19_SARS_COV...10	SET	138	0.083996	0.0071074	0.068674	0.11065	BLANCO_MELO_COVID19_SARS_COV_2_LOW_MOI_INFECTION_A594_ACE2_EXPRESSING_CELLS_UP
WP_AMPACTIVATED_PROTEIN_KINA...	SET	66	0.12334	0.007231	0.10086	0.11069	WP_AMPACTIVATED_PROTEIN_KINASE_SIGNALING
GOBP_REGULATION_OF_ENDOCYTIC...	SET	18	0.23131	0.0070911	0.18916	0.1107	GOBP_REGULATION_OF_ENDOCYTIC_RECYCLING
WP_TGFBETA_RECEPTOR_SIGNALIN...	SET	57	0.13895	0.0075724	0.11367	0.11079	WP_TGFBETA_RECEPTOR_SIGNALING_IN_SKELETAL_DYSPLASIAS
GOMF_PRERIBOSOME_BINDING	SET	8	0.34917	0.0071379	0.28575	0.11087	GOMF_PRERIBOSOME_BINDING
GRAESSMANN_RESPONSE_TO_MC_AN...2	SET	590	0.040387	0.0069816	0.033063	0.11095	GRAESSMANN_RESPONSE_TO_MC_AND_DOXORUBICIN_UP
GOBP_CYTOPLASMIC_TRANSLATION...1	SET	11	0.29876	0.0071611	0.24463	0.111	GOBP_CYTOPLASMIC_TRANSLATIONAL_ELONGATION
MIKKELSEN_DEDIFFERENTIATED_S...2	SET	7	0.41149	0.0078689	0.33696	0.11101	MIKKELSEN_DEDIFFERENTIATED_STATE_UP
GOBP_ENDOTHELIAL_CELL_FATE_C...	SET	8	0.41367	0.0084566	0.33913	0.11128	GOBP_ENDOTHELIAL_CELL_FATE_COMMITMENT
GOMF_HISTONE_H4K5_ACETYLTRAN...	SET	11	0.26764	0.0064152	0.21945	0.11132	GOMF_HISTONE_H4K5_ACETYLTRANSFERASE_ACTIVITY
REACTOME_SYNTHESIS_OF_15_EIC...	SET	6	0.38781	0.0068662	0.3181	0.1114	REACTOME_SYNTHESIS_OF_15_EICOSATETRAENOIC_ACID_DERIVATIVES
GOBP_NEGATIVE_REGULATION_OF_...178	SET	9	0.35747	0.0077508	0.29322	0.11141	GOBP_NEGATIVE_REGULATION_OF_DENDRITIC_CELL_APOPTOTIC_PROCESS
GOBP_EPITHELIAL_TO_MESENCHYM...1	SET	160	0.081836	0.0074519	0.067152	0.11149	GOBP_EPITHELIAL_TO_MESENCHYMAL_TRANSITION
GOCC_PROXIMAL_DENDRITE	SET	7	0.36071	0.0068979	0.29617	0.11163	GOCC_PROXIMAL_DENDRITE
GOMF_STEROID_HORMONE_BINDING	SET	6	0.45329	0.0080255	0.37219	0.11164	GOMF_STEROID_HORMONE_BINDING
GOBP_ISOLEUCINE_METABOLIC_PR...	SET	6	0.45984	0.0081415	0.3777	0.11172	GOBP_ISOLEUCINE_METABOLIC_PROCESS
GOBP_POSTREPLICATION_REPAIR	SET	34	0.15153	0.0063817	0.12448	0.11175	GOBP_POSTREPLICATION_REPAIR
GOBP_REGULATION_OF_SYNCYTIUM...	SET	29	0.17395	0.0067668	0.14291	0.11177	GOBP_REGULATION_OF_SYNCYTIUM_FORMATION_BY_PLASMA_MEMBRANE_FUSION
GOMF_PROSTANOID_RECEPTOR_ACT...	SET	10	0.33037	0.0075504	0.27144	0.11179	GOMF_PROSTANOID_RECEPTOR_ACTIVITY
STARK_PREFRONTAL_CORTEX_22Q1...2	SET	186	0.077138	0.0075682	0.063379	0.11179	STARK_PREFRONTAL_CORTEX_22Q11_DELETION_UP
REACTOME_ERYTHROPOIETIN_ACTI...4	SET	7	0.46495	0.0088913	0.38204	0.1118	REACTOME_ERYTHROPOIETIN_ACTIVATES_STAT5
GOBP_CELLULAR_RESPONSE_TO_GL...2	SET	52	0.14297	0.0074429	0.11749	0.11182	GOBP_CELLULAR_RESPONSE_TO_GLUCOCORTICOID_STIMULUS
HUANG_FOXA2_TARGETS_UP	SET	47	0.15808	0.0078247	0.1299	0.11183	HUANG_FOXA2_TARGETS_UP
GOMF_4_IRON_4_SULFUR_CLUSTER...	SET	40	0.15546	0.0071004	0.1278	0.11191	GOMF_4_IRON_4_SULFUR_CLUSTER_BINDING
REACTOME_DEGRADATION_OF_AXIN	SET	53	0.12055	0.0063357	0.099113	0.11194	REACTOME_DEGRADATION_OF_AXIN
REACTOME_SHC_MEDIATED_CASCAD...2	SET	17	0.24019	0.0071559	0.19754	0.11202	REACTOME_SHC_MEDIATED_CASCADE_FGFR3
GOBP_BONE_DEVELOPMENT	SET	221	0.06818	0.0072848	0.056086	0.11207	GOBP_BONE_DEVELOPMENT
LU_TUMOR_ENDOTHELIAL_MARKERS...1	SET	4	0.62798	0.0090786	0.51687	0.11219	LU_TUMOR_ENDOTHELIAL_MARKERS_DN
GOBP_POSITIVE_REGULATION_OF_...690	SET	12	0.2725	0.006822	0.22464	0.11256	GOBP_POSITIVE_REGULATION_OF_PROTEIN_SUMOYLATION
GOCC_DEUTEROSOME	SET	5	0.38339	0.0061966	0.31609	0.11259	GOCC_DEUTEROSOME
GOBP_ISOPRENOID_TRANSPORT	SET	5	0.36107	0.0058358	0.2977	0.1126	GOBP_ISOPRENOID_TRANSPORT
GOBP_POSITIVE_REGULATION_OF_...815	SET	19	0.22703	0.0071504	0.18721	0.11263	GOBP_POSITIVE_REGULATION_OF_TRANSCRIPTION_FROM_RNA_POLYMERASE_II_PROMOTER_INVOLVED_IN_CELLULAR_RESPONSE_TO_CHEMICAL_STIMULUS
GOBP_REGULATION_OF_T_HELPER_...1	SET	19	0.20675	0.0065115	0.17049	0.11263	GOBP_REGULATION_OF_T_HELPER_17_CELL_DIFFERENTIATION
GOBP_ASPARTATE_FAMILY_AMINO_...2	SET	17	0.25288	0.0075341	0.20854	0.11264	GOBP_ASPARTATE_FAMILY_AMINO_ACID_CATABOLIC_PROCESS
GOBP_REGULATION_OF_MRNA_SPLI...	SET	95	0.089243	0.0062725	0.073602	0.11267	GOBP_REGULATION_OF_MRNA_SPLICING_VIA_SPLICEOSOME
GOBP_RESPONSE_TO_BACTERIUM	SET	635	0.042001	0.0075233	0.034641	0.11267	GOBP_RESPONSE_TO_BACTERIUM
GOBP_ESTABLISHMENT_OR_MAINTE...1	SET	54	0.1398	0.0074159	0.11534	0.11276	GOBP_ESTABLISHMENT_OR_MAINTENANCE_OF_BIPOLAR_CELL_POLARITY
GOCC_POSTSYNAPTIC_SPECIALIZA...3	SET	122	0.094966	0.0075587	0.078361	0.11278	GOCC_POSTSYNAPTIC_SPECIALIZATION_MEMBRANE
REACTOME_TRAFFICKING_OF_MYRI...	SET	4	0.3881	0.0056106	0.32034	0.11286	REACTOME_TRAFFICKING_OF_MYRISTOYLATED_PROTEINS_TO_THE_CILIUM
CAFFAREL_RESPONSE_TO_THC_24H...4	SET	30	0.15424	0.0061024	0.12732	0.11288	CAFFAREL_RESPONSE_TO_THC_24HR_5_UP
GOBP_PROTEOLYSIS_INVOLVED_IN...	SET	723	0.034904	0.0066554	0.028819	0.11293	GOBP_PROTEOLYSIS_INVOLVED_IN_PROTEIN_CATABOLIC_PROCESS
REACTOME_INWARDLY_RECTIFYING...	SET	35	0.1776	0.0075887	0.14666	0.11296	REACTOME_INWARDLY_RECTIFYING_K_CHANNELS
CHIARADONNA_NEOPLASTIC_TRANS...3	SET	49	0.15609	0.0078885	0.12891	0.11298	CHIARADONNA_NEOPLASTIC_TRANSFORMATION_KRAS_CDC25_DN
GOBP_REGULATION_OF_PEPTIDYL_...3	SET	133	0.087445	0.007265	0.072244	0.11307	GOBP_REGULATION_OF_PEPTIDYL_SERINE_PHOSPHORYLATION
GOBP_OLFACTORY_BULB_INTERNEU...2	SET	12	0.3356	0.0084015	0.2773	0.1131	GOBP_OLFACTORY_BULB_INTERNEURON_DIFFERENTIATION
BIOCARTA_ARAP_PATHWAY	SET	17	0.23691	0.0070582	0.19582	0.11319	BIOCARTA_ARAP_PATHWAY
GOBP_RESPONSE_TO_ABIOTIC_STI...	SET	1065	0.030599	0.0070152	0.025314	0.11338	GOBP_RESPONSE_TO_ABIOTIC_STIMULUS
GOCC_CCAAT_BINDING_FACTOR_CO...	SET	6	0.39289	0.006956	0.32504	0.11339	GOCC_CCAAT_BINDING_FACTOR_COMPLEX
CHARAFE_BREAST_CANCER_BASAL_...1	SET	51	0.15176	0.0078241	0.12558	0.11346	CHARAFE_BREAST_CANCER_BASAL_VS_MESENCHYMAL_DN
REACTOME_HEDGEHOG_ON_STATE	SET	84	0.099412	0.0065722	0.08227	0.11346	REACTOME_HEDGEHOG_ON_STATE
WP_AFLATOXIN_B1_METABOLISM	SET	7	0.32215	0.0061605	0.26663	0.11349	WP_AFLATOXIN_B1_METABOLISM
GOBP_NUCLEOTIDE_SUGAR_BIOSYN...	SET	18	0.2192	0.0067199	0.1815	0.11358	GOBP_NUCLEOTIDE_SUGAR_BIOSYNTHETIC_PROCESS
GOBP_AORTA_DEVELOPMENT	SET	59	0.13866	0.0076877	0.11487	0.1137	GOBP_AORTA_DEVELOPMENT
GOMF_TRANSLATION_INITIATION_...2	SET	30	0.17632	0.0069761	0.14607	0.1137	GOMF_TRANSLATION_INITIATION_FACTOR_BINDING
GOBP_POSITIVE_REGULATION_OF_...94	SET	8	0.3938	0.0080504	0.32624	0.11371	GOBP_POSITIVE_REGULATION_OF_CARDIAC_MUSCLE_CONTRACTION
GOBP_NEGATIVE_REGULATION_OF_...274	SET	5	0.42002	0.0067887	0.34806	0.11377	GOBP_NEGATIVE_REGULATION_OF_HAIR_FOLLICLE_DEVELOPMENT
PEPPER_CHRONIC_LYMPHOCYTIC_L...1	SET	20	0.22327	0.0072143	0.18506	0.11384	PEPPER_CHRONIC_LYMPHOCYTIC_LEUKEMIA_DN
GOBP_NEGATIVE_REGULATION_OF_...495	SET	23	0.19935	0.0069072	0.16527	0.11387	GOBP_NEGATIVE_REGULATION_OF_OXIDOREDUCTASE_ACTIVITY
GOBP_REGULATION_OF_SYNAPTIC_...12	SET	8	0.27907	0.0057051	0.23144	0.11395	GOBP_REGULATION_OF_SYNAPTIC_VESICLE_PRIMING
GOBP_DNA_DOUBLE_STRAND_BREAK...	SET	20	0.22374	0.0072295	0.1856	0.11402	GOBP_DNA_DOUBLE_STRAND_BREAK_PROCESSING
GOCC_CYTOSKELETON_OF_PRESYNA...	SET	8	0.40906	0.0083623	0.33934	0.11402	GOCC_CYTOSKELETON_OF_PRESYNAPTIC_ACTIVE_ZONE
REACTOME_SUMOYLATION_OF_CHRO...	SET	58	0.13294	0.0073082	0.11031	0.11407	REACTOME_SUMOYLATION_OF_CHROMATIN_ORGANIZATION_PROTEINS
YU_MYC_TARGETS_UP	SET	43	0.14165	0.0067075	0.1176	0.11419	YU_MYC_TARGETS_UP
GOCC_TRANSCRIPTION_ELONGATIO...	SET	45	0.14239	0.0068971	0.11824	0.11425	GOCC_TRANSCRIPTION_ELONGATION_FACTOR_COMPLEX
REACTOME_SIGNALING_BY_EGFR_I...	SET	25	0.19402	0.0070083	0.1612	0.11438	REACTOME_SIGNALING_BY_EGFR_IN_CANCER
WP_PHOTODYNAMIC_THERAPYINDUC...4	SET	34	0.16577	0.0069814	0.13774	0.1144	WP_PHOTODYNAMIC_THERAPYINDUCED_NFKB_SURVIVAL_SIGNALING
GOBP_REGULATION_OF_ASPARTIC_...1	SET	10	0.38599	0.0088215	0.32081	0.11446	GOBP_REGULATION_OF_ASPARTIC_TYPE_ENDOPEPTIDASE_ACTIVITY_INVOLVED_IN_AMYLOID_PRECURSOR_PROTEIN_CATABOLIC_PROCESS
GOBP_RESPONSE_TO_LIGHT_INTEN...	SET	16	0.25806	0.0074591	0.21452	0.1145	GOBP_RESPONSE_TO_LIGHT_INTENSITY
GOBP_HOMEOSTASIS_OF_NUMBER_O...1	SET	285	0.058333	0.0070659	0.048501	0.11455	GOBP_HOMEOSTASIS_OF_NUMBER_OF_CELLS
GOBP_NEGATIVE_REGULATION_OF_...333	SET	20	0.20968	0.0067752	0.17437	0.11459	GOBP_NEGATIVE_REGULATION_OF_INTRINSIC_APOPTOTIC_SIGNALING_PATHWAY_BY_P53_CLASS_MEDIATOR
REACTOME_INTERLEUKIN_1_FAMIL...	SET	146	0.076863	0.0066883	0.063935	0.11465	REACTOME_INTERLEUKIN_1_FAMILY_SIGNALING
BLANCO_MELO_COVID19_BRONCHIA...1	SET	51	0.14048	0.007243	0.11687	0.11468	BLANCO_MELO_COVID19_BRONCHIAL_EPITHELIAL_CELLS_SARS_COV_2_INFECTION_DN
TAKEDA_TARGETS_OF_NUP98_HOXA...8	SET	81	0.11488	0.0074582	0.095568	0.11468	TAKEDA_TARGETS_OF_NUP98_HOXA9_FUSION_6HR_UP
CREIGHTON_ENDOCRINE_THERAPY_...3	SET	678	0.039555	0.0073125	0.032924	0.11481	CREIGHTON_ENDOCRINE_THERAPY_RESISTANCE_3
GOBP_MIDBRAIN_HINDBRAIN_BOUN...	SET	7	0.43722	0.0083609	0.36412	0.11493	GOBP_MIDBRAIN_HINDBRAIN_BOUNDARY_DEVELOPMENT
MASRI_RESISTANCE_TO_TAMOXIFE...1	SET	18	0.25089	0.0076914	0.20898	0.11497	MASRI_RESISTANCE_TO_TAMOXIFEN_AND_AROMATASE_INHIBITORS_DN
GOBP_PROTEIN_N_LINKED_GLYCOS...1	SET	70	0.11069	0.0066827	0.092203	0.11498	GOBP_PROTEIN_N_LINKED_GLYCOSYLATION
GOBP_HIPPOCAMPAL_NEURON_APOP...	SET	7	0.35224	0.006736	0.29343	0.11499	GOBP_HIPPOCAMPAL_NEURON_APOPTOTIC_PROCESS
GOBP_MEMBRANE_INVAGINATION	SET	63	0.12065	0.0069114	0.10054	0.11506	GOBP_MEMBRANE_INVAGINATION
GHO_ATF5_TARGETS_DN	SET	16	0.24089	0.0069628	0.20075	0.11508	GHO_ATF5_TARGETS_DN
GOBP_POSITIVE_REGULATION_OF_...431	SET	25	0.1884	0.0068053	0.15711	0.11524	GOBP_POSITIVE_REGULATION_OF_LEUKOCYTE_APOPTOTIC_PROCESS
GOBP_REGULATION_OF_ADENYLATE...1	SET	14	0.25441	0.0068791	0.21222	0.11531	GOBP_REGULATION_OF_ADENYLATE_CYCLASE_ACTIVATING_G_PROTEIN_COUPLED_RECEPTOR_SIGNALING_PATHWAY
GOMF_ALPHA_2A_ADRENERGIC_REC...	SET	5	0.39235	0.0063415	0.32729	0.11531	GOMF_ALPHA_2A_ADRENERGIC_RECEPTOR_BINDING
GOMF_HISTONE_H3_ACETYLTRANSF...	SET	14	0.24152	0.0065306	0.20157	0.11542	GOMF_HISTONE_H3_ACETYLTRANSFERASE_ACTIVITY
GOBP_REGULATION_OF_CALCINEUR...	SET	40	0.15824	0.0072273	0.13213	0.11554	GOBP_REGULATION_OF_CALCINEURIN_MEDIATED_SIGNALING
BIOCARTA_EXTRINSIC_PATHWAY	SET	13	0.25603	0.0066712	0.21385	0.11561	BIOCARTA_EXTRINSIC_PATHWAY
GOBP_POSITIVE_REGULATION_OF_...381	SET	937	0.033286	0.0071831	0.027814	0.11572	GOBP_POSITIVE_REGULATION_OF_IMMUNE_SYSTEM_PROCESS
GOBP_GLOMERULAR_EPITHELIAL_C...1	SET	13	0.26264	0.0068434	0.21967	0.11593	GOBP_GLOMERULAR_EPITHELIAL_CELL_DEVELOPMENT
GOMF_NADPLUS_NUCLEOSIDASE_AC...	SET	14	0.32802	0.0088694	0.27435	0.11593	GOMF_NADPLUS_NUCLEOSIDASE_ACTIVITY
GOBP_PLANAR_CELL_POLARITY_PA...1	SET	6	0.46854	0.0082955	0.39201	0.11601	GOBP_PLANAR_CELL_POLARITY_PATHWAY_INVOLVED_IN_AXIS_ELONGATION
GOMF_POLY_PYRIMIDINE_TRACT_B...	SET	26	0.17471	0.0064355	0.14617	0.11601	GOMF_POLY_PYRIMIDINE_TRACT_BINDING
GAUSSMANN_MLL_AF4_FUSION_TAR...1	SET	93	0.103	0.0071634	0.086189	0.11603	GAUSSMANN_MLL_AF4_FUSION_TARGETS_A_DN
REACTOME_ALPHA_LINOLENIC_OME...	SET	12	0.27206	0.0068109	0.22771	0.11609	REACTOME_ALPHA_LINOLENIC_OMEGA3_AND_LINOLEIC_OMEGA6_ACID_METABOLISM
GOBP_REGULATION_OF_ACTIVIN_R...	SET	26	0.19204	0.0070739	0.16076	0.11614	GOBP_REGULATION_OF_ACTIVIN_RECEPTOR_SIGNALING_PATHWAY
FIGUEROA_AML_METHYLATION_CLU...13	SET	5	0.50206	0.0081146	0.42031	0.11615	FIGUEROA_AML_METHYLATION_CLUSTER_7_DN
CHESLER_BRAIN_HIGHEST_GENETI...	SET	35	0.16087	0.0068736	0.13469	0.11617	CHESLER_BRAIN_HIGHEST_GENETIC_VARIANCE
REACTOME_SIGNALING_BY_NTRK2_...	SET	25	0.18935	0.0068396	0.15854	0.11618	REACTOME_SIGNALING_BY_NTRK2_TRKB
REACTOME_DEGRADATION_OF_GLI1...	SET	58	0.11166	0.0061382	0.093511	0.11623	REACTOME_DEGRADATION_OF_GLI1_BY_THE_PROTEASOME
IGLESIAS_E2F_TARGETS_DN	SET	13	0.2835	0.0073869	0.23743	0.11624	IGLESIAS_E2F_TARGETS_DN
GOBP_METANEPHRIC_NEPHRON_EPI...	SET	23	0.2186	0.0075743	0.18309	0.11625	GOBP_METANEPHRIC_NEPHRON_EPITHELIUM_DEVELOPMENT
TONKS_TARGETS_OF_RUNX1_RUNX1...10	SET	7	0.38824	0.0074243	0.32538	0.11641	TONKS_TARGETS_OF_RUNX1_RUNX1T1_FUSION_SUSTAINED_IN_GRANULOCYTE_DN
BROWNE_HCMV_INFECTION_18HR_DN	SET	174	0.075411	0.0071583	0.063204	0.11642	BROWNE_HCMV_INFECTION_18HR_DN
GOBP_BRANCHED_CHAIN_AMINO_AC...4	SET	14	0.25706	0.0069507	0.21547	0.11643	GOBP_BRANCHED_CHAIN_AMINO_ACID_TRANSPORT
GOBP_ADP_BIOSYNTHETIC_PROCESS	SET	5	0.42986	0.0069478	0.36035	0.11646	GOBP_ADP_BIOSYNTHETIC_PROCESS
TONKS_TARGETS_OF_RUNX1_RUNX1...9	SET	42	0.14814	0.006933	0.12422	0.11652	TONKS_TARGETS_OF_RUNX1_RUNX1T1_FUSION_SUSTAINDED_IN_ERYTHROCYTE_UP
GOMF_PRIMARY_ACTIVE_TRANSMEM...	SET	149	0.076453	0.0067201	0.064116	0.11655	GOMF_PRIMARY_ACTIVE_TRANSMEMBRANE_TRANSPORTER_ACTIVITY
GOBP_RETINAL_GANGLION_CELL_A...	SET	21	0.24877	0.0082367	0.20869	0.11662	GOBP_RETINAL_GANGLION_CELL_AXON_GUIDANCE
GOBP_REGULATION_OF_MRNA_PROC...	SET	125	0.076584	0.0061696	0.064267	0.11671	GOBP_REGULATION_OF_MRNA_PROCESSING
REACTOME_NOTCH4_ACTIVATION_A...	SET	11	0.27457	0.0065813	0.23045	0.11675	REACTOME_NOTCH4_ACTIVATION_AND_TRANSMISSION_OF_SIGNAL_TO_THE_NUCLEUS
REACTOME_SARS_COV_1_INFECTION	SET	136	0.077147	0.0064808	0.064755	0.11676	REACTOME_SARS_COV_1_INFECTION
GOBP_NEGATIVE_REGULATION_OF_...540	SET	7	0.42673	0.0081603	0.35819	0.11677	GOBP_NEGATIVE_REGULATION_OF_PROTEIN_KINASE_ACTIVITY_BY_REGULATION_OF_PROTEIN_PHOSPHORYLATION
REACTOME_CYCLIN_D_ASSOCIATED...	SET	46	0.1382	0.0067678	0.11602	0.1168	REACTOME_CYCLIN_D_ASSOCIATED_EVENTS_IN_G1
REACTOME_ACETYLCHOLINE_NEURO...	SET	17	0.24766	0.0073786	0.20795	0.11685	REACTOME_ACETYLCHOLINE_NEUROTRANSMITTER_RELEASE_CYCLE
MARTORIATI_MDM4_TARGETS_NEUR...1	SET	149	0.081036	0.0071229	0.068103	0.11705	MARTORIATI_MDM4_TARGETS_NEUROEPITHELIUM_DN
GOBP_NEGATIVE_REGULATION_OF_...241	SET	6	0.45153	0.0079943	0.3797	0.11719	GOBP_NEGATIVE_REGULATION_OF_FEEDING_BEHAVIOR
VALK_AML_CLUSTER_8	SET	23	0.21235	0.0073577	0.17859	0.11722	VALK_AML_CLUSTER_8
GOBP_FORMATION_OF_PRIMARY_GE...	SET	118	0.093514	0.0073209	0.078659	0.11726	GOBP_FORMATION_OF_PRIMARY_GERM_LAYER
HERNANDEZ_ABERRANT_MITOSIS_B...4	SET	20	0.23721	0.0076648	0.19953	0.11726	HERNANDEZ_ABERRANT_MITOSIS_BY_DOCETACEL_4NM_UP
PID_DNA_PK_PATHWAY	SET	16	0.24283	0.0070189	0.20429	0.11729	PID_DNA_PK_PATHWAY
GOBP_NEGATIVE_REGULATION_OF_...176	SET	9	0.30045	0.0065144	0.25278	0.11731	GOBP_NEGATIVE_REGULATION_OF_DENDRITE_DEVELOPMENT
GOBP_HEMATOPOIETIC_STEM_CELL...1	SET	36	0.16799	0.0072796	0.1414	0.11742	GOBP_HEMATOPOIETIC_STEM_CELL_DIFFERENTIATION
GOBP_INTERLEUKIN_6_MEDIATED_...	SET	18	0.24655	0.0075583	0.20757	0.11747	GOBP_INTERLEUKIN_6_MEDIATED_SIGNALING_PATHWAY
GOMF_RIBOSOMAL_SMALL_SUBUNIT...	SET	14	0.24293	0.0065686	0.20458	0.11753	GOMF_RIBOSOMAL_SMALL_SUBUNIT_BINDING
IGARASHI_ATF4_TARGETS_DN	SET	94	0.10251	0.007167	0.086339	0.11757	IGARASHI_ATF4_TARGETS_DN
GOBP_NEGATIVE_REGULATION_OF_...146	SET	24	0.20456	0.0072401	0.17231	0.11758	GOBP_NEGATIVE_REGULATION_OF_CHONDROCYTE_DIFFERENTIATION
LOPEZ_MBD_TARGETS	SET	896	0.031367	0.0066267	0.026428	0.11764	LOPEZ_MBD_TARGETS
WP_CARDIAC_HYPERTROPHIC_RESP...	SET	51	0.13446	0.0069322	0.11335	0.11779	WP_CARDIAC_HYPERTROPHIC_RESPONSE
GOBP_CELLULAR_RESPONSE_TO_LI...3	SET	564	0.042463	0.007182	0.035819	0.11792	GOBP_CELLULAR_RESPONSE_TO_LIPID
GOMF_GLYCOGEN_BINDING	SET	7	0.41404	0.0079177	0.3494	0.11801	GOMF_GLYCOGEN_BINDING
REACTOME_TRANSFERRIN_ENDOCYT...	SET	30	0.17109	0.0067691	0.14438	0.11801	REACTOME_TRANSFERRIN_ENDOCYTOSIS_AND_RECYCLING
GOBP_NEGATIVE_REGULATION_OF_...248	SET	4	0.61225	0.0088512	0.51671	0.11803	GOBP_NEGATIVE_REGULATION_OF_FILOPODIUM_ASSEMBLY
GOBP_POSITIVE_REGULATION_OF_...481	SET	5	0.51455	0.0083166	0.43427	0.11804	GOBP_POSITIVE_REGULATION_OF_MELANOCYTE_DIFFERENTIATION
GOBP_POSITIVE_REGULATION_OF_...677	SET	6	0.40421	0.0071565	0.34121	0.11809	GOBP_POSITIVE_REGULATION_OF_PROTEIN_LOCALIZATION_TO_NUCLEOLUS
GOBP_REGULATION_OF_JUN_KINAS...	SET	60	0.12253	0.0068503	0.10344	0.11812	GOBP_REGULATION_OF_JUN_KINASE_ACTIVITY
GOBP_PROTEIN_MATURATION_BY_I...	SET	13	0.27237	0.007097	0.22996	0.11813	GOBP_PROTEIN_MATURATION_BY_IRON_SULFUR_CLUSTER_TRANSFER
GOMF_PRE_MRNA_3_SPLICE_SITE_...	SET	4	0.46504	0.0067229	0.39271	0.11818	GOMF_PRE_MRNA_3_SPLICE_SITE_BINDING
GOBP_CELLULAR_RESPONSE_TO_FA...	SET	33	0.17851	0.007407	0.15089	0.1184	GOBP_CELLULAR_RESPONSE_TO_FATTY_ACID
GOBP_POSITIVE_REGULATION_OF_...871	SET	5	0.41912	0.0067741	0.3543	0.11842	GOBP_POSITIVE_REGULATION_OF_VASCULAR_ASSOCIATED_SMOOTH_MUSCLE_CELL_DIFFERENTIATION
REACTOME_SCF_BETA_TRCP_MEDIA...	SET	53	0.11543	0.0060664	0.097609	0.1185	REACTOME_SCF_BETA_TRCP_MEDIATED_DEGRADATION_OF_EMI1
GOMF_CROSSOVER_JUNCTION_DNA_...	SET	8	0.29889	0.00611	0.25287	0.11862	GOMF_CROSSOVER_JUNCTION_DNA_ENDONUCLEASE_ACTIVITY
GOBP_REGULATION_OF_ER_TO_GOL...	SET	10	0.31747	0.0072557	0.26869	0.1187	GOBP_REGULATION_OF_ER_TO_GOLGI_VESICLE_MEDIATED_TRANSPORT
GOBP_TYROSINE_PHOSPHORYLATIO...	SET	78	0.10579	0.0067403	0.089553	0.11876	GOBP_TYROSINE_PHOSPHORYLATION_OF_STAT_PROTEIN
GOMF_PHOSPHOLIPID_TRANSPORTE...	SET	62	0.1246	0.0070811	0.1055	0.1188	GOMF_PHOSPHOLIPID_TRANSPORTER_ACTIVITY
MONNIER_POSTRADIATION_TUMOR_...1	SET	359	0.050824	0.0068959	0.043035	0.11881	MONNIER_POSTRADIATION_TUMOR_ESCAPE_DN
GOBP_NEGATIVE_REGULATION_OF_...348	SET	6	0.42618	0.0075454	0.36088	0.11882	GOBP_NEGATIVE_REGULATION_OF_LENS_FIBER_CELL_DIFFERENTIATION
REACTOME_INTERLEUKIN_12_FAMI...	SET	52	0.11753	0.0061185	0.099574	0.11894	REACTOME_INTERLEUKIN_12_FAMILY_SIGNALING
GOCC_CAJAL_BODY	SET	58	0.11211	0.0061632	0.094996	0.11897	GOCC_CAJAL_BODY
BIOCARTA_AKT_PATHWAY	SET	20	0.20622	0.0066635	0.17478	0.11903	BIOCARTA_AKT_PATHWAY
GOBP_POSITIVE_REGULATION_OF_...173	SET	27	0.17051	0.0064005	0.14459	0.11914	GOBP_POSITIVE_REGULATION_OF_CILIUM_ASSEMBLY
BIOCARTA_FIBRINOLYSIS_PATHWAY	SET	12	0.29968	0.0075024	0.25424	0.11926	BIOCARTA_FIBRINOLYSIS_PATHWAY
GOBP_MYOTUBE_DIFFERENTIATION	SET	121	0.086253	0.0068371	0.07318	0.11928	GOBP_MYOTUBE_DIFFERENTIATION
GOBP_REGULATION_OF_SMAD_PROT...2	SET	32	0.16973	0.006935	0.144	0.11928	GOBP_REGULATION_OF_SMAD_PROTEIN_SIGNAL_TRANSDUCTION
GOBP_MESENCHYMAL_CELL_DEVELO...	SET	6	0.45158	0.0079953	0.38326	0.11935	GOBP_MESENCHYMAL_CELL_DEVELOPMENT
WP_LIPID_METABOLISM_IN_SENES...	SET	20	0.21266	0.0068715	0.1805	0.11937	WP_LIPID_METABOLISM_IN_SENESCENT_CELLS
BIOCARTA_IL1R_PATHWAY	SET	29	0.18512	0.0072014	0.1572	0.11948	BIOCARTA_IL1R_PATHWAY
BRUNEAU_SEPTATION_ATRIAL	SET	5	0.48676	0.0078673	0.41342	0.11953	BRUNEAU_SEPTATION_ATRIAL
GOMF_PROTEIN_KINASE_B_BINDING	SET	11	0.25591	0.006134	0.21738	0.11956	GOMF_PROTEIN_KINASE_B_BINDING
REACTOME_INTERLEUKIN_12_SIGN...	SET	42	0.13082	0.0061221	0.11113	0.11958	REACTOME_INTERLEUKIN_12_SIGNALING
CHOW_RASSF1_TARGETS_UP	SET	22	0.18073	0.0061246	0.15354	0.11959	CHOW_RASSF1_TARGETS_UP
WHITFIELD_CELL_CYCLE_G1_S	SET	116	0.086282	0.0066976	0.073304	0.11959	WHITFIELD_CELL_CYCLE_G1_S
GOCC_CYTOLYTIC_GRANULE	SET	13	0.28215	0.0073518	0.23983	0.11972	GOCC_CYTOLYTIC_GRANULE
GOBP_NEURON_PROJECTION_MAINT...	SET	10	0.25362	0.0057964	0.21579	0.11994	GOBP_NEURON_PROJECTION_MAINTENANCE
GOBP_REGULATION_OF_STEM_CELL...1	SET	77	0.10769	0.0068176	0.091634	0.11996	GOBP_REGULATION_OF_STEM_CELL_DIFFERENTIATION
GOCC_TRAPPII_PROTEIN_COMPLEX	SET	11	0.25532	0.0061198	0.21725	0.11996	GOCC_TRAPPII_PROTEIN_COMPLEX
MARTORIATI_MDM4_TARGETS_FETA...1	SET	496	0.043047	0.0068401	0.036628	0.11996	MARTORIATI_MDM4_TARGETS_FETAL_LIVER_DN
GOCC_NUCLEAR_UBIQUITIN_LIGAS...	SET	41	0.14452	0.0066826	0.12303	0.12006	GOCC_NUCLEAR_UBIQUITIN_LIGASE_COMPLEX
GOBP_REGULATION_OF_BICELLULA...	SET	20	0.21369	0.0069051	0.18195	0.12011	GOBP_REGULATION_OF_BICELLULAR_TIGHT_JUNCTION_ASSEMBLY
GOBP_POSITIVE_REGULATION_OF_...151	SET	31	0.17019	0.0068447	0.14496	0.1202	GOBP_POSITIVE_REGULATION_OF_CELL_SUBSTRATE_JUNCTION_ORGANIZATION
WP_LINOLEIC_ACID_METABOLISM_...	SET	5	0.4156	0.0067172	0.35404	0.12023	WP_LINOLEIC_ACID_METABOLISM_AFFECTED_BY_SARSCOV2
GOBP_DIET_INDUCED_THERMOGENE...	SET	13	0.24985	0.00651	0.21293	0.12033	GOBP_DIET_INDUCED_THERMOGENESIS
GOBP_AUTOPHAGY_OF_NUCLEUS	SET	18	0.21815	0.0066877	0.18592	0.12034	GOBP_AUTOPHAGY_OF_NUCLEUS
GOBP_REGULATION_OF_CELLULAR_...13	SET	293	0.058355	0.0071655	0.049742	0.12037	GOBP_REGULATION_OF_CELLULAR_RESPONSE_TO_GROWTH_FACTOR_STIMULUS
GOBP_EMBRYONIC_HINDLIMB_MORP...	SET	27	0.21405	0.0080348	0.18247	0.12039	GOBP_EMBRYONIC_HINDLIMB_MORPHOGENESIS
REACTOME_METABOLISM_OF_NUCLE...	SET	91	0.095702	0.0065841	0.081649	0.12058	REACTOME_METABOLISM_OF_NUCLEOTIDES
GOBP_RESPONSE_TO_PAIN	SET	34	0.16716	0.0070402	0.14262	0.12059	GOBP_RESPONSE_TO_PAIN
MEISSNER_NPC_HCP_WITH_H3K27M...	SET	77	0.12503	0.0079151	0.10667	0.1206	MEISSNER_NPC_HCP_WITH_H3K27ME3
TIEN_INTESTINE_PROBIOTICS_2H...1	SET	85	0.1038	0.0069031	0.088576	0.12062	TIEN_INTESTINE_PROBIOTICS_2HR_DN
GOBP_CELLULAR_RESPONSE_TO_EX...1	SET	15	0.23367	0.0065397	0.19942	0.12066	GOBP_CELLULAR_RESPONSE_TO_EXOGENOUS_DSRNA
GOBP_NEGATIVE_REGULATION_OF_...574	SET	68	0.11612	0.0069097	0.099147	0.12078	GOBP_NEGATIVE_REGULATION_OF_REPRODUCTIVE_PROCESS
GOMF_P_TYPE_TRANSMEMBRANE_TR...	SET	22	0.20729	0.0070247	0.17704	0.12084	GOMF_P_TYPE_TRANSMEMBRANE_TRANSPORTER_ACTIVITY
GOMF_MANNOSYLTRANSFERASE_ACT...	SET	22	0.19899	0.0067434	0.16998	0.12087	GOMF_MANNOSYLTRANSFERASE_ACTIVITY
GARCIA_TARGETS_OF_FLI1_AND_D...1	SET	159	0.073444	0.006667	0.062749	0.12092	GARCIA_TARGETS_OF_FLI1_AND_DAX1_DN
GOBP_FATTY_ACID_ELONGATION	SET	12	0.26513	0.0066373	0.22664	0.12104	GOBP_FATTY_ACID_ELONGATION
REACTOME_DEFECTIVE_C1GALT1C1...	SET	16	0.27379	0.0079138	0.23405	0.12105	REACTOME_DEFECTIVE_C1GALT1C1_CAUSES_TNPS
REACTOME_VLDL_CLEARANCE	SET	6	0.36197	0.0064087	0.30964	0.12121	REACTOME_VLDL_CLEARANCE
GOBP_REGULATION_OF_MRNA_EXPO...	SET	6	0.38045	0.0067358	0.32546	0.12122	GOBP_REGULATION_OF_MRNA_EXPORT_FROM_NUCLEUS
GOBP_MYELOID_DENDRITIC_CELL_...1	SET	29	0.18382	0.0071506	0.15726	0.12123	GOBP_MYELOID_DENDRITIC_CELL_ACTIVATION
GOBP_RRNA_METHYLATION	SET	22	0.18774	0.0063622	0.16066	0.1213	GOBP_RRNA_METHYLATION
GOBP_2FE_2S_CLUSTER_ASSEMBLY	SET	9	0.35417	0.0076791	0.30312	0.12133	GOBP_2FE_2S_CLUSTER_ASSEMBLY
GOBP_KETONE_CATABOLIC_PROCESS	SET	14	0.26099	0.0070568	0.22337	0.12133	GOBP_KETONE_CATABOLIC_PROCESS
GOBP_REGULATION_OF_PROTEIN_A...2	SET	9	0.2731	0.0059213	0.23377	0.12137	GOBP_REGULATION_OF_PROTEIN_ADP_RIBOSYLATION
REACTOME_METAL_ION_SLC_TRANS...	SET	23	0.18544	0.0064254	0.15874	0.12137	REACTOME_METAL_ION_SLC_TRANSPORTERS
GOTZMANN_EPITHELIAL_TO_MESEN...1	SET	200	0.064164	0.0065254	0.054929	0.12139	GOTZMANN_EPITHELIAL_TO_MESENCHYMAL_TRANSITION_DN
REACTOME_TP53_REGULATES_TRAN...9	SET	18	0.21741	0.006665	0.18615	0.12143	REACTOME_TP53_REGULATES_TRANSCRIPTION_OF_GENES_INVOLVED_IN_G2_CELL_CYCLE_ARREST
GOBP_CRANIAL_NERVE_MORPHOGEN...	SET	29	0.19303	0.0075092	0.16531	0.12147	GOBP_CRANIAL_NERVE_MORPHOGENESIS
GOMF_NERVE_GROWTH_FACTOR_REC...	SET	4	0.43927	0.0063505	0.37618	0.12147	GOMF_NERVE_GROWTH_FACTOR_RECEPTOR_BINDING
REACTOME_TFAP2_AP_2_FAMILY_R...1	SET	5	0.50797	0.0082101	0.43507	0.1215	REACTOME_TFAP2_AP_2_FAMILY_REGULATES_TRANSCRIPTION_OF_CELL_CYCLE_FACTORS
GOBP_POSITIVE_REGULATION_OF_...872	SET	11	0.32156	0.0077076	0.27546	0.12154	GOBP_POSITIVE_REGULATION_OF_VASCULAR_ASSOCIATED_SMOOTH_MUSCLE_CELL_MIGRATION
GOBP_HEART_GROWTH	SET	81	0.11297	0.0073348	0.096812	0.12162	GOBP_HEART_GROWTH
GOBP_REGULATION_OF_NATURAL_K...1	SET	43	0.14655	0.0069395	0.12564	0.12172	GOBP_REGULATION_OF_NATURAL_KILLER_CELL_ACTIVATION
GOBP_CARBOHYDRATE_BIOSYNTHET...	SET	201	0.066598	0.0067897	0.057106	0.12177	GOBP_CARBOHYDRATE_BIOSYNTHETIC_PROCESS
GOBP_REGULATION_OF_ESTABLISH...6	SET	28	0.18579	0.0071016	0.1593	0.12177	GOBP_REGULATION_OF_ESTABLISHMENT_OR_MAINTENANCE_OF_CELL_POLARITY
GOBP_ZINC_ION_IMPORT_ACROSS_...	SET	8	0.30779	0.006292	0.26411	0.12194	GOBP_ZINC_ION_IMPORT_ACROSS_PLASMA_MEMBRANE
GOBP_CALCINEURIN_MEDIATED_SI...	SET	48	0.14259	0.0071325	0.12236	0.12195	GOBP_CALCINEURIN_MEDIATED_SIGNALING
WP_BRAINDERIVED_NEUROTROPHIC...	SET	136	0.084818	0.0071251	0.072795	0.12198	WP_BRAINDERIVED_NEUROTROPHIC_FACTOR_BDNF_SIGNALING_PATHWAY
GOCC_NUCLEAR_BODY	SET	767	0.032897	0.006453	0.028235	0.12199	GOCC_NUCLEAR_BODY
WP_INTERLEUKIN11_SIGNALING_P...	SET	44	0.14171	0.0067875	0.12168	0.12209	WP_INTERLEUKIN11_SIGNALING_PATHWAY
FURUKAWA_DUSP6_TARGETS_PCI35...1	SET	71	0.1166	0.0070894	0.10014	0.12215	FURUKAWA_DUSP6_TARGETS_PCI35_DN
REACTOME_SIGNALING_BY_CSF1_M...	SET	30	0.17342	0.0068611	0.14895	0.12218	REACTOME_SIGNALING_BY_CSF1_M_CSF_IN_MYELOID_CELLS
GOBP_ACTIVIN_RECEPTOR_SIGNAL...	SET	43	0.14794	0.0070052	0.1271	0.12222	GOBP_ACTIVIN_RECEPTOR_SIGNALING_PATHWAY
GOBP_RESPONSE_TO_ANTIBIOTIC	SET	46	0.13711	0.0067145	0.1178	0.12223	GOBP_RESPONSE_TO_ANTIBIOTIC
SCHAVOLT_TARGETS_OF_TP53_AND...	SET	15	0.25821	0.0072265	0.22186	0.12225	SCHAVOLT_TARGETS_OF_TP53_AND_TP63
REACTOME_APOBEC3G_MEDIATED_R...	SET	5	0.34931	0.0056457	0.30018	0.12229	REACTOME_APOBEC3G_MEDIATED_RESISTANCE_TO_HIV_1_INFECTION
CAIRO_HEPATOBLASTOMA_POOR_SU...	SET	14	0.23381	0.0063219	0.20094	0.12231	CAIRO_HEPATOBLASTOMA_POOR_SURVIVAL
GOBP_RESPONSE_TO_INTERLEUKIN...9	SET	35	0.16745	0.0071548	0.14393	0.12234	GOBP_RESPONSE_TO_INTERLEUKIN_6
GOCC_TRNA_SPLICING_LIGASE_CO...	SET	8	0.32328	0.0066088	0.27789	0.12235	GOCC_TRNA_SPLICING_LIGASE_COMPLEX
GOBP_PRESYNAPTIC_ACTIVE_ZONE...	SET	8	0.36715	0.0075055	0.31567	0.1224	GOBP_PRESYNAPTIC_ACTIVE_ZONE_ORGANIZATION
MEBARKI_HCC_PROGENITOR_WNT_UP	SET	178	0.07541	0.0072393	0.064847	0.12244	MEBARKI_HCC_PROGENITOR_WNT_UP
BILD_E2F3_ONCOGENIC_SIGNATURE	SET	238	0.062371	0.0069125	0.053642	0.12248	BILD_E2F3_ONCOGENIC_SIGNATURE
GOMF_ARRESTIN_FAMILY_PROTEIN...	SET	8	0.27542	0.0056303	0.23689	0.1225	GOMF_ARRESTIN_FAMILY_PROTEIN_BINDING
GOBP_REGULATION_OF_EXCITATOR...	SET	15	0.26197	0.0073319	0.22535	0.12252	GOBP_REGULATION_OF_EXCITATORY_SYNAPSE_ASSEMBLY
MARSHALL_VIRAL_INFECTION_RES...1	SET	28	0.16771	0.0064106	0.14429	0.12257	MARSHALL_VIRAL_INFECTION_RESPONSE_DN
GOBP_REGULATION_OF_PROTEIN_F...	SET	8	0.34867	0.0071278	0.30003	0.1226	GOBP_REGULATION_OF_PROTEIN_FOLDING
BIOCARTA_PRC2_PATHWAY	SET	13	0.26174	0.00682	0.22523	0.12261	BIOCARTA_PRC2_PATHWAY
GOMF_HYDROLASE_ACTIVITY_ACTI...3	SET	15	0.22919	0.0064143	0.19722	0.12261	GOMF_HYDROLASE_ACTIVITY_ACTING_ON_CARBON_NITROGEN_BUT_NOT_PEPTIDE_BONDS_IN_CYCLIC_AMIDES
WP_DUAL_HIJACK_MODEL_OF_VIF_...	SET	8	0.3562	0.0072817	0.30658	0.12266	WP_DUAL_HIJACK_MODEL_OF_VIF_IN_HIV_INFECTION
REACTOME_TCF_DEPENDENT_SIGNA...	SET	192	0.066636	0.0066414	0.057364	0.1227	REACTOME_TCF_DEPENDENT_SIGNALING_IN_RESPONSE_TO_WNT
GOBP_NEGATIVE_REGULATION_OF_...258	SET	42	0.15912	0.0074464	0.13698	0.12271	GOBP_NEGATIVE_REGULATION_OF_GLIOGENESIS
GOMF_VOLTAGE_GATED_POTASSIUM...3	SET	11	0.3254	0.0077997	0.28023	0.12279	GOMF_VOLTAGE_GATED_POTASSIUM_CHANNEL_ACTIVITY_INVOLVED_IN_VENTRICULAR_CARDIAC_MUSCLE_CELL_ACTION_POTENTIAL_REPOLARIZATION
GOMF_EXTRACELLULAR_MATRIX_ST...1	SET	156	0.081436	0.007323	0.070149	0.12285	GOMF_EXTRACELLULAR_MATRIX_STRUCTURAL_CONSTITUENT
REACTOME_INTERLEUKIN_6_FAMIL...	SET	24	0.18316	0.0064826	0.15783	0.12294	REACTOME_INTERLEUKIN_6_FAMILY_SIGNALING
KEGG_PROPANOATE_METABOLISM	SET	31	0.18674	0.0075101	0.16092	0.12295	KEGG_PROPANOATE_METABOLISM
GOBP_POSITIVE_REGULATION_OF_...326	SET	16	0.24906	0.0071989	0.21472	0.12305	GOBP_POSITIVE_REGULATION_OF_GLYCOGEN_METABOLIC_PROCESS
GOCC_CILIARY_BASE	SET	45	0.14325	0.0069384	0.12351	0.12308	GOCC_CILIARY_BASE
ROSS_AML_WITH_MLL_FUSIONS	SET	71	0.10599	0.006444	0.091387	0.12308	ROSS_AML_WITH_MLL_FUSIONS
GOBP_POST_EMBRYONIC_EYE_MORP...	SET	7	0.36294	0.0069405	0.31313	0.12322	GOBP_POST_EMBRYONIC_EYE_MORPHOGENESIS
GARGALOVIC_RESPONSE_TO_OXIDI...18	SET	16	0.26007	0.0075172	0.22441	0.12325	GARGALOVIC_RESPONSE_TO_OXIDIZED_PHOSPHOLIPIDS_RED_UP
REACTOME_TGF_BETA_RECEPTOR_S...1	SET	46	0.1316	0.0064448	0.11356	0.12325	REACTOME_TGF_BETA_RECEPTOR_SIGNALING_ACTIVATES_SMADS
VANDESLUIS_COMMD1_TARGETS_GR...3	SET	77	0.10267	0.0064995	0.088597	0.12328	VANDESLUIS_COMMD1_TARGETS_GROUP_3_UP
BERENJENO_ROCK_SIGNALING_NOT...1	SET	48	0.14513	0.0072598	0.12526	0.12331	BERENJENO_ROCK_SIGNALING_NOT_VIA_RHOA_DN
GOBP_NEGATIVE_REGULATION_OF_...116	SET	16	0.24403	0.0070536	0.21064	0.12333	GOBP_NEGATIVE_REGULATION_OF_CELL_DIVISION
GOMF_NUCLEOTIDE_TRANSMEMBRAN...	SET	24	0.20301	0.0071851	0.17528	0.1234	GOMF_NUCLEOTIDE_TRANSMEMBRANE_TRANSPORTER_ACTIVITY
GOBP_UDP_N_ACETYLGLUCOSAMINE...2	SET	13	0.26428	0.0068861	0.2282	0.12342	GOBP_UDP_N_ACETYLGLUCOSAMINE_METABOLIC_PROCESS
REACTOME_RHOB_GTPASE_CYCLE	SET	67	0.11975	0.0070735	0.10342	0.12346	REACTOME_RHOB_GTPASE_CYCLE
STEGMEIER_PREMITOTIC_CELL_CY...	SET	11	0.29731	0.0071263	0.25686	0.12355	STEGMEIER_PREMITOTIC_CELL_CYCLE_REGULATORS
GOBP_LIPID_CATABOLIC_PROCESS	SET	319	0.052991	0.0067847	0.045786	0.12357	GOBP_LIPID_CATABOLIC_PROCESS
REACTOME_CARGO_CONCENTRATION...	SET	31	0.15601	0.0062741	0.13481	0.12359	REACTOME_CARGO_CONCENTRATION_IN_THE_ER
WP_TGFBETA_SIGNALING_PATHWAY	SET	127	0.083162	0.0067526	0.071865	0.1236	WP_TGFBETA_SIGNALING_PATHWAY
GOBP_POSITIVE_REGULATION_OF_...323	SET	37	0.15447	0.0067859	0.1335	0.12363	GOBP_POSITIVE_REGULATION_OF_GLUCOSE_METABOLIC_PROCESS
GOBP_RENAL_SYSTEM_DEVELOPMENT	SET	308	0.057069	0.0071819	0.04933	0.12367	GOBP_RENAL_SYSTEM_DEVELOPMENT
GOBP_NEGATIVE_REGULATION_OF_...276	SET	5	0.31894	0.005155	0.27575	0.12372	GOBP_NEGATIVE_REGULATION_OF_HELICASE_ACTIVITY
GOMF_POLY_G_BINDING	SET	7	0.27677	0.0052927	0.23935	0.12378	GOMF_POLY_G_BINDING
GOBP_HYPOTHALAMUS_GONADOTROP...	SET	7	0.42341	0.0080968	0.3662	0.1238	GOBP_HYPOTHALAMUS_GONADOTROPHIN_RELEASING_HORMONE_NEURON_DIFFERENTIATION
GOBP_PALLIUM_DEVELOPMENT	SET	172	0.074454	0.0070271	0.064435	0.12395	GOBP_PALLIUM_DEVELOPMENT
WP_ESTROGEN_METABOLISM_WP697	SET	14	0.20897	0.0056503	0.18092	0.12405	WP_ESTROGEN_METABOLISM_WP697
GOBP_DNA_METABOLIC_PROCESS	SET	983	0.028888	0.0063772	0.025015	0.12409	GOBP_DNA_METABOLIC_PROCESS
GOBP_DEVELOPMENT_OF_SECONDAR...2	SET	9	0.32632	0.0070753	0.28258	0.1241	GOBP_DEVELOPMENT_OF_SECONDARY_SEXUAL_CHARACTERISTICS
GOBP_SOMATIC_DIVERSIFICATION...1	SET	78	0.10507	0.0066947	0.090991	0.12411	GOBP_SOMATIC_DIVERSIFICATION_OF_IMMUNE_RECEPTORS
REACTOME_SYNTHESIS_OF_16_20_...	SET	9	0.34771	0.0075392	0.30121	0.12418	REACTOME_SYNTHESIS_OF_16_20_HYDROXYEICOSATETRAENOIC_ACIDS_HETE
BIOCARTA_AHSP_PATHWAY	SET	11	0.26537	0.0063608	0.2299	0.1242	BIOCARTA_AHSP_PATHWAY
GOMF_NUCLEOBASE_TRANSMEMBRAN...	SET	7	0.3195	0.0061097	0.2768	0.12421	GOMF_NUCLEOBASE_TRANSMEMBRANE_TRANSPORTER_ACTIVITY
BILD_MYC_ONCOGENIC_SIGNATURE	SET	195	0.061946	0.0062215	0.053689	0.1243	BILD_MYC_ONCOGENIC_SIGNATURE
GOBP_RESOLUTION_OF_MEIOTIC_R...	SET	16	0.22659	0.0065495	0.19651	0.12445	GOBP_RESOLUTION_OF_MEIOTIC_RECOMBINATION_INTERMEDIATES
WP_ETHANOL_EFFECTS_ON_HISTON...	SET	28	0.17341	0.0066287	0.1504	0.12445	WP_ETHANOL_EFFECTS_ON_HISTONE_MODIFICATIONS
HASINA_NOL7_TARGETS_DN	SET	13	0.30124	0.0078491	0.26129	0.12449	HASINA_NOL7_TARGETS_DN
GOBP_RESPONSE_TO_METAL_ION	SET	353	0.05053	0.0067995	0.043846	0.12458	GOBP_RESPONSE_TO_METAL_ION
GOBP_LAYER_FORMATION_IN_CERE...	SET	14	0.25488	0.0068917	0.22118	0.1246	GOBP_LAYER_FORMATION_IN_CEREBRAL_CORTEX
GOBP_REGULATION_OF_HETEROTYP...	SET	25	0.20048	0.0072417	0.174	0.12463	GOBP_REGULATION_OF_HETEROTYPIC_CELL_CELL_ADHESION
GOBP_FORMATION_OF_CYTOPLASMI...	SET	16	0.22239	0.0064282	0.19313	0.12477	GOBP_FORMATION_OF_CYTOPLASMIC_TRANSLATION_INITIATION_COMPLEX
GOBP_PEPTIDYL_PROLINE_HYDROX...2	SET	9	0.26713	0.0057921	0.23201	0.12479	GOBP_PEPTIDYL_PROLINE_HYDROXYLATION_TO_4_HYDROXY_L_PROLINE
GOBP_REGULATION_OF_OSSIFICAT...	SET	110	0.094157	0.0071184	0.0818	0.12486	GOBP_REGULATION_OF_OSSIFICATION
WP_TCA_CYCLE_IN_SENESCENCE	SET	9	0.33201	0.0071988	0.28847	0.12488	WP_TCA_CYCLE_IN_SENESCENCE
GOBP_OMEGA_HYDROXYLASE_P450_...	SET	11	0.33797	0.0081011	0.29366	0.12489	GOBP_OMEGA_HYDROXYLASE_P450_PATHWAY
GOBP_ANTIGEN_PROCESSING_AND_...1	SET	109	0.098878	0.0074415	0.085924	0.12492	GOBP_ANTIGEN_PROCESSING_AND_PRESENTATION
DORN_ADENOVIRUS_INFECTION_32...2	SET	10	0.26099	0.0059647	0.22685	0.12498	DORN_ADENOVIRUS_INFECTION_32HR_UP
EBAUER_TARGETS_OF_PAX3_FOXO1...2	SET	183	0.069325	0.006747	0.06026	0.12499	EBAUER_TARGETS_OF_PAX3_FOXO1_FUSION_UP
GOBP_ERYTHROCYTE_MATURATION	SET	15	0.23626	0.0066124	0.20541	0.12504	GOBP_ERYTHROCYTE_MATURATION
GOBP_BONE_TRABECULA_MORPHOGE...	SET	13	0.24773	0.006455	0.21546	0.12513	GOBP_BONE_TRABECULA_MORPHOGENESIS
VERNOCHET_ADIPOGENESIS	SET	19	0.20649	0.0065034	0.17963	0.12518	VERNOCHET_ADIPOGENESIS
GOMF_HISTONE_H4K12_ACETYLTRA...	SET	12	0.24064	0.0060244	0.20946	0.12531	GOMF_HISTONE_H4K12_ACETYLTRANSFERASE_ACTIVITY
GOMF_KINASE_ACTIVATOR_ACTIVI...	SET	134	0.080679	0.0067278	0.070225	0.12532	GOMF_KINASE_ACTIVATOR_ACTIVITY
GOBP_PANCREATIC_A_CELL_DIFFE...	SET	10	0.35309	0.0080697	0.30745	0.1254	GOBP_PANCREATIC_A_CELL_DIFFERENTIATION
GOCC_HISTONE_DEACETYLASE_COM...	SET	73	0.10114	0.006235	0.088069	0.12541	GOCC_HISTONE_DEACETYLASE_COMPLEX
REACTOME_SYNTHESIS_OF_EPOXY_...	SET	8	0.35156	0.0071869	0.30616	0.12543	REACTOME_SYNTHESIS_OF_EPOXY_EET_AND_DIHYDROXYEICOSATRIENOIC_ACIDS_DHET
WP_MICRORNA_NETWORK_ASSOCIAT...	SET	4	0.4731	0.0068394	0.41201	0.12543	WP_MICRORNA_NETWORK_ASSOCIATED_WITH_CHRONIC_LYMPHOCYTIC_LEUKEMIA
HOWLIN_CITED1_TARGETS_1_UP	SET	33	0.15832	0.0065689	0.13788	0.12544	HOWLIN_CITED1_TARGETS_1_UP
GOBP_CYTOLYSIS	SET	21	0.22863	0.0075699	0.19916	0.12549	GOBP_CYTOLYSIS
GOBP_RESPONSE_TO_FATTY_ACID	SET	61	0.13168	0.0074229	0.11472	0.12553	GOBP_RESPONSE_TO_FATTY_ACID
ZHU_SKIL_TARGETS_UP	SET	20	0.23374	0.0075527	0.20363	0.12553	ZHU_SKIL_TARGETS_UP
WP_NCRNAS_INVOLVED_IN_WNT_SI...	SET	84	0.1049	0.006935	0.091403	0.12556	WP_NCRNAS_INVOLVED_IN_WNT_SIGNALING_IN_HEPATOCELLULAR_CARCINOMA
GOBP_RESPONSE_TO_VASOPRESSIN	SET	8	0.32913	0.0067284	0.2868	0.12558	GOBP_RESPONSE_TO_VASOPRESSIN
GOBP_CELLULAR_RESPONSE_TO_ST...1	SET	161	0.071721	0.006551	0.062501	0.12559	GOBP_CELLULAR_RESPONSE_TO_STARVATION
GOBP_REGULATION_OF_SKELETAL_...9	SET	8	0.31986	0.0065387	0.27882	0.12566	GOBP_REGULATION_OF_SKELETAL_MUSCLE_TISSUE_REGENERATION
GOMF_TPR_DOMAIN_BINDING	SET	6	0.35438	0.0062743	0.30896	0.12569	GOMF_TPR_DOMAIN_BINDING
GOBP_APOPTOTIC_PROCESS_INVOL...1	SET	5	0.4717	0.007624	0.41127	0.12571	GOBP_APOPTOTIC_PROCESS_INVOLVED_IN_BLOOD_VESSEL_MORPHOGENESIS
GOBP_THYROID_HORMONE_MEDIATE...	SET	6	0.3789	0.0067084	0.33039	0.12573	GOBP_THYROID_HORMONE_MEDIATED_SIGNALING_PATHWAY
GOMF_LACTATE_TRANSMEMBRANE_T...	SET	6	0.43024	0.0076173	0.37515	0.12573	GOMF_LACTATE_TRANSMEMBRANE_TRANSPORTER_ACTIVITY
GOMF_PEPTIDOGLYCAN_MURALYTIC...	SET	12	0.29234	0.0073185	0.25492	0.12575	GOMF_PEPTIDOGLYCAN_MURALYTIC_ACTIVITY
REACTOME_SWITCHING_OF_ORIGIN...	SET	90	0.088366	0.006046	0.077092	0.12585	REACTOME_SWITCHING_OF_ORIGINS_TO_A_POST_REPLICATIVE_STATE
RIZKI_TUMOR_INVASIVENESS_3D_...1	SET	248	0.058403	0.0066056	0.050953	0.12586	RIZKI_TUMOR_INVASIVENESS_3D_DN
BOYLAN_MULTIPLE_MYELOMA_D_CL...1	SET	35	0.15588	0.0066605	0.13603	0.12592	BOYLAN_MULTIPLE_MYELOMA_D_CLUSTER_DN
GOBP_CHAPERONE_MEDIATED_AUTO...	SET	15	0.19628	0.0054934	0.17139	0.12606	GOBP_CHAPERONE_MEDIATED_AUTOPHAGY
WP_BIOTIN_METABOLISM_INCLUDI...	SET	8	0.36571	0.0074762	0.31946	0.12616	WP_BIOTIN_METABOLISM_INCLUDING_IMDS
TERAMOTO_OPN_TARGETS_CLUSTER...5	SET	26	0.17698	0.0065193	0.15461	0.12618	TERAMOTO_OPN_TARGETS_CLUSTER_6
BOYLAN_MULTIPLE_MYELOMA_C_CL...1	SET	28	0.18536	0.0070852	0.16194	0.1262	BOYLAN_MULTIPLE_MYELOMA_C_CLUSTER_DN
WANG_TARGETS_OF_MLL_CBP_FUSI...2	SET	42	0.13498	0.0063169	0.11802	0.12637	WANG_TARGETS_OF_MLL_CBP_FUSION_UP
GOMF_TYPE_1_FIBROBLAST_GROWT...	SET	5	0.47733	0.0077149	0.4174	0.12641	GOMF_TYPE_1_FIBROBLAST_GROWTH_FACTOR_RECEPTOR_BINDING
GAVIN_IL2_RESPONSIVE_FOXP3_T...1	SET	5	0.35403	0.005722	0.30976	0.12655	GAVIN_IL2_RESPONSIVE_FOXP3_TARGETS_DN
GOBP_NEGATIVE_REGULATION_OF_...608	SET	16	0.30773	0.0088947	0.26926	0.12655	GOBP_NEGATIVE_REGULATION_OF_SINGLE_STRANDED_VIRAL_RNA_REPLICATION_VIA_DOUBLE_STRANDED_DNA_INTERMEDIATE
GOCC_MHC_CLASS_I_PROTEIN_COM...	SET	9	0.30159	0.0065391	0.26389	0.12656	GOCC_MHC_CLASS_I_PROTEIN_COMPLEX
DAVIES_MULTIPLE_MYELOMA_VS_M...1	SET	23	0.18752	0.0064973	0.16417	0.12669	DAVIES_MULTIPLE_MYELOMA_VS_MGUS_DN
GOBP_GLYCEROL_TRANSMEMBRANE_...	SET	7	0.34253	0.0065502	0.2999	0.1267	GOBP_GLYCEROL_TRANSMEMBRANE_TRANSPORT
GOMF_GLYCEROL_TRANSMEMBRANE_...	SET	7	0.34253	0.0065502	0.2999	0.1267	GOMF_GLYCEROL_TRANSMEMBRANE_TRANSPORTER_ACTIVITY
GOBP_ADULT_BEHAVIOR	SET	138	0.080368	0.0068004	0.070386	0.12677	GOBP_ADULT_BEHAVIOR
GOBP_BILE_ACID_METABOLIC_PRO...	SET	47	0.1382	0.006841	0.12104	0.12678	GOBP_BILE_ACID_METABOLIC_PROCESS
GOBP_REGULATION_OF_MYELOID_C...1	SET	30	0.16719	0.006615	0.14652	0.12692	GOBP_REGULATION_OF_MYELOID_CELL_APOPTOTIC_PROCESS
REACTOME_LIPOPHAGY	SET	9	0.32035	0.006946	0.28078	0.12696	REACTOME_LIPOPHAGY
GOBP_REGULATION_OF_T_CELL_CO...	SET	5	0.34943	0.0056478	0.30628	0.12697	GOBP_REGULATION_OF_T_CELL_COSTIMULATION
GOBP_TYPE_III_INTERFERON_PRO...	SET	4	0.60017	0.0086765	0.52608	0.12698	GOBP_TYPE_III_INTERFERON_PRODUCTION
GOBP_ANATOMICAL_STRUCTURE_RE...	SET	16	0.25489	0.0073674	0.2237	0.12727	GOBP_ANATOMICAL_STRUCTURE_REGRESSION
GOBP_CYTOPLASMIC_TRANSLATION	SET	145	0.071495	0.0062001	0.062749	0.12728	GOBP_CYTOPLASMIC_TRANSLATION
GOBP_NEGATIVE_REGULATION_OF_...401	SET	4	0.53746	0.0077699	0.47189	0.12737	GOBP_NEGATIVE_REGULATION_OF_METALLOENDOPEPTIDASE_ACTIVITY
LENAOUR_DENDRITIC_CELL_MATUR...1	SET	120	0.083399	0.0065837	0.073232	0.1274	LENAOUR_DENDRITIC_CELL_MATURATION_DN
SCHLOSSER_SERUM_RESPONSE_UP	SET	119	0.080258	0.0063095	0.07049	0.12745	SCHLOSSER_SERUM_RESPONSE_UP
WP_TAMOXIFEN_METABOLISM	SET	21	0.17894	0.0059247	0.15719	0.12748	WP_TAMOXIFEN_METABOLISM
REACTOME_ACTIVATION_OF_THE_T...	SET	11	0.28004	0.0067123	0.24611	0.1276	REACTOME_ACTIVATION_OF_THE_TFAP2_AP_2_FAMILY_OF_TRANSCRIPTION_FACTORS
BAFNA_MUC4_TARGETS_UP	SET	3	0.63834	0.0079922	0.56115	0.12766	BAFNA_MUC4_TARGETS_UP
GOCC_UBIQUITIN_CONJUGATING_E...	SET	7	0.3362	0.0064292	0.29555	0.12766	GOCC_UBIQUITIN_CONJUGATING_ENZYME_COMPLEX
GOBP_ANGIOGENESIS_INVOLVED_I...1	SET	5	0.49044	0.0079268	0.4312	0.1277	GOBP_ANGIOGENESIS_INVOLVED_IN_CORONARY_VASCULAR_MORPHOGENESIS
GOMF_ATP_TRANSMEMBRANE_TRANS...	SET	9	0.31748	0.0068836	0.27924	0.12779	GOMF_ATP_TRANSMEMBRANE_TRANSPORTER_ACTIVITY
GOMF_OXIDOREDUCTASE_ACTIVITY...22	SET	4	0.49669	0.0071806	0.43721	0.12797	GOMF_OXIDOREDUCTASE_ACTIVITY_ACTING_ON_PAIRED_DONORS_WITH_INCORPORATION_OR_REDUCTION_OF_MOLECULAR_OXYGEN_REDUCED_ASCORBATE_AS_ONE_DONOR_AND_INCORPORATION_OF_ONE_ATOM_OF_OXYGEN
TURJANSKI_MAPK14_TARGETS	SET	9	0.31033	0.0067286	0.27316	0.12797	TURJANSKI_MAPK14_TARGETS
GOBP_REGULATION_OF_AXONOGENE...	SET	140	0.07959	0.0067829	0.070103	0.12813	GOBP_REGULATION_OF_AXONOGENESIS
REACTOME_SIGNALING_BY_ACTIVIN	SET	15	0.22773	0.0063735	0.20058	0.12813	REACTOME_SIGNALING_BY_ACTIVIN
KEGG_HOMOLOGOUS_RECOMBINATION	SET	27	0.16896	0.0063422	0.14887	0.12821	KEGG_HOMOLOGOUS_RECOMBINATION
WP_CORTICOTROPINRELEASING_HO...	SET	89	0.10073	0.006854	0.088764	0.12822	WP_CORTICOTROPINRELEASING_HORMONE_SIGNALING_PATHWAY
GOBP_RESPONSE_TO_GROWTH_FACT...	SET	673	0.036852	0.0067886	0.032475	0.12824	GOBP_RESPONSE_TO_GROWTH_FACTOR
WP_IL4_SIGNALING_PATHWAY	SET	51	0.13342	0.0068788	0.11757	0.12824	WP_IL4_SIGNALING_PATHWAY
GOMF_TYPE_I_INTERFERON_RECEP...	SET	17	0.28509	0.0084938	0.25137	0.12838	GOMF_TYPE_I_INTERFERON_RECEPTOR_BINDING
GOBP_STRIATED_MUSCLE_CELL_AP...	SET	42	0.13647	0.0063868	0.1204	0.1285	GOBP_STRIATED_MUSCLE_CELL_APOPTOTIC_PROCESS
GOBP_MAINTENANCE_OF_PROTEIN_...4	SET	59	0.11397	0.0063187	0.10056	0.12853	GOBP_MAINTENANCE_OF_PROTEIN_LOCATION_IN_CELL
GOCC_TRANSFERASE_COMPLEX	SET	773	0.031388	0.0061799	0.027705	0.12863	GOCC_TRANSFERASE_COMPLEX
ZHOU_PANCREATIC_ENDOCRINE_PR...	SET	12	0.28766	0.0072014	0.25405	0.12876	ZHOU_PANCREATIC_ENDOCRINE_PROGENITOR
GOCC_IRON_SULFUR_CLUSTER_ASS...	SET	10	0.28133	0.0064296	0.2485	0.1288	GOCC_IRON_SULFUR_CLUSTER_ASSEMBLY_COMPLEX
GOBP_REGULATION_OF_ASPARTIC_...2	SET	12	0.3212	0.0080411	0.28374	0.12882	GOBP_REGULATION_OF_ASPARTIC_TYPE_PEPTIDASE_ACTIVITY
REACTOME_ELECTRIC_TRANSMISSI...	SET	5	0.42439	0.0068592	0.37498	0.12887	REACTOME_ELECTRIC_TRANSMISSION_ACROSS_GAP_JUNCTIONS
GOMF_GLYCEROPHOSPHOLIPID_FLI...	SET	12	0.26523	0.00664	0.23436	0.12888	GOMF_GLYCEROPHOSPHOLIPID_FLIPPASE_ACTIVITY
GOMF_PHOSPHATASE_BINDING	SET	181	0.068061	0.0065881	0.060139	0.12888	GOMF_PHOSPHATASE_BINDING
GOBP_L_ALANINE_TRANSMEMBRANE...	SET	4	0.44165	0.0063848	0.39028	0.1289	GOBP_L_ALANINE_TRANSMEMBRANE_TRANSPORT
WP_GLIAL_CELL_DIFFERENTIATION	SET	5	0.41319	0.0066782	0.36519	0.12894	WP_GLIAL_CELL_DIFFERENTIATION
GOCC_MYOSIN_FILAMENT	SET	24	0.20638	0.0073044	0.18248	0.12904	GOCC_MYOSIN_FILAMENT
GOBP_C_5_METHYLATION_OF_CYTO...	SET	5	0.50774	0.0082064	0.44896	0.12905	GOBP_C_5_METHYLATION_OF_CYTOSINE
GOCC_SIGNAL_PEPTIDASE_COMPLEX	SET	5	0.41658	0.006733	0.36834	0.12905	GOCC_SIGNAL_PEPTIDASE_COMPLEX
GOMF_UDP_GALACTOSE_BETA_N_AC...	SET	12	0.25338	0.0063434	0.22406	0.12906	GOMF_UDP_GALACTOSE_BETA_N_ACETYLGLUCOSAMINE_BETA_1_3_GALACTOSYLTRANSFERASE_ACTIVITY
GOMF_ALKALINE_PHOSPHATASE_AC...	SET	6	0.33533	0.005937	0.29655	0.12909	GOMF_ALKALINE_PHOSPHATASE_ACTIVITY
REACTOME_REGULATION_OF_TP53_...3	SET	14	0.23655	0.006396	0.20919	0.12909	REACTOME_REGULATION_OF_TP53_ACTIVITY_THROUGH_ASSOCIATION_WITH_CO_FACTORS
STARK_HYPPOCAMPUS_22Q11_DELE...1	SET	22	0.25195	0.0085383	0.22289	0.12916	STARK_HYPPOCAMPUS_22Q11_DELETION_DN
GOBP_POSITIVE_REGULATION_OF_...736	SET	4	0.38528	0.00557	0.34086	0.12918	GOBP_POSITIVE_REGULATION_OF_SARCOMERE_ORGANIZATION
IBRAHIM_NRF3_DOWN	SET	14	0.23166	0.0062639	0.20496	0.12919	IBRAHIM_NRF3_DOWN
KEGG_N_GLYCAN_BIOSYNTHESIS	SET	45	0.12815	0.0062072	0.11338	0.1292	KEGG_N_GLYCAN_BIOSYNTHESIS
GOBP_REGULATION_OF_NK_T_CELL...3	SET	7	0.33628	0.0064307	0.29759	0.12924	GOBP_REGULATION_OF_NK_T_CELL_PROLIFERATION
GOBP_EXPORT_ACROSS_PLASMA_ME...	SET	62	0.12996	0.0073856	0.11507	0.12937	GOBP_EXPORT_ACROSS_PLASMA_MEMBRANE
GOBP_POSITIVE_REGULATION_OF_...468	SET	18	0.23839	0.007308	0.2111	0.12941	GOBP_POSITIVE_REGULATION_OF_MACROPHAGE_DERIVED_FOAM_CELL_DIFFERENTIATION
REACTOME_RNA_POLYMERASE_II_P...	SET	75	0.094855	0.0059268	0.084021	0.12947	REACTOME_RNA_POLYMERASE_II_PRE_TRANSCRIPTION_EVENTS
GOBP_POSITIVE_REGULATION_OF_...577	SET	62	0.11377	0.0064653	0.10079	0.12952	GOBP_POSITIVE_REGULATION_OF_NIK_NF_KAPPAB_SIGNALING
GOBP_NEGATIVE_REGULATION_OF_...87	SET	33	0.17521	0.0072697	0.15529	0.12961	GOBP_NEGATIVE_REGULATION_OF_CD4_POSITIVE_ALPHA_BETA_T_CELL_ACTIVATION
KEGG_ENDOMETRIAL_CANCER	SET	50	0.1277	0.0065193	0.11324	0.12973	KEGG_ENDOMETRIAL_CANCER
GOBP_POSITIVE_REGULATION_OF_...880	SET	155	0.074406	0.0066695	0.065988	0.12976	GOBP_POSITIVE_REGULATION_OF_VASCULATURE_DEVELOPMENT
BROWNE_HCMV_INFECTION_20HR_DN	SET	97	0.094799	0.0067324	0.084079	0.12977	BROWNE_HCMV_INFECTION_20HR_DN
REACTOME_METABOLIC_DISORDERS...	SET	33	0.15329	0.0063604	0.13597	0.1298	REACTOME_METABOLIC_DISORDERS_OF_BIOLOGICAL_OXIDATION_ENZYMES
GOMF_EXONUCLEASE_ACTIVITY	SET	81	0.091957	0.0059702	0.081574	0.12982	GOMF_EXONUCLEASE_ACTIVITY
GOBP_CELL_CYCLE_G2_M_PHASE_T...	SET	144	0.075191	0.0064982	0.066727	0.12991	GOBP_CELL_CYCLE_G2_M_PHASE_TRANSITION
XU_RESPONSE_TO_TRETINOIN_UP	SET	14	0.25341	0.0068521	0.22493	0.12995	XU_RESPONSE_TO_TRETINOIN_UP
SMID_BREAST_CANCER_BASAL_DN	SET	661	0.036456	0.0066577	0.032365	0.13	SMID_BREAST_CANCER_BASAL_DN
GOBP_CAMP_MEDIATED_SIGNALING	SET	52	0.13094	0.0068165	0.11628	0.13007	GOBP_CAMP_MEDIATED_SIGNALING
LUCAS_HNF4A_TARGETS_DN	SET	6	0.44582	0.0078932	0.39597	0.13011	LUCAS_HNF4A_TARGETS_DN
TSENG_IRS1_TARGETS_DN	SET	122	0.084349	0.0067137	0.074939	0.13018	TSENG_IRS1_TARGETS_DN
GOBP_GANGLION_DEVELOPMENT	SET	17	0.23491	0.0069989	0.2088	0.13029	GOBP_GANGLION_DEVELOPMENT
GOBP_POSITIVE_REGULATION_OF_...159	SET	67	0.11645	0.0068784	0.10351	0.1303	GOBP_POSITIVE_REGULATION_OF_CHEMOKINE_PRODUCTION
GOBP_SYNAPTIC_SIGNALING_VIA_...	SET	6	0.44617	0.0078993	0.39666	0.13034	GOBP_SYNAPTIC_SIGNALING_VIA_NEUROPEPTIDE
GOBP_POST_EMBRYONIC_ANIMAL_O...1	SET	18	0.24261	0.0074376	0.21573	0.13038	GOBP_POST_EMBRYONIC_ANIMAL_ORGAN_DEVELOPMENT
GOBP_TRIPARTITE_REGIONAL_SUB...	SET	16	0.26611	0.0076919	0.23662	0.13038	GOBP_TRIPARTITE_REGIONAL_SUBDIVISION
GOBP_LEUKOTRIENE_D4_BIOSYNTH...	SET	6	0.36497	0.0064618	0.32455	0.1304	GOBP_LEUKOTRIENE_D4_BIOSYNTHETIC_PROCESS
GOMF_GLUTATHIONE_HYDROLASE_A...	SET	6	0.36497	0.0064618	0.32455	0.1304	GOMF_GLUTATHIONE_HYDROLASE_ACTIVITY
GOBP_TOLL_LIKE_RECEPTOR_SIGN...	SET	61	0.1185	0.0066798	0.10538	0.13041	GOBP_TOLL_LIKE_RECEPTOR_SIGNALING_PATHWAY
GOBP_TUBE_DEVELOPMENT	SET	1015	0.030391	0.0068113	0.027029	0.13043	GOBP_TUBE_DEVELOPMENT
KEGG_PYRIMIDINE_METABOLISM	SET	93	0.088386	0.0061469	0.078608	0.13043	KEGG_PYRIMIDINE_METABOLISM
REACTOME_CLASS_I_MHC_MEDIATE...	SET	360	0.046663	0.00634	0.041521	0.13054	REACTOME_CLASS_I_MHC_MEDIATED_ANTIGEN_PROCESSING_PRESENTATION
REACTOME_CIRCADIAN_CLOCK	SET	69	0.10838	0.0064963	0.09644	0.13056	REACTOME_CIRCADIAN_CLOCK
GOBP_REGULATION_OF_PROTEIN_A...4	SET	5	0.33064	0.005344	0.29433	0.13065	GOBP_REGULATION_OF_PROTEIN_AUTOUBIQUITINATION
GOBP_NK_T_CELL_PROLIFERATION	SET	8	0.31977	0.006537	0.28467	0.13067	GOBP_NK_T_CELL_PROLIFERATION
GOCC_POLAR_MICROTUBULE	SET	5	0.37178	0.006009	0.33107	0.13073	GOCC_POLAR_MICROTUBULE
WP_PERTURBATIONS_TO_HOSTCELL...	SET	16	0.22718	0.0065665	0.20245	0.1309	WP_PERTURBATIONS_TO_HOSTCELL_AUTOPHAGY_INDUCED_BY_SARSCOV2_PROTEINS
GOBP_METANEPHRIC_EPITHELIUM_...	SET	27	0.18836	0.0070703	0.16797	0.13108	GOBP_METANEPHRIC_EPITHELIUM_DEVELOPMENT
GOBP_GLYCOSAMINOGLYCAN_CATAB...	SET	27	0.17298	0.0064932	0.15427	0.13109	GOBP_GLYCOSAMINOGLYCAN_CATABOLIC_PROCESS
GOMF_FERROUS_IRON_BINDING	SET	24	0.17759	0.0062855	0.15838	0.13109	GOMF_FERROUS_IRON_BINDING
REACTOME_EPH_EPHRIN_MEDIATED...	SET	50	0.12965	0.0066186	0.11564	0.13113	REACTOME_EPH_EPHRIN_MEDIATED_REPULSION_OF_CELLS
WP_MODULATORS_OF_TCR_SIGNALI...	SET	58	0.12096	0.0066496	0.10794	0.13122	WP_MODULATORS_OF_TCR_SIGNALING_AND_T_CELL_ACTIVATION
GOBP_NEURON_PROJECTION_ARBOR...	SET	30	0.16264	0.0064346	0.14515	0.13127	GOBP_NEURON_PROJECTION_ARBORIZATION
BANDRES_RESPONSE_TO_CARMUSTI...1	SET	32	0.15006	0.0061315	0.13398	0.13136	BANDRES_RESPONSE_TO_CARMUSTIN_MGMT_24HR_DN
GOMF_PROTEIN_DEMETHYLASE_ACT...	SET	24	0.16747	0.0059271	0.14955	0.13141	GOMF_PROTEIN_DEMETHYLASE_ACTIVITY
GOBP_POSITIVE_REGULATION_OF_...45	SET	13	0.24122	0.0062853	0.21545	0.13144	GOBP_POSITIVE_REGULATION_OF_ASTROCYTE_DIFFERENTIATION
WP_SILDENAFIL_TREATMENT	SET	22	0.20398	0.0069125	0.1822	0.13146	WP_SILDENAFIL_TREATMENT
GOMF_ESTROGEN_16_ALPHA_HYDRO...	SET	8	0.34173	0.006986	0.30526	0.13147	GOMF_ESTROGEN_16_ALPHA_HYDROXYLASE_ACTIVITY
TURASHVILI_BREAST_DUCTAL_CAR...4	SET	72	0.11014	0.0067433	0.098403	0.13152	TURASHVILI_BREAST_DUCTAL_CARCINOMA_VS_LOBULAR_NORMAL_UP
CERVERA_SDHB_TARGETS_2	SET	112	0.091919	0.0070117	0.082155	0.13161	CERVERA_SDHB_TARGETS_2
WP_PRADERWILLI_AND_ANGELMAN_...	SET	59	0.12993	0.0072034	0.11612	0.13161	WP_PRADERWILLI_AND_ANGELMAN_SYNDROME
FRIDMAN_IMMORTALIZATION_DN	SET	33	0.16717	0.0069364	0.14944	0.13165	FRIDMAN_IMMORTALIZATION_DN
GOBP_REGULATION_OF_G_PROTEIN...	SET	126	0.083953	0.0067901	0.075083	0.13176	GOBP_REGULATION_OF_G_PROTEIN_COUPLED_RECEPTOR_SIGNALING_PATHWAY
GOBP_NITRIC_OXIDE_MEDIATED_S...	SET	27	0.19781	0.0074253	0.17704	0.13194	GOBP_NITRIC_OXIDE_MEDIATED_SIGNAL_TRANSDUCTION
GOCC_MPP7_DLG1_LIN7_COMPLEX	SET	5	0.4586	0.0074122	0.41051	0.13198	GOCC_MPP7_DLG1_LIN7_COMPLEX
PACHER_TARGETS_OF_IGF1_AND_I...	SET	35	0.15867	0.0067799	0.14204	0.13199	PACHER_TARGETS_OF_IGF1_AND_IGF2_UP
GOBP_POSITIVE_REGULATION_OF_...44	SET	8	0.37297	0.0076246	0.33404	0.1321	GOBP_POSITIVE_REGULATION_OF_ASPARTIC_TYPE_PEPTIDASE_ACTIVITY
GOBP_POSITIVE_REGULATION_OF_...695	SET	131	0.076381	0.0062981	0.068411	0.13211	GOBP_POSITIVE_REGULATION_OF_PROTEOLYSIS_INVOLVED_IN_PROTEIN_CATABOLIC_PROCESS
GOBP_RESPONSE_TO_NICOTINE	SET	46	0.14791	0.0072433	0.13249	0.13214	GOBP_RESPONSE_TO_NICOTINE
GOBP_REGULATION_OF_DNA_TOPOI...	SET	4	0.42105	0.0060869	0.37729	0.13222	GOBP_REGULATION_OF_DNA_TOPOISOMERASE_ATP_HYDROLYZING_ACTIVITY
GOMF_ASPARTIC_ENDOPEPTIDASE_...	SET	7	0.31342	0.0059934	0.28084	0.13222	GOMF_ASPARTIC_ENDOPEPTIDASE_ACTIVITY_INTRAMEMBRANE_CLEAVING
GOBP_NEUTROPHIL_MEDIATED_IMM...	SET	35	0.14591	0.0062346	0.13081	0.13234	GOBP_NEUTROPHIL_MEDIATED_IMMUNITY
REACTOME_GLUTAMATE_NEUROTRAN...	SET	24	0.19609	0.0069401	0.17584	0.1324	REACTOME_GLUTAMATE_NEUROTRANSMITTER_RELEASE_CYCLE
GOBP_POSITIVE_REGULATION_OF_...27	SET	8	0.30942	0.0063253	0.27757	0.13249	GOBP_POSITIVE_REGULATION_OF_AMYLOID_BETA_CLEARANCE
GOBP_CONVERGENT_EXTENSION_IN...1	SET	6	0.42202	0.0074719	0.3788	0.13263	GOBP_CONVERGENT_EXTENSION_INVOLVED_IN_AXIS_ELONGATION
REACTOME_RIP_MEDIATED_NFKB_A...	SET	16	0.20385	0.0058921	0.18302	0.13269	REACTOME_RIP_MEDIATED_NFKB_ACTIVATION_VIA_ZBP1
SERVITJA_ISLET_HNF1A_TARGETS...1	SET	103	0.092054	0.0067356	0.082664	0.13274	SERVITJA_ISLET_HNF1A_TARGETS_DN
GOBP_COENZYME_A_METABOLIC_PR...	SET	18	0.22262	0.0068246	0.19997	0.1328	GOBP_COENZYME_A_METABOLIC_PROCESS
GOBP_SIGNAL_TRANSDUCTION_BY_...	SET	162	0.06987	0.0064016	0.062759	0.1328	GOBP_SIGNAL_TRANSDUCTION_BY_P53_CLASS_MEDIATOR
GOBP_MOLTING_CYCLE	SET	112	0.085699	0.0065372	0.076985	0.13282	GOBP_MOLTING_CYCLE
GOBP_CELLULAR_RESPONSE_TO_PE...3	SET	6	0.34377	0.0060863	0.30892	0.1329	GOBP_CELLULAR_RESPONSE_TO_PEPTIDOGLYCAN
GOBP_NEGATIVE_REGULATION_OF_...105	SET	6	0.38866	0.0068812	0.34927	0.13291	GOBP_NEGATIVE_REGULATION_OF_CELL_ADHESION_MOLECULE_PRODUCTION
REACTOME_RNA_POLYMERASE_III_...3	SET	28	0.16956	0.0064815	0.15239	0.13293	REACTOME_RNA_POLYMERASE_III_TRANSCRIPTION_INITIATION_FROM_TYPE_1_PROMOTER
GOBP_HISTONE_H3_K4_TRIMETHYL...	SET	19	0.18547	0.0058415	0.16672	0.13298	GOBP_HISTONE_H3_K4_TRIMETHYLATION
GOBP_BRANCHED_CHAIN_AMINO_AC...3	SET	26	0.17383	0.0064032	0.15633	0.13309	GOBP_BRANCHED_CHAIN_AMINO_ACID_METABOLIC_PROCESS
GOMF_TFIIB_CLASS_TRANSCRIPTI...	SET	5	0.47379	0.0076577	0.4261	0.1331	GOMF_TFIIB_CLASS_TRANSCRIPTION_FACTOR_BINDING
GOBP_NEGATIVE_REGULATION_OF_...637	SET	7	0.34883	0.0066706	0.31376	0.13313	GOBP_NEGATIVE_REGULATION_OF_STRIATED_MUSCLE_CONTRACTION
GOBP_EYE_PHOTORECEPTOR_CELL_...2	SET	46	0.13864	0.0067893	0.12471	0.13314	GOBP_EYE_PHOTORECEPTOR_CELL_DIFFERENTIATION
GOBP_REGULATION_OF_T_HELPER_...7	SET	40	0.14252	0.0065093	0.12823	0.13321	GOBP_REGULATION_OF_T_HELPER_CELL_DIFFERENTIATION
GOMF_CILIARY_NEUROTROPHIC_FA...	SET	6	0.27808	0.0049234	0.25025	0.13324	GOMF_CILIARY_NEUROTROPHIC_FACTOR_RECEPTOR_BINDING
GOBP_PROTEIN_MODIFICATION_BY...2	SET	951	0.028781	0.0062549	0.025903	0.13327	GOBP_PROTEIN_MODIFICATION_BY_SMALL_PROTEIN_CONJUGATION_OR_REMOVAL
PID_SHP2_PATHWAY	SET	56	0.12624	0.0068192	0.11366	0.13337	PID_SHP2_PATHWAY
GOBP_REGULATION_OF_LIPOPOLYS...	SET	28	0.17518	0.0066964	0.15776	0.13342	GOBP_REGULATION_OF_LIPOPOLYSACCHARIDE_MEDIATED_SIGNALING_PATHWAY
SCHUHMACHER_MYC_TARGETS_UP	SET	76	0.097678	0.0061436	0.087977	0.13345	SCHUHMACHER_MYC_TARGETS_UP
GOBP_RRNA_METABOLIC_PROCESS	SET	239	0.056302	0.0062528	0.050713	0.13346	GOBP_RRNA_METABOLIC_PROCESS
GOCC_MALE_PRONUCLEUS	SET	8	0.34773	0.0071086	0.31332	0.13355	GOCC_MALE_PRONUCLEUS
GOMF_11_CIS_RETINAL_BINDING	SET	8	0.32123	0.0065668	0.28947	0.13357	GOMF_11_CIS_RETINAL_BINDING
GOMF_NUCLEOSIDE_TRIPHOSPHATE...	SET	9	0.30573	0.0066289	0.2755	0.13357	GOMF_NUCLEOSIDE_TRIPHOSPHATE_DIPHOSPHATASE_ACTIVITY
REACTOME_HEDGEHOG_OFF_STATE	SET	109	0.080806	0.0060814	0.072823	0.13359	REACTOME_HEDGEHOG_OFF_STATE
SASSON_FSH_RESPONSE	SET	7	0.35544	0.0067971	0.32036	0.13362	SASSON_FSH_RESPONSE
GOBP_INTESTINAL_STEM_CELL_HO...	SET	5	0.37955	0.0061345	0.34213	0.13365	GOBP_INTESTINAL_STEM_CELL_HOMEOSTASIS
ANASTASSIOU_MULTICANCER_INVA...	SET	62	0.12623	0.0071736	0.11381	0.13369	ANASTASSIOU_MULTICANCER_INVASIVENESS_SIGNATURE
REACTOME_DIGESTION	SET	21	0.23496	0.0077795	0.21193	0.13379	REACTOME_DIGESTION
REACTOME_NUCLEAR_EVENTS_MEDI...	SET	76	0.093728	0.0058952	0.084548	0.13381	REACTOME_NUCLEAR_EVENTS_MEDIATED_BY_NFE2L2
GOBP_RESPIRATORY_BURST_INVOL...1	SET	15	0.22699	0.0063529	0.20478	0.13384	GOBP_RESPIRATORY_BURST_INVOLVED_IN_DEFENSE_RESPONSE
REACTOME_AMINE_LIGAND_BINDIN...	SET	38	0.17124	0.0076235	0.15455	0.13394	REACTOME_AMINE_LIGAND_BINDING_RECEPTORS
GOBP_REGULATION_OF_CELL_KILL...	SET	110	0.093321	0.0070552	0.084233	0.13396	GOBP_REGULATION_OF_CELL_KILLING
KEGG_OTHER_GLYCAN_DEGRADATION	SET	16	0.21207	0.0061298	0.19146	0.13402	KEGG_OTHER_GLYCAN_DEGRADATION
GOMF_3_5_DNA_HELICASE_ACTIVI...	SET	15	0.20798	0.0058208	0.18787	0.13415	GOMF_3_5_DNA_HELICASE_ACTIVITY
GOCC_MICROTUBULE_ORGANIZING_...2	SET	11	0.25319	0.0060687	0.22885	0.13429	GOCC_MICROTUBULE_ORGANIZING_CENTER_ATTACHMENT_SITE
GOBP_GENERAL_ADAPTATION_SYND...2	SET	5	0.41046	0.0066342	0.37121	0.13443	GOBP_GENERAL_ADAPTATION_SYNDROME_BEHAVIORAL_PROCESS
PID_INTEGRIN1_PATHWAY	SET	64	0.12236	0.0070645	0.1107	0.13451	PID_INTEGRIN1_PATHWAY
GOMF_G_QUADRUPLEX_RNA_BINDING	SET	5	0.30489	0.0049279	0.27595	0.13462	GOMF_G_QUADRUPLEX_RNA_BINDING
WP_SMALL_CELL_LUNG_CANCER	SET	93	0.095128	0.0066157	0.086104	0.13463	WP_SMALL_CELL_LUNG_CANCER
GOBP_NEGATIVE_REGULATION_OF_...187	SET	159	0.072753	0.0066042	0.065863	0.13467	GOBP_NEGATIVE_REGULATION_OF_DNA_BINDING_TRANSCRIPTION_FACTOR_ACTIVITY
WP_AGERAGE_PATHWAY	SET	64	0.11674	0.0067399	0.1057	0.13472	WP_AGERAGE_PATHWAY
GOBP_AMINO_SUGAR_BIOSYNTHETI...	SET	10	0.26535	0.0060645	0.24029	0.13474	GOBP_AMINO_SUGAR_BIOSYNTHETIC_PROCESS
REACTOME_GLUCONEOGENESIS	SET	33	0.15426	0.0064008	0.13971	0.13476	REACTOME_GLUCONEOGENESIS
MEBARKI_HCC_PROGENITOR_WNT_D...3	SET	18	0.24876	0.0076259	0.22542	0.13491	MEBARKI_HCC_PROGENITOR_WNT_DN_CTNNB1_DEPENDENT_BLOCKED_BY_FZD8CRD
LEE_LIVER_CANCER_MYC_E2F1_UP	SET	53	0.12088	0.0063528	0.10955	0.13494	LEE_LIVER_CANCER_MYC_E2F1_UP
GOCC_CELL_CELL_CONTACT_ZONE	SET	69	0.10385	0.006225	0.094175	0.13507	GOCC_CELL_CELL_CONTACT_ZONE
GAVIN_FOXP3_TARGETS_CLUSTER_...6	SET	91	0.093739	0.006449	0.085032	0.13515	GAVIN_FOXP3_TARGETS_CLUSTER_T4
SWEET_KRAS_TARGETS_UP	SET	82	0.11205	0.0073191	0.10164	0.13515	SWEET_KRAS_TARGETS_UP
GOBP_MECHANORECEPTOR_DIFFERE...	SET	66	0.10862	0.006368	0.098546	0.1352	GOBP_MECHANORECEPTOR_DIFFERENTIATION
GOBP_REGULATION_OF_NUCLEAR_T...3	SET	15	0.25784	0.0072163	0.234	0.13526	GOBP_REGULATION_OF_NUCLEAR_TRANSCRIBED_MRNA_POLY_A_TAIL_SHORTENING
BIOCARTA_LEPTIN_PATHWAY	SET	10	0.27749	0.0063419	0.25193	0.13535	BIOCARTA_LEPTIN_PATHWAY
GOBP_RETINAL_CONE_CELL_DIFFE...	SET	13	0.26834	0.0069919	0.24366	0.1354	GOBP_RETINAL_CONE_CELL_DIFFERENTIATION
GOMF_CULLIN_FAMILY_PROTEIN_B...	SET	23	0.15359	0.0053218	0.13949	0.13543	GOMF_CULLIN_FAMILY_PROTEIN_BINDING
GOBP_PURINE_NUCLEOTIDE_SALVA...	SET	10	0.28124	0.0064276	0.25545	0.13547	GOBP_PURINE_NUCLEOTIDE_SALVAGE
KONG_E2F3_TARGETS	SET	94	0.086541	0.0060507	0.078608	0.13547	KONG_E2F3_TARGETS
GOBP_POSITIVE_REGULATION_OF_...250	SET	16	0.20213	0.0058425	0.18362	0.13549	GOBP_POSITIVE_REGULATION_OF_ENDOTHELIAL_CELL_APOPTOTIC_PROCESS
GOBP_NEGATIVE_REGULATION_OF_...71	SET	19	0.21418	0.0067458	0.19459	0.13552	GOBP_NEGATIVE_REGULATION_OF_CALCIUM_MEDIATED_SIGNALING
CHIN_BREAST_CANCER_COPY_NUMB...2	SET	27	0.17167	0.006444	0.15598	0.13554	CHIN_BREAST_CANCER_COPY_NUMBER_UP
TURJANSKI_MAPK1_AND_MAPK2_TA...	SET	11	0.25224	0.0060461	0.22918	0.13554	TURJANSKI_MAPK1_AND_MAPK2_TARGETS
REACTOME_SIGNALING_BY_NOTCH	SET	194	0.062716	0.0062828	0.056996	0.1356	REACTOME_SIGNALING_BY_NOTCH
GOBP_INDUCTION_OF_BACTERIAL_...	SET	7	0.40351	0.0077163	0.36672	0.13561	GOBP_INDUCTION_OF_BACTERIAL_AGGLUTINATION
GOCC_PERICILIARY_MEMBRANE_CO...	SET	5	0.40945	0.0066178	0.37213	0.13561	GOCC_PERICILIARY_MEMBRANE_COMPARTMENT
REACTOME_SIGNALING_BY_FGFR_I...	SET	62	0.11598	0.0065914	0.10543	0.13565	REACTOME_SIGNALING_BY_FGFR_IN_DISEASE
GOBP_MANNOSYLATION	SET	33	0.14971	0.0062119	0.13611	0.13569	GOBP_MANNOSYLATION
GOZGIT_ESR1_TARGETS_DN	SET	685	0.036495	0.0067803	0.033186	0.13573	GOZGIT_ESR1_TARGETS_DN
GOMF_PHOSPHATIDYLCHOLINE_STE...	SET	6	0.36709	0.0064992	0.33382	0.13575	GOMF_PHOSPHATIDYLCHOLINE_STEROL_O_ACYLTRANSFERASE_ACTIVATOR_ACTIVITY
GOBP_NEGATIVE_REGULATION_OF_...446	SET	21	0.19453	0.0064408	0.17692	0.13577	GOBP_NEGATIVE_REGULATION_OF_NATURAL_KILLER_CELL_MEDIATED_IMMUNITY
REACTOME_SARS_COV_2_TARGETS_...1	SET	12	0.2466	0.0061735	0.22436	0.13586	REACTOME_SARS_COV_2_TARGETS_HOST_INTRACELLULAR_SIGNALLING_AND_REGULATORY_PATHWAYS
GOBP_REGULATION_OF_PLASMA_CE...	SET	5	0.41102	0.0066433	0.37401	0.1359	GOBP_REGULATION_OF_PLASMA_CELL_DIFFERENTIATION
NAKAMURA_ADIPOGENESIS_EARLY_...2	SET	60	0.12187	0.0068138	0.1109	0.1359	NAKAMURA_ADIPOGENESIS_EARLY_UP
REACTOME_EPIGENETIC_REGULATI...	SET	109	0.081616	0.0061423	0.074281	0.13595	REACTOME_EPIGENETIC_REGULATION_OF_GENE_EXPRESSION
GOBP_RESPONSE_TO_PARATHYROID...	SET	10	0.27592	0.0063061	0.25115	0.13597	GOBP_RESPONSE_TO_PARATHYROID_HORMONE
GOBP_COCHLEA_DEVELOPMENT	SET	49	0.13519	0.0068323	0.12307	0.13601	GOBP_COCHLEA_DEVELOPMENT
GOMF_LIGASE_ACTIVITY_FORMING...5	SET	5	0.39577	0.0063967	0.36036	0.13605	GOMF_LIGASE_ACTIVITY_FORMING_PHOSPHORIC_ESTER_BONDS
WP_1Q211_COPY_NUMBER_VARIATI...	SET	24	0.19704	0.006974	0.17942	0.13606	WP_1Q211_COPY_NUMBER_VARIATION_SYNDROME
GOBP_REGULATION_OF_PROTEIN_L...6	SET	9	0.28424	0.0061629	0.25883	0.13607	GOBP_REGULATION_OF_PROTEIN_LOCALIZATION_TO_CHROMATIN
GOBP_GOLGI_ORGANIZATION	SET	153	0.073181	0.0065176	0.066663	0.13616	GOBP_GOLGI_ORGANIZATION
PYEON_CANCER_HEAD_AND_NECK_V...1	SET	20	0.21826	0.0070526	0.19884	0.13618	PYEON_CANCER_HEAD_AND_NECK_VS_CERVICAL_DN
GOBP_POSITIVE_REGULATION_OF_...830	SET	219	0.061334	0.006524	0.055896	0.13626	GOBP_POSITIVE_REGULATION_OF_TRANSMEMBRANE_TRANSPORT
GOBP_SYNAPTIC_VESICLE_MATURA...	SET	23	0.18022	0.0062443	0.16432	0.13638	GOBP_SYNAPTIC_VESICLE_MATURATION
GOBP_NEGATIVE_REGULATION_OF_...476	SET	1405	0.024719	0.0064475	0.022547	0.13648	GOBP_NEGATIVE_REGULATION_OF_NUCLEOBASE_CONTAINING_COMPOUND_METABOLIC_PROCESS
REACTOME_COPI_MEDIATED_ANTER...	SET	99	0.084166	0.0060383	0.076777	0.13649	REACTOME_COPI_MEDIATED_ANTEROGRADE_TRANSPORT
REACTOME_ENERGY_DEPENDENT_RE...	SET	28	0.16355	0.0062517	0.14921	0.13652	REACTOME_ENERGY_DEPENDENT_REGULATION_OF_MTOR_BY_LKB1_AMPK
MEISSNER_BRAIN_HCP_WITH_H3K2...	SET	261	0.059689	0.0069233	0.054488	0.13667	MEISSNER_BRAIN_HCP_WITH_H3K27ME3
GOBP_CELLULAR_RESPONSE_TO_MA...2	SET	7	0.3694	0.0070641	0.33735	0.13676	GOBP_CELLULAR_RESPONSE_TO_MAGNESIUM_ION
GOBP_PONS_DEVELOPMENT	SET	11	0.26054	0.006245	0.23798	0.1368	GOBP_PONS_DEVELOPMENT
GOBP_CELLULAR_RESPONSE_TO_EX...2	SET	308	0.05116	0.0064382	0.046732	0.13682	GOBP_CELLULAR_RESPONSE_TO_EXTERNAL_STIMULUS
GOBP_NEURONAL_ION_CHANNEL_CL...	SET	12	0.27536	0.0068936	0.25157	0.13686	GOBP_NEURONAL_ION_CHANNEL_CLUSTERING
REACTOME_ENDOGENOUS_STEROLS	SET	26	0.18721	0.0068963	0.17113	0.13698	REACTOME_ENDOGENOUS_STEROLS
GOBP_REGULATION_OF_PROTEIN_M...3	SET	1405	0.024246	0.0063241	0.022169	0.13705	GOBP_REGULATION_OF_PROTEIN_MODIFICATION_PROCESS
GOBP_CELLULAR_LIPID_CATABOLI...	SET	215	0.05966	0.0062883	0.054581	0.13719	GOBP_CELLULAR_LIPID_CATABOLIC_PROCESS
GOBP_REGULATION_OF_TRANSLATI...9	SET	10	0.29529	0.0067487	0.27016	0.1372	GOBP_REGULATION_OF_TRANSLATION_IN_RESPONSE_TO_ENDOPLASMIC_RETICULUM_STRESS
REICHERT_MITOSIS_LIN9_TARGETS	SET	27	0.16927	0.0063541	0.1549	0.13725	REICHERT_MITOSIS_LIN9_TARGETS
GOMF_ACETYLESTERASE_ACTIVITY	SET	5	0.42731	0.0069065	0.39123	0.13738	GOMF_ACETYLESTERASE_ACTIVITY
GOBP_PROTEIN_STABILIZATION	SET	191	0.060853	0.0060493	0.055773	0.13762	GOBP_PROTEIN_STABILIZATION
ZHENG_FOXP3_TARGETS_DN	SET	6	0.39319	0.0069614	0.36039	0.13764	ZHENG_FOXP3_TARGETS_DN
GOMF_PROMOTER_SPECIFIC_CHROM...	SET	59	0.10972	0.006083	0.10058	0.13767	GOMF_PROMOTER_SPECIFIC_CHROMATIN_BINDING
GOBP_POSITIVE_REGULATION_OF_...102	SET	39	0.14338	0.0064663	0.13144	0.13769	GOBP_POSITIVE_REGULATION_OF_CD4_POSITIVE_ALPHA_BETA_T_CELL_ACTIVATION
KIM_GASTRIC_CANCER_CHEMOSENS...	SET	88	0.091453	0.0061877	0.083852	0.13772	KIM_GASTRIC_CANCER_CHEMOSENSITIVITY
GOBP_REGULATION_OF_PROTEOLYS...1	SET	664	0.035297	0.0064601	0.032379	0.13784	GOBP_REGULATION_OF_PROTEOLYSIS
REACTOME_FOXO_MEDIATED_TRANS...1	SET	63	0.10617	0.006082	0.097422	0.1379	REACTOME_FOXO_MEDIATED_TRANSCRIPTION
GOBP_LYSOSOMAL_MICROAUTOPHAGY	SET	12	0.26381	0.0066045	0.24208	0.13791	GOBP_LYSOSOMAL_MICROAUTOPHAGY
GOBP_INTERLEUKIN_6_PRODUCTION	SET	143	0.075297	0.0064849	0.069115	0.13798	GOBP_INTERLEUKIN_6_PRODUCTION
GOBP_5S_CLASS_RRNA_TRANSCRIP...	SET	6	0.34889	0.006177	0.32032	0.13804	GOBP_5S_CLASS_RRNA_TRANSCRIPTION_BY_RNA_POLYMERASE_III
GOCC_TRANSCRIPTION_FACTOR_TF...4	SET	6	0.34889	0.006177	0.32032	0.13804	GOCC_TRANSCRIPTION_FACTOR_TFIIIC_COMPLEX
WP_ID_SIGNALING_PATHWAY	SET	15	0.22306	0.0062427	0.2048	0.13805	WP_ID_SIGNALING_PATHWAY
GOCC_EXTRINSIC_COMPONENT_OF_...1	SET	77	0.10126	0.0064108	0.092986	0.13808	GOCC_EXTRINSIC_COMPONENT_OF_CYTOPLASMIC_SIDE_OF_PLASMA_MEMBRANE
PID_CMYB_PATHWAY	SET	83	0.10051	0.0066056	0.092297	0.13808	PID_CMYB_PATHWAY
REACTOME_REGULATION_OF_EXPRE...	SET	159	0.066455	0.0060325	0.061034	0.13812	REACTOME_REGULATION_OF_EXPRESSION_OF_SLITS_AND_ROBOS
GOMF_ALPHA_CATENIN_BINDING	SET	10	0.29887	0.0068306	0.27451	0.13814	GOMF_ALPHA_CATENIN_BINDING
GOBP_EPITHELIAL_CELL_DIFFERE...2	SET	45	0.14612	0.0070777	0.1343	0.1383	GOBP_EPITHELIAL_CELL_DIFFERENTIATION_INVOLVED_IN_KIDNEY_DEVELOPMENT
GOBP_VESICLE_DOCKING_INVOLVE...	SET	43	0.1346	0.0063736	0.12373	0.13834	GOBP_VESICLE_DOCKING_INVOLVED_IN_EXOCYTOSIS
GOBP_NEGATIVE_REGULATION_OF_...451	SET	10	0.29243	0.0066834	0.26898	0.13848	GOBP_NEGATIVE_REGULATION_OF_NEUROBLAST_PROLIFERATION
GOBP_RESPONSE_TO_PROTOZOAN	SET	28	0.17537	0.0067034	0.1613	0.13848	GOBP_RESPONSE_TO_PROTOZOAN
GOBP_POSITIVE_REGULATION_OF_...322	SET	36	0.15649	0.0067813	0.14403	0.13864	GOBP_POSITIVE_REGULATION_OF_GLUCOSE_IMPORT
GOBP_NEGATIVE_REGULATION_OF_...705	SET	3	0.53466	0.006694	0.49221	0.13869	GOBP_NEGATIVE_REGULATION_OF_VASCULAR_ASSOCIATED_SMOOTH_MUSCLE_CELL_APOPTOTIC_PROCESS
GOBP_REGULATION_OF_PRESYNAPT...1	SET	15	0.24654	0.0069001	0.22704	0.13877	GOBP_REGULATION_OF_PRESYNAPTIC_CYTOSOLIC_CALCIUM_ION_CONCENTRATION
WP_EMBRYONIC_STEM_CELL_PLURI...	SET	111	0.087361	0.0066344	0.080473	0.13884	WP_EMBRYONIC_STEM_CELL_PLURIPOTENCY_PATHWAYS
WP_FAMILIAL_HYPERLIPIDEMIA_T...3	SET	13	0.254	0.0066182	0.23403	0.13889	WP_FAMILIAL_HYPERLIPIDEMIA_TYPE_3
GOBP_MALE_SEX_DETERMINATION	SET	11	0.2808	0.0067306	0.25872	0.1389	GOBP_MALE_SEX_DETERMINATION
GOBP_RECEPTOR_MEDIATED_ENDOC...1	SET	245	0.056664	0.0063706	0.05221	0.1389	GOBP_RECEPTOR_MEDIATED_ENDOCYTOSIS
SERVITJA_LIVER_HNF1A_TARGETS...1	SET	157	0.073355	0.0066173	0.067588	0.1389	SERVITJA_LIVER_HNF1A_TARGETS_DN
GOMF_PROCOLLAGEN_PROLINE_DIO...	SET	7	0.27601	0.0052781	0.25434	0.13892	GOMF_PROCOLLAGEN_PROLINE_DIOXYGENASE_ACTIVITY
BRACHAT_RESPONSE_TO_METHOTRE...2	SET	21	0.19627	0.0064983	0.18089	0.13897	BRACHAT_RESPONSE_TO_METHOTREXATE_UP
GOBP_NEGATIVE_REGULATION_OF_...93	SET	8	0.31981	0.0065377	0.29475	0.13897	GOBP_NEGATIVE_REGULATION_OF_CELLULAR_EXTRAVASATION
GOBP_IRON_ION_TRANSMEMBRANE_...	SET	16	0.2145	0.0062	0.19774	0.13902	GOBP_IRON_ION_TRANSMEMBRANE_TRANSPORT
GOCC_CYTOPLASMIC_EXOSOME_RNA...	SET	15	0.18935	0.0052994	0.17459	0.13906	GOCC_CYTOPLASMIC_EXOSOME_RNASE_COMPLEX
GOBP_REGULATION_OF_CELLULAR_...9	SET	909	0.029501	0.0062753	0.027203	0.13908	GOBP_REGULATION_OF_CELLULAR_LOCALIZATION
GOBP_RESPONSE_TO_INTERLEUKIN...8	SET	32	0.14096	0.0057594	0.12998	0.1391	GOBP_RESPONSE_TO_INTERLEUKIN_4
GOMF_NEUROPEPTIDE_BINDING	SET	27	0.19486	0.0073144	0.17969	0.1391	GOMF_NEUROPEPTIDE_BINDING
GOBP_NEGATIVE_REGULATION_OF_...7	SET	11	0.2943	0.0070541	0.2714	0.13911	GOBP_NEGATIVE_REGULATION_OF_ACTIVIN_RECEPTOR_SIGNALING_PATHWAY
REACTOME_PKA_MEDIATED_PHOSPH...2	SET	4	0.36757	0.0053139	0.33908	0.13919	REACTOME_PKA_MEDIATED_PHOSPHORYLATION_OF_KEY_METABOLIC_FACTORS
REACTOME_SYNTHESIS_OF_UDP_N_...	SET	7	0.33296	0.0063671	0.30725	0.13927	REACTOME_SYNTHESIS_OF_UDP_N_ACETYL_GLUCOSAMINE
GOBP_REGULATION_OF_NATURAL_K...3	SET	13	0.24969	0.006506	0.23052	0.13938	GOBP_REGULATION_OF_NATURAL_KILLER_CELL_DIFFERENTIATION
SCHLESINGER_H3K27ME3_IN_NORM...	SET	26	0.20065	0.0073913	0.1853	0.13944	SCHLESINGER_H3K27ME3_IN_NORMAL_AND_METHYLATED_IN_CANCER
DAZARD_RESPONSE_TO_UV_SCC_UP	SET	93	0.092224	0.0064137	0.085203	0.13955	DAZARD_RESPONSE_TO_UV_SCC_UP
KEGG_NUCLEOTIDE_EXCISION_REP...	SET	41	0.1221	0.0056458	0.11281	0.13956	KEGG_NUCLEOTIDE_EXCISION_REPAIR
GOBP_GLOMERULAR_MESANGIAL_CE...1	SET	5	0.46198	0.0074668	0.42711	0.13971	GOBP_GLOMERULAR_MESANGIAL_CELL_DEVELOPMENT
GOBP_NEUROEPITHELIAL_CELL_DI...	SET	34	0.15858	0.0066785	0.14664	0.13977	GOBP_NEUROEPITHELIAL_CELL_DIFFERENTIATION
JOHNSTONE_PARVB_TARGETS_2_DN	SET	329	0.051766	0.0067292	0.04787	0.13977	JOHNSTONE_PARVB_TARGETS_2_DN
WP_ONCOSTATIN_M_SIGNALING_PA...	SET	65	0.11444	0.0066585	0.10583	0.13979	WP_ONCOSTATIN_M_SIGNALING_PATHWAY
GOMF_PURINE_NUCLEOTIDE_TRANS...	SET	20	0.20476	0.0066162	0.18939	0.13982	GOMF_PURINE_NUCLEOTIDE_TRANSMEMBRANE_TRANSPORTER_ACTIVITY
GOBP_AXIAL_MESODERM_DEVELOPM...	SET	8	0.30629	0.0062614	0.28339	0.1399	GOBP_AXIAL_MESODERM_DEVELOPMENT
GOBP_PROTEIN_PROCESSING_INVO...	SET	7	0.27319	0.0052243	0.25278	0.13991	GOBP_PROTEIN_PROCESSING_INVOLVED_IN_PROTEIN_TARGETING_TO_MITOCHONDRION
GOBP_INTRACELLULAR_COPPER_IO...	SET	11	0.26372	0.0063212	0.24407	0.13997	GOBP_INTRACELLULAR_COPPER_ION_HOMEOSTASIS
GOBP_RESPONSE_TO_SORBITOL	SET	7	0.32791	0.0062705	0.30359	0.14006	GOBP_RESPONSE_TO_SORBITOL
GOBP_POSITIVE_REGULATION_OF_...254	SET	10	0.29624	0.0067705	0.27437	0.14014	GOBP_POSITIVE_REGULATION_OF_ENDOTHELIAL_CELL_DIFFERENTIATION
GOBP_MALONYL_COA_METABOLIC_P...	SET	5	0.43281	0.0069954	0.40102	0.14024	GOBP_MALONYL_COA_METABOLIC_PROCESS
OUELLET_CULTURED_OVARIAN_CAN...2	SET	64	0.098484	0.0056861	0.091251	0.14024	OUELLET_CULTURED_OVARIAN_CANCER_INVASIVE_VS_LMP_UP
GOCC_CHROMOSOME_CENTROMERIC_...1	SET	7	0.28442	0.005439	0.26361	0.14031	GOCC_CHROMOSOME_CENTROMERIC_CORE_DOMAIN
GOBP_FATTY_ACID_HOMEOSTASIS	SET	15	0.21739	0.0060841	0.20168	0.14055	GOBP_FATTY_ACID_HOMEOSTASIS
LINDGREN_BLADDER_CANCER_CLUS...1	SET	359	0.045407	0.0061608	0.04214	0.14063	LINDGREN_BLADDER_CANCER_CLUSTER_1_DN
REACTOME_RESPONSE_OF_MTB_TO_...	SET	22	0.16711	0.0056631	0.1551	0.14064	REACTOME_RESPONSE_OF_MTB_TO_PHAGOCYTOSIS
GOCC_CLATHRIN_COATED_VESICLE...	SET	127	0.078646	0.0063858	0.073002	0.14068	GOCC_CLATHRIN_COATED_VESICLE_MEMBRANE
GOMF_N_FORMYL_PEPTIDE_RECEPT...	SET	4	0.52851	0.0076406	0.49066	0.14071	GOMF_N_FORMYL_PEPTIDE_RECEPTOR_ACTIVITY
GOBP_THYROID_STIMULATING_HOR...	SET	6	0.37145	0.0065764	0.34492	0.14077	GOBP_THYROID_STIMULATING_HORMONE_SECRETING_CELL_DIFFERENTIATION
RUTELLA_RESPONSE_TO_CSF2RB_A...2	SET	317	0.051117	0.0065246	0.047498	0.14093	RUTELLA_RESPONSE_TO_CSF2RB_AND_IL4_UP
MANALO_HYPOXIA_UP	SET	193	0.070003	0.0069949	0.065108	0.14115	MANALO_HYPOXIA_UP
GOMF_SINGLE_STRANDED_DNA_3_5...	SET	5	0.4633	0.0074882	0.43091	0.14116	GOMF_SINGLE_STRANDED_DNA_3_5_DNA_EXONUCLEASE_ACTIVITY
GOBP_ICOSANOID_METABOLIC_PRO...	SET	113	0.082594	0.0063283	0.076827	0.14118	GOBP_ICOSANOID_METABOLIC_PROCESS
GOBP_REGULATION_OF_HISTONE_U...	SET	6	0.30666	0.0054293	0.28526	0.14119	GOBP_REGULATION_OF_HISTONE_UBIQUITINATION
GOBP_RNA_STABILIZATION	SET	62	0.11623	0.0066055	0.10814	0.14123	GOBP_RNA_STABILIZATION
GOBP_CYTOKINE_PRODUCTION	SET	724	0.033744	0.0064385	0.0314	0.14127	GOBP_CYTOKINE_PRODUCTION
GOBP_NEUTROPHIL_EXTRAVASATION	SET	9	0.28401	0.006158	0.26432	0.14131	GOBP_NEUTROPHIL_EXTRAVASATION
GOMF_TRNA_CYTOSINE_METHYLTRA...	SET	8	0.31517	0.0064429	0.29334	0.14133	GOMF_TRNA_CYTOSINE_METHYLTRANSFERASE_ACTIVITY
KENNY_CTNNB1_TARGETS_UP	SET	50	0.12599	0.006432	0.1174	0.1416	KENNY_CTNNB1_TARGETS_UP
CREIGHTON_AKT1_SIGNALING_VIA...1	SET	21	0.16497	0.0054622	0.15373	0.14162	CREIGHTON_AKT1_SIGNALING_VIA_MTOR_DN
GOMF_LYSOZYME_ACTIVITY	SET	8	0.31758	0.0064923	0.29602	0.14168	GOMF_LYSOZYME_ACTIVITY
GOBP_PANCREAS_DEVELOPMENT	SET	77	0.10525	0.006663	0.098124	0.14173	GOBP_PANCREAS_DEVELOPMENT
OZANNE_AP1_TARGETS_UP	SET	14	0.22494	0.0060821	0.2098	0.14183	OZANNE_AP1_TARGETS_UP
GOBP_NUCLEOSIDE_DIPHOSPHATE_...1	SET	12	0.25673	0.0064272	0.23955	0.14192	GOBP_NUCLEOSIDE_DIPHOSPHATE_BIOSYNTHETIC_PROCESS
GALE_APL_WITH_FLT3_MUTATED_DN	SET	14	0.22221	0.0060085	0.20737	0.14196	GALE_APL_WITH_FLT3_MUTATED_DN
GOBP_NEGATIVE_REGULATION_OF_...458	SET	13	0.24234	0.0063146	0.22635	0.14217	GOBP_NEGATIVE_REGULATION_OF_NEURON_PROJECTION_REGENERATION
YAO_TEMPORAL_RESPONSE_TO_PRO...18	SET	73	0.096886	0.0059728	0.090523	0.14225	YAO_TEMPORAL_RESPONSE_TO_PROGESTERONE_CLUSTER_9
GOBP_RIBONUCLEOPROTEIN_COMPL...3	SET	8	0.29747	0.0060812	0.27796	0.14227	GOBP_RIBONUCLEOPROTEIN_COMPLEX_LOCALIZATION
MATZUK_STEROIDOGENESIS	SET	7	0.38859	0.0074309	0.36309	0.14227	MATZUK_STEROIDOGENESIS
GOBP_POSITIVE_REGULATION_OF_...643	SET	27	0.1826	0.0068542	0.1707	0.14238	GOBP_POSITIVE_REGULATION_OF_POTASSIUM_ION_TRANSMEMBRANE_TRANSPORTER_ACTIVITY
GOBP_NEGATIVE_REGULATION_OF_...615	SET	96	0.082741	0.0058459	0.077351	0.14239	GOBP_NEGATIVE_REGULATION_OF_SMALL_MOLECULE_METABOLIC_PROCESS
REACTOME_INTERCONVERSION_OF_...	SET	28	0.15858	0.0060615	0.14829	0.14246	REACTOME_INTERCONVERSION_OF_NUCLEOTIDE_DI_AND_TRIPHOSPHATES
GOBP_NEGATIVE_REGULATION_OF_...598	SET	8	0.30526	0.0062404	0.28552	0.14251	GOBP_NEGATIVE_REGULATION_OF_SCHWANN_CELL_PROLIFERATION
GOBP_INTESTINAL_LIPID_ABSORP...	SET	22	0.19377	0.0065665	0.18129	0.14258	GOBP_INTESTINAL_LIPID_ABSORPTION
GOBP_PURINE_DEOXYRIBONUCLEOT...1	SET	5	0.38056	0.0061508	0.35616	0.14265	GOBP_PURINE_DEOXYRIBONUCLEOTIDE_BIOSYNTHETIC_PROCESS
GOBP_REGULATION_OF_CHRONIC_I...	SET	8	0.31017	0.0063407	0.29032	0.14269	GOBP_REGULATION_OF_CHRONIC_INFLAMMATORY_RESPONSE
GOMF_PHOSPHATIDYLINOSITOL_PH...3	SET	170	0.068485	0.0064264	0.06411	0.14271	GOMF_PHOSPHATIDYLINOSITOL_PHOSPHATE_BINDING
LINDSTEDT_DENDRITIC_CELL_MAT...3	SET	62	0.11799	0.0067053	0.11046	0.14273	LINDSTEDT_DENDRITIC_CELL_MATURATION_C
WP_CALORIC_RESTRICTION_AND_A...	SET	8	0.28411	0.0058079	0.26599	0.14274	WP_CALORIC_RESTRICTION_AND_AGING
GOCC_PHOTORECEPTOR_OUTER_SEG...2	SET	16	0.19214	0.0055536	0.17999	0.14288	GOCC_PHOTORECEPTOR_OUTER_SEGMENT_MEMBRANE
GOBP_MITOTIC_INTRA_S_DNA_DAM...	SET	17	0.198	0.0058989	0.18549	0.1429	GOBP_MITOTIC_INTRA_S_DNA_DAMAGE_CHECKPOINT_SIGNALING
GOBP_POSITIVE_REGULATION_OF_...673	SET	7	0.33149	0.006339	0.31063	0.14296	GOBP_POSITIVE_REGULATION_OF_PROTEIN_LOCALIZATION_TO_CENTROSOME
REACTOME_ASSEMBLY_OF_THE_HIV...	SET	16	0.1816	0.0052491	0.1702	0.14299	REACTOME_ASSEMBLY_OF_THE_HIV_VIRION
REACTOME_INTEGRATION_OF_PROV...	SET	9	0.2656	0.0057588	0.24895	0.14302	REACTOME_INTEGRATION_OF_PROVIRUS
GOMF_PHOSPHATIDYLCHOLINE_FLO...	SET	8	0.29517	0.0060341	0.2767	0.14304	GOMF_PHOSPHATIDYLCHOLINE_FLOPPASE_ACTIVITY
GOBP_MAINTENANCE_OF_PROTEIN_...2	SET	40	0.12352	0.0056415	0.11579	0.14306	GOBP_MAINTENANCE_OF_PROTEIN_LOCALIZATION_IN_ORGANELLE
DAZARD_RESPONSE_TO_UV_NHEK_UP	SET	203	0.060254	0.0061732	0.056502	0.14313	DAZARD_RESPONSE_TO_UV_NHEK_UP
GOMF_STRUCTURAL_CONSTITUENT_...1	SET	45	0.13634	0.0066039	0.12787	0.14318	GOMF_STRUCTURAL_CONSTITUENT_OF_CHROMATIN
GOBP_POSITIVE_REGULATION_OF_...597	SET	37	0.13773	0.0060508	0.1292	0.14321	GOBP_POSITIVE_REGULATION_OF_NUCLEOTIDE_METABOLIC_PROCESS
GOBP_BEHAVIORAL_RESPONSE_TO_...5	SET	19	0.20211	0.0063656	0.18964	0.14326	GOBP_BEHAVIORAL_RESPONSE_TO_PAIN
REACTOME_GABA_B_RECEPTOR_ACT...	SET	43	0.13767	0.0065188	0.12917	0.14327	REACTOME_GABA_B_RECEPTOR_ACTIVATION
GOBP_MITOTIC_CYTOKINETIC_PRO...	SET	23	0.16969	0.0058794	0.15924	0.14331	GOBP_MITOTIC_CYTOKINETIC_PROCESS
GOBP_SCHWANN_CELL_MIGRATION	SET	4	0.47082	0.0068065	0.44193	0.14336	GOBP_SCHWANN_CELL_MIGRATION
KEGG_FOLATE_BIOSYNTHESIS	SET	11	0.28916	0.006931	0.27141	0.14336	KEGG_FOLATE_BIOSYNTHESIS
BUCKANOVICH_T_LYMPHOCYTE_HOM...2	SET	19	0.19337	0.0060902	0.18165	0.14356	BUCKANOVICH_T_LYMPHOCYTE_HOMING_ON_TUMOR_UP
GOMF_5_3_DNA_HELICASE_ACTIVI...	SET	8	0.24113	0.0049293	0.22658	0.14363	GOMF_5_3_DNA_HELICASE_ACTIVITY
REACTOME_IRS_ACTIVATION	SET	5	0.45995	0.0074341	0.43232	0.14369	REACTOME_IRS_ACTIVATION
KANG_DOXORUBICIN_RESISTANCE_...2	SET	53	0.11297	0.0059374	0.10619	0.1437	KANG_DOXORUBICIN_RESISTANCE_UP
YEMELYANOV_GR_TARGETS_DN	SET	10	0.28252	0.0064568	0.26574	0.14387	YEMELYANOV_GR_TARGETS_DN
QI_HYPOXIA	SET	130	0.076627	0.0062945	0.072143	0.14409	QI_HYPOXIA
GOCC_POSTSYNAPTIC_DENSITY_IN...	SET	12	0.25122	0.0062892	0.23654	0.14411	GOCC_POSTSYNAPTIC_DENSITY_INTRACELLULAR_COMPONENT
WP_ROBO4_AND_VEGF_SIGNALING_...	SET	6	0.40343	0.0071427	0.38	0.1442	WP_ROBO4_AND_VEGF_SIGNALING_PATHWAYS_CROSSTALK
KAUFFMANN_DNA_REPAIR_GENES	SET	213	0.056718	0.0059506	0.053439	0.14427	KAUFFMANN_DNA_REPAIR_GENES
GOBP_RECEPTOR_MEDIATED_ENDOC...3	SET	10	0.26303	0.0060115	0.24793	0.14437	GOBP_RECEPTOR_MEDIATED_ENDOCYTOSIS_OF_VIRUS_BY_HOST_CELL
SIG_CHEMOTAXIS	SET	40	0.13126	0.0059951	0.12372	0.14437	SIG_CHEMOTAXIS
GOBP_PORPHYRIN_CONTAINING_CO...	SET	49	0.10893	0.0055051	0.10269	0.1444	GOBP_PORPHYRIN_CONTAINING_COMPOUND_METABOLIC_PROCESS
GOBP_POSITIVE_REGULATION_OF_...109	SET	477	0.03955	0.0061661	0.037287	0.14442	GOBP_POSITIVE_REGULATION_OF_CELLULAR_COMPONENT_BIOGENESIS
MARIADASON_RESPONSE_TO_BUTYR...3	SET	9	0.3572	0.0077448	0.33689	0.14452	MARIADASON_RESPONSE_TO_BUTYRATE_CURCUMIN_SULINDAC_TSA_8
GOBP_IMP_SALVAGE	SET	4	0.46186	0.006677	0.43582	0.14464	GOBP_IMP_SALVAGE
GOBP_NEGATIVE_REGULATION_OF_...337	SET	5	0.38459	0.0062161	0.36302	0.14471	GOBP_NEGATIVE_REGULATION_OF_IRE1_MEDIATED_UNFOLDED_PROTEIN_RESPONSE
GOMF_MANGANESE_ION_BINDING	SET	62	0.10611	0.0060305	0.10017	0.14473	GOMF_MANGANESE_ION_BINDING
REACTOME_PLASMA_LIPOPROTEIN_...2	SET	73	0.095128	0.0058644	0.089824	0.1448	REACTOME_PLASMA_LIPOPROTEIN_ASSEMBLY_REMODELING_AND_CLEARANCE
REACTOME_RNA_POLYMERASE_III_...5	SET	23	0.1771	0.0061364	0.16726	0.14484	REACTOME_RNA_POLYMERASE_III_TRANSCRIPTION_TERMINATION
GOBP_NEGATIVE_REGULATION_OF_...716	SET	54	0.13478	0.0071498	0.12736	0.14497	GOBP_NEGATIVE_REGULATION_OF_VIRAL_GENOME_REPLICATION
REACTOME_SEROTONIN_NEUROTRAN...	SET	16	0.22525	0.0065106	0.21284	0.14497	REACTOME_SEROTONIN_NEUROTRANSMITTER_RELEASE_CYCLE
SCHAEFFER_PROSTATE_DEVELOPME...15	SET	11	0.27659	0.0066296	0.26136	0.14497	SCHAEFFER_PROSTATE_DEVELOPMENT_AND_CANCER_BOX5_UP
REACTOME_PROGRAMMED_CELL_DEA...	SET	203	0.060278	0.0061755	0.056986	0.14509	REACTOME_PROGRAMMED_CELL_DEATH
GOMF_CATALYTIC_ACTIVITY_ACTI...1	SET	20	0.20657	0.0066748	0.19531	0.14512	GOMF_CATALYTIC_ACTIVITY_ACTING_ON_A_GLYCOPROTEIN
MYLLYKANGAS_AMPLIFICATION_HO...10	SET	14	0.26173	0.007077	0.24748	0.14512	MYLLYKANGAS_AMPLIFICATION_HOT_SPOT_24
KEGG_CELL_ADHESION_MOLECULES...	SET	124	0.084408	0.0067728	0.079829	0.14518	KEGG_CELL_ADHESION_MOLECULES_CAMS
GOCC_DNA_POLYMERASE_COMPLEX	SET	18	0.18999	0.0058243	0.17973	0.14525	GOCC_DNA_POLYMERASE_COMPLEX
REACTOME_ABC_TRANSPORTER_DIS...	SET	75	0.090951	0.0056829	0.086067	0.14532	REACTOME_ABC_TRANSPORTER_DISORDERS
REACTOME_2_LTR_CIRCLE_FORMAT...	SET	7	0.28772	0.0055021	0.2724	0.14543	REACTOME_2_LTR_CIRCLE_FORMATION
RYAN_MANTLE_CELL_LYMPHOMA_NO...	SET	146	0.078932	0.0068683	0.074728	0.14543	RYAN_MANTLE_CELL_LYMPHOMA_NOTCH_DIRECT_UP
GOBP_REGULATION_OF_VIRAL_IND...	SET	47	0.12668	0.0062707	0.11995	0.14546	GOBP_REGULATION_OF_VIRAL_INDUCED_CYTOPLASMIC_PATTERN_RECOGNITION_RECEPTOR_SIGNALING_PATHWAY
GOBP_NEGATIVE_REGULATION_OF_...530	SET	92	0.089625	0.0061996	0.084894	0.14555	GOBP_NEGATIVE_REGULATION_OF_PROTEIN_BINDING
WP_SARSCOV2_REPLICATION_ORGA...	SET	6	0.36856	0.0065254	0.3491	0.14555	WP_SARSCOV2_REPLICATION_ORGANELLE_FORMATION
GOBP_PHENOL_CONTAINING_COMPO...1	SET	46	0.137	0.0067091	0.1298	0.14562	GOBP_PHENOL_CONTAINING_COMPOUND_BIOSYNTHETIC_PROCESS
REACTOME_RND2_GTPASE_CYCLE	SET	41	0.12892	0.0059613	0.1222	0.14573	REACTOME_RND2_GTPASE_CYCLE
RIZKI_TUMOR_INVASIVENESS_3D_...2	SET	198	0.06193	0.006267	0.058707	0.14575	RIZKI_TUMOR_INVASIVENESS_3D_UP
GOBP_REGULATION_OF_CELL_FATE...2	SET	23	0.17016	0.0058957	0.16145	0.14597	GOBP_REGULATION_OF_CELL_FATE_SPECIFICATION
GOBP_RESPONSE_TO_STARVATION	SET	195	0.059402	0.0059659	0.056371	0.146	GOBP_RESPONSE_TO_STARVATION
GOBP_KILLING_BY_HOST_OF_SYMB...	SET	26	0.17462	0.0064324	0.16573	0.14602	GOBP_KILLING_BY_HOST_OF_SYMBIONT_CELLS
GOBP_EMBRYONIC_CLEAVAGE	SET	6	0.33211	0.00588	0.31533	0.14613	GOBP_EMBRYONIC_CLEAVAGE
HOWLIN_CITED1_TARGETS_1_DN	SET	37	0.15591	0.0068491	0.14805	0.14616	HOWLIN_CITED1_TARGETS_1_DN
LU_EZH2_TARGETS_UP	SET	267	0.050388	0.0059104	0.04785	0.14617	LU_EZH2_TARGETS_UP
GYORFFY_DOXORUBICIN_RESISTAN...	SET	35	0.13856	0.0059203	0.13159	0.14619	GYORFFY_DOXORUBICIN_RESISTANCE
GOBP_REGULATION_OF_LONG_CHAI...1	SET	6	0.31663	0.0056058	0.30072	0.14621	GOBP_REGULATION_OF_LONG_CHAIN_FATTY_ACID_IMPORT_ACROSS_PLASMA_MEMBRANE
REACTOME_MRNA_SPLICING_MINOR...	SET	49	0.10645	0.0053797	0.10114	0.1463	REACTOME_MRNA_SPLICING_MINOR_PATHWAY
GOBP_POSITIVE_REGULATION_OF_...405	SET	92	0.090051	0.006229	0.085565	0.14631	GOBP_POSITIVE_REGULATION_OF_INTERLEUKIN_6_PRODUCTION
GOBP_REGULATION_OF_SYNAPTIC_...1	SET	6	0.38965	0.0068987	0.37027	0.14633	GOBP_REGULATION_OF_SYNAPTIC_ASSEMBLY_AT_NEUROMUSCULAR_JUNCTION
BIOCARTA_41BB_PATHWAY	SET	18	0.18049	0.005533	0.17153	0.14636	BIOCARTA_41BB_PATHWAY
GOBP_B_CELL_DIFFERENTIATION	SET	145	0.075135	0.0065157	0.071409	0.14637	GOBP_B_CELL_DIFFERENTIATION
GOBP_POSITIVE_REGULATION_OF_...525	SET	130	0.06968	0.0057238	0.066235	0.1464	GOBP_POSITIVE_REGULATION_OF_MRNA_METABOLIC_PROCESS
GOBP_B_CELL_ACTIVATION_INVOL...	SET	85	0.093965	0.0062488	0.089374	0.14655	GOBP_B_CELL_ACTIVATION_INVOLVED_IN_IMMUNE_RESPONSE
GOBP_MESONEPHRIC_TUBULE_MORP...	SET	61	0.11505	0.0064854	0.1095	0.14671	GOBP_MESONEPHRIC_TUBULE_MORPHOGENESIS
REACTOME_ERYTHROPOIETIN_ACTI...1	SET	12	0.28229	0.0070671	0.26891	0.14692	REACTOME_ERYTHROPOIETIN_ACTIVATES_PHOSPHOINOSITIDE_3_KINASE_PI3K
GOBP_REGULATION_OF_MACROPHAG...6	SET	5	0.34713	0.0056105	0.3308	0.14702	GOBP_REGULATION_OF_MACROPHAGE_FUSION
GOCC_NUCLEOTIDE_EXCISION_REP...	SET	10	0.21611	0.0049391	0.20596	0.14703	GOCC_NUCLEOTIDE_EXCISION_REPAIR_COMPLEX
GOBP_PRIMITIVE_STREAK_FORMAT...	SET	9	0.27985	0.0060678	0.26679	0.14711	GOBP_PRIMITIVE_STREAK_FORMATION
GOBP_REGULATION_OF_MYOSIN_LI...	SET	7	0.31233	0.0059727	0.2978	0.14714	GOBP_REGULATION_OF_MYOSIN_LIGHT_CHAIN_PHOSPHATASE_ACTIVITY
REACTOME_SYNTHESIS_OF_DNA	SET	118	0.070994	0.0055578	0.067694	0.14715	REACTOME_SYNTHESIS_OF_DNA
GOBP_NEGATIVE_REGULATION_OF_...497	SET	11	0.28791	0.0069011	0.27454	0.14716	GOBP_NEGATIVE_REGULATION_OF_PATHWAY_RESTRICTED_SMAD_PROTEIN_PHOSPHORYLATION
GOBP_PIECEMEAL_MICROAUTOPHAG...	SET	10	0.27136	0.0062018	0.25876	0.14717	GOBP_PIECEMEAL_MICROAUTOPHAGY_OF_THE_NUCLEUS
GOBP_NEGATIVE_REGULATION_OF_...454	SET	208	0.060256	0.0062481	0.057463	0.14718	GOBP_NEGATIVE_REGULATION_OF_NEURON_DEATH
GOBP_CRD_MEDIATED_MRNA_STABI...	SET	11	0.23998	0.0057523	0.22889	0.14722	GOBP_CRD_MEDIATED_MRNA_STABILIZATION
GOBP_MULTICELLULAR_ORGANISMA...3	SET	9	0.2829	0.0061339	0.26991	0.1473	GOBP_MULTICELLULAR_ORGANISMAL_LEVEL_IRON_ION_HOMEOSTASIS
GOMF_CLATHRIN_LIGHT_CHAIN_BI...	SET	7	0.26541	0.0050755	0.25328	0.14735	GOMF_CLATHRIN_LIGHT_CHAIN_BINDING
GOBP_RETINAL_ROD_CELL_DEVELO...	SET	8	0.2931	0.0059917	0.27978	0.14742	GOBP_RETINAL_ROD_CELL_DEVELOPMENT
GOBP_RESPONSE_TO_NITRIC_OXIDE	SET	20	0.18019	0.0058225	0.17203	0.14746	GOBP_RESPONSE_TO_NITRIC_OXIDE
GOBP_REGULATION_OF_CELL_PROJ...3	SET	11	0.20212	0.0048446	0.19297	0.14747	GOBP_REGULATION_OF_CELL_PROJECTION_SIZE
GOBP_VESICLE_TETHERING_TO_GO...	SET	5	0.29296	0.0047351	0.27972	0.14748	GOBP_VESICLE_TETHERING_TO_GOLGI
REACTOME_TRANSCRIPTION_OF_TH...	SET	64	0.094386	0.0054495	0.090131	0.14751	REACTOME_TRANSCRIPTION_OF_THE_HIV_GENOME
PID_HIV_NEF_PATHWAY	SET	34	0.14288	0.0060173	0.13645	0.14754	PID_HIV_NEF_PATHWAY
MULLIGHAN_NPM1_SIGNATURE_3_UP	SET	304	0.047548	0.0059453	0.045428	0.14763	MULLIGHAN_NPM1_SIGNATURE_3_UP
GOBP_ARGININE_BIOSYNTHETIC_P...	SET	4	0.46026	0.0066538	0.44003	0.14779	GOBP_ARGININE_BIOSYNTHETIC_PROCESS
GOBP_TRANSLATIONAL_READTHROU...	SET	10	0.26526	0.0060625	0.25361	0.1478	GOBP_TRANSLATIONAL_READTHROUGH
GOBP_NEGATIVE_REGULATION_OF_...684	SET	6	0.406	0.0071882	0.38818	0.14781	GOBP_NEGATIVE_REGULATION_OF_TYPE_B_PANCREATIC_CELL_APOPTOTIC_PROCESS
GOCC_INTRACELLULAR_PROTEIN_C...	SET	836	0.027973	0.0057179	0.026746	0.14781	GOCC_INTRACELLULAR_PROTEIN_CONTAINING_COMPLEX
REACTOME_OPSINS	SET	8	0.29068	0.0059422	0.27793	0.14782	REACTOME_OPSINS
PETRETTO_CARDIAC_HYPERTROPHY	SET	33	0.14449	0.0059953	0.13817	0.14785	PETRETTO_CARDIAC_HYPERTROPHY
GOBP_NEPHRON_DEVELOPMENT	SET	144	0.074897	0.0064728	0.071638	0.14791	GOBP_NEPHRON_DEVELOPMENT
WP_EICOSANOID_METABOLISM_VIA...1	SET	30	0.16843	0.0066637	0.16112	0.14794	WP_EICOSANOID_METABOLISM_VIA_CYCLOOXYGENASES_COX
BOHN_PRIMARY_IMMUNODEFICIENC...1	SET	37	0.14897	0.0065445	0.14256	0.14802	BOHN_PRIMARY_IMMUNODEFICIENCY_SYNDROM_DN
SLEBOS_HEAD_AND_NECK_CANCER_...	SET	70	0.097827	0.0059061	0.093639	0.14808	SLEBOS_HEAD_AND_NECK_CANCER_WITH_HPV_UP
GOMF_ENDONUCLEASE_ACTIVITY_A...2	SET	35	0.14402	0.0061538	0.1381	0.14851	GOMF_ENDONUCLEASE_ACTIVITY_ACTIVE_WITH_EITHER_RIBO_OR_DEOXYRIBONUCLEIC_ACIDS_AND_PRODUCING_5_PHOSPHOMONOESTERS
WP_CONTROL_OF_IMMUNE_TOLERAN...	SET	13	0.25441	0.0066289	0.24397	0.14853	WP_CONTROL_OF_IMMUNE_TOLERANCE_BY_VASOACTIVE_INTESTINAL_PEPTIDE
GOBP_NEGATIVE_REGULATION_OF_...55	SET	16	0.21589	0.0062403	0.20719	0.14871	GOBP_NEGATIVE_REGULATION_OF_BONE_MINERALIZATION
WP_WNT_SIGNALING	SET	112	0.084034	0.0064102	0.080646	0.14871	WP_WNT_SIGNALING
REACTOME_DOPAMINE_NEUROTRANS...	SET	20	0.20553	0.0066414	0.19735	0.14883	REACTOME_DOPAMINE_NEUROTRANSMITTER_RELEASE_CYCLE
REACTOME_HIV_TRANSCRIPTION_I...	SET	42	0.11311	0.0052933	0.1086	0.14884	REACTOME_HIV_TRANSCRIPTION_INITIATION
REACTOME_S_PHASE	SET	158	0.062248	0.005633	0.059789	0.14891	REACTOME_S_PHASE
GOBP_APOPTOTIC_CHROMOSOME_CO...	SET	5	0.32707	0.0052864	0.31419	0.14895	GOBP_APOPTOTIC_CHROMOSOME_CONDENSATION
GOBP_RNA_IMPORT_INTO_MITOCHO...	SET	5	0.29797	0.004816	0.28645	0.14913	GOBP_RNA_IMPORT_INTO_MITOCHONDRION
REACTOME_ABACAVIR_ADME	SET	9	0.28385	0.0061546	0.27291	0.14915	REACTOME_ABACAVIR_ADME
PID_INTEGRIN5_PATHWAY	SET	17	0.22875	0.0068153	0.22003	0.14926	PID_INTEGRIN5_PATHWAY
REACTOME_BETA_OXIDATION_OF_L...	SET	5	0.38028	0.0061463	0.36598	0.14939	REACTOME_BETA_OXIDATION_OF_LAUROYL_COA_TO_DECANOYL_COA_COA
GOMF_MRNA_REGULATORY_ELEMENT...	SET	15	0.18775	0.0052546	0.18072	0.14943	GOMF_MRNA_REGULATORY_ELEMENT_BINDING_TRANSLATION_REPRESSOR_ACTIVITY
GOBP_AGING	SET	161	0.066907	0.0061114	0.064412	0.14947	GOBP_AGING
GOMF_NF_KAPPAB_INDUCING_KINA...	SET	3	0.38602	0.004833	0.37164	0.14948	GOMF_NF_KAPPAB_INDUCING_KINASE_ACTIVITY
GOBP_HEPATOCYTE_APOPTOTIC_PR...	SET	18	0.20993	0.0064357	0.20227	0.14967	GOBP_HEPATOCYTE_APOPTOTIC_PROCESS
GOMF_ENDONUCLEASE_ACTIVITY_A...1	SET	18	0.19519	0.0059838	0.18808	0.14968	GOMF_ENDONUCLEASE_ACTIVITY_ACTIVE_WITH_EITHER_RIBO_OR_DEOXYRIBONUCLEIC_ACIDS_AND_PRODUCING_3_PHOSPHOMONOESTERS
GOMF_CARBON_OXYGEN_LYASE_ACT...	SET	75	0.099215	0.0061993	0.095621	0.14974	GOMF_CARBON_OXYGEN_LYASE_ACTIVITY
DACOSTA_LOW_DOSE_UV_RESPONSE...2	SET	12	0.22787	0.0057045	0.21964	0.14977	DACOSTA_LOW_DOSE_UV_RESPONSE_VIA_ERCC3_XPCS_UP
GOBP_GDP_MANNOSE_METABOLIC_P...	SET	7	0.29671	0.0056739	0.28606	0.14982	GOBP_GDP_MANNOSE_METABOLIC_PROCESS
GOBP_CELL_PROLIFERATION_IN_B...	SET	7	0.41465	0.0079293	0.39981	0.14985	GOBP_CELL_PROLIFERATION_IN_BONE_MARROW
GOMF_HYDROLASE_ACTIVITY_ACTI...2	SET	130	0.074146	0.0060906	0.071496	0.14986	GOMF_HYDROLASE_ACTIVITY_ACTING_ON_CARBON_NITROGEN_BUT_NOT_PEPTIDE_BONDS
DESERT_EXTRACELLULAR_MATRIX_...	SET	20	0.21406	0.006917	0.20645	0.1499	DESERT_EXTRACELLULAR_MATRIX_HEPATOCELLULAR_CARCINOMA_SUBCLASS_UP
GOBP_POSITIVE_REGULATION_OF_...474	SET	113	0.081482	0.0062431	0.078626	0.15003	GOBP_POSITIVE_REGULATION_OF_MAP_KINASE_ACTIVITY
GOBP_CERAMIDE_1_PHOSPHATE_TR...	SET	7	0.27174	0.0051964	0.26224	0.15006	GOBP_CERAMIDE_1_PHOSPHATE_TRANSPORT
REACTOME_G2_M_CHECKPOINTS	SET	144	0.065196	0.0056344	0.062933	0.15012	REACTOME_G2_M_CHECKPOINTS
GOMF_K48_LINKED_POLYUBIQUITI...	SET	9	0.25063	0.0054342	0.24195	0.15014	GOMF_K48_LINKED_POLYUBIQUITIN_MODIFICATION_DEPENDENT_PROTEIN_BINDING
MARKEY_RB1_CHRONIC_LOF_DN	SET	112	0.08184	0.0062429	0.079031	0.15022	MARKEY_RB1_CHRONIC_LOF_DN
GOBP_POSITIVE_REGULATION_OF_...85	SET	38	0.14554	0.0064795	0.14056	0.15023	GOBP_POSITIVE_REGULATION_OF_CALCIUM_MEDIATED_SIGNALING
HWANG_PROSTATE_CANCER_MARKERS	SET	26	0.16509	0.0060813	0.15946	0.15026	HWANG_PROSTATE_CANCER_MARKERS
FIRESTEIN_CTNNB1_PATHWAY_AND...	SET	6	0.37155	0.0065783	0.35901	0.15035	FIRESTEIN_CTNNB1_PATHWAY_AND_PROLIFERATION
GOBP_PURINE_NUCLEOSIDE_MONOP...3	SET	41	0.12736	0.0058889	0.12307	0.15038	GOBP_PURINE_NUCLEOSIDE_MONOPHOSPHATE_METABOLIC_PROCESS
GOBP_REGULATION_OF_BINDING	SET	354	0.045017	0.0060661	0.043501	0.15038	GOBP_REGULATION_OF_BINDING
GOBP_ENDOPLASMIC_RETICULUM_C...	SET	24	0.16248	0.0057507	0.15703	0.1504	GOBP_ENDOPLASMIC_RETICULUM_CALCIUM_ION_HOMEOSTASIS
GOBP_CELL_KILLING	SET	186	0.064751	0.0063528	0.062609	0.15052	GOBP_CELL_KILLING
GOMF_NITRITE_REDUCTASE_ACTIV...	SET	5	0.37999	0.0061417	0.36762	0.15066	GOMF_NITRITE_REDUCTASE_ACTIVITY
GOMF_FATTY_ACID_OMEGA_HYDROX...	SET	8	0.36124	0.0073848	0.3495	0.15067	GOMF_FATTY_ACID_OMEGA_HYDROXYLASE_ACTIVITY
GARGALOVIC_RESPONSE_TO_OXIDI...9	SET	73	0.10426	0.0064273	0.10089	0.15072	GARGALOVIC_RESPONSE_TO_OXIDIZED_PHOSPHOLIPIDS_GREY_DN
GRAHAM_CML_DIVIDING_VS_NORMA...3	SET	84	0.098002	0.006479	0.094851	0.15076	GRAHAM_CML_DIVIDING_VS_NORMAL_QUIESCENT_DN
GOBP_POSITIVE_REGULATION_OF_...262	SET	57	0.12101	0.0065948	0.11715	0.15081	GOBP_POSITIVE_REGULATION_OF_EPITHELIAL_CELL_DIFFERENTIATION
GRAHAM_CML_QUIESCENT_VS_CML_...1	SET	11	0.25879	0.006203	0.25062	0.1509	GRAHAM_CML_QUIESCENT_VS_CML_DIVIDING_DN
BIOCARTA_DNAFRAGMENT_PATHWAY	SET	10	0.26953	0.0061599	0.26108	0.15095	BIOCARTA_DNAFRAGMENT_PATHWAY
WP_VITAMIN_D_RECEPTOR_PATHWAY	SET	175	0.06676	0.0063552	0.064675	0.15098	WP_VITAMIN_D_RECEPTOR_PATHWAY
GOBP_REGULATION_OF_CELL_SUBS...2	SET	67	0.10654	0.0062932	0.10321	0.15099	GOBP_REGULATION_OF_CELL_SUBSTRATE_JUNCTION_ORGANIZATION
FLECHNER_PBL_KIDNEY_TRANSPLA...2	SET	140	0.066731	0.005687	0.064682	0.15112	FLECHNER_PBL_KIDNEY_TRANSPLANT_OK_VS_DONOR_UP
MYLLYKANGAS_AMPLIFICATION_HO...15	SET	6	0.34176	0.0060509	0.33132	0.15115	MYLLYKANGAS_AMPLIFICATION_HOT_SPOT_5
GOBP_POSITIVE_REGULATION_OF_...616	SET	5	0.45164	0.0072997	0.43786	0.15117	GOBP_POSITIVE_REGULATION_OF_PENILE_ERECTION
GOBP_POSITIVE_REGULATION_OF_...516	SET	162	0.067656	0.0061988	0.0656	0.1512	GOBP_POSITIVE_REGULATION_OF_MONOATOMIC_ION_TRANSMEMBRANE_TRANSPORT
GOMF_PROTEIN_ARGININE_OMEGA_...1	SET	7	0.39617	0.007576	0.38417	0.15122	GOMF_PROTEIN_ARGININE_OMEGA_N_ASYMMETRIC_METHYLTRANSFERASE_ACTIVITY
GOBP_NEGATIVE_REGULATION_OF_...432	SET	22	0.19153	0.0064907	0.18582	0.15134	GOBP_NEGATIVE_REGULATION_OF_MUSCLE_CONTRACTION
GOBP_HEART_VALVE_FORMATION	SET	14	0.22994	0.0062173	0.22311	0.15137	GOBP_HEART_VALVE_FORMATION
GOBP_SYNOVIOCYTE_PROLIFERATI...	SET	2	0.53159	0.0054345	0.51583	0.15138	GOBP_SYNOVIOCYTE_PROLIFERATION
PID_ANTHRAX_PATHWAY	SET	18	0.21642	0.0066345	0.21	0.15138	PID_ANTHRAX_PATHWAY
GOBP_ERYTHROCYTE_HOMEOSTASIS	SET	131	0.074059	0.0061067	0.071864	0.15139	GOBP_ERYTHROCYTE_HOMEOSTASIS
KOINUMA_TARGETS_OF_SMAD2_OR_...	SET	810	0.030763	0.006194	0.029866	0.1515	KOINUMA_TARGETS_OF_SMAD2_OR_SMAD3
GOBP_REGULATION_OF_GLIAL_CEL...4	SET	34	0.14467	0.0060928	0.14048	0.15155	GOBP_REGULATION_OF_GLIAL_CELL_PROLIFERATION
GOBP_FATTY_ACID_ALPHA_OXIDAT...	SET	8	0.30368	0.006208	0.29495	0.15161	GOBP_FATTY_ACID_ALPHA_OXIDATION
REACTOME_RUNX3_REGULATES_WNT...	SET	8	0.28486	0.0058234	0.27671	0.15164	REACTOME_RUNX3_REGULATES_WNT_SIGNALING
SMITH_TERT_TARGETS_DN	SET	83	0.092167	0.006057	0.089559	0.15172	SMITH_TERT_TARGETS_DN
GOBP_REGULATION_OF_UBIQUITIN...1	SET	164	0.064126	0.0059112	0.062363	0.15192	GOBP_REGULATION_OF_UBIQUITIN_DEPENDENT_PROTEIN_CATABOLIC_PROCESS
GOBP_POSITIVE_REGULATION_OF_...116	SET	12	0.22614	0.0056613	0.21993	0.15193	GOBP_POSITIVE_REGULATION_OF_CELLULAR_SENESCENCE
GOBP_RAC_PROTEIN_SIGNAL_TRAN...	SET	41	0.12837	0.005936	0.12486	0.15194	GOBP_RAC_PROTEIN_SIGNAL_TRANSDUCTION
GOBP_REGULATION_OF_DNA_TEMPL...3	SET	101	0.079773	0.0057804	0.077587	0.15194	GOBP_REGULATION_OF_DNA_TEMPLATED_TRANSCRIPTION_ELONGATION
GOBP_REGULATION_OF_GLUTAMINE...	SET	7	0.32737	0.0062602	0.31847	0.152	GOBP_REGULATION_OF_GLUTAMINE_FAMILY_AMINO_ACID_METABOLIC_PROCESS
GOBP_POSITIVE_REGULATION_OF_...273	SET	204	0.061828	0.0063498	0.060168	0.15208	GOBP_POSITIVE_REGULATION_OF_ERK1_AND_ERK2_CASCADE
WP_ATM_SIGNALING_IN_DEVELOPM...	SET	42	0.1264	0.0059152	0.12301	0.15208	WP_ATM_SIGNALING_IN_DEVELOPMENT_AND_DISEASE
PID_NFKAPPAB_CANONICAL_PATHW...	SET	21	0.19139	0.006337	0.18627	0.15209	PID_NFKAPPAB_CANONICAL_PATHWAY
GOBP_INTERLEUKIN_2_MEDIATED_...	SET	5	0.43287	0.0069964	0.42147	0.1522	GOBP_INTERLEUKIN_2_MEDIATED_SIGNALING_PATHWAY
GOBP_FOCAL_ADHESION_ASSEMBLY	SET	83	0.094114	0.0061849	0.09166	0.15227	GOBP_FOCAL_ADHESION_ASSEMBLY
GOBP_RNA_PROCESSING	SET	870	0.026725	0.0055674	0.02603	0.15229	GOBP_RNA_PROCESSING
GOBP_REGULATION_OF_RECEPTOR_...6	SET	107	0.080762	0.0060224	0.078723	0.15247	GOBP_REGULATION_OF_RECEPTOR_MEDIATED_ENDOCYTOSIS
MILI_PSEUDOPODIA_CHEMOTAXIS_...1	SET	402	0.038897	0.0055784	0.037917	0.15249	MILI_PSEUDOPODIA_CHEMOTAXIS_DN
GOBP_FAT_PAD_DEVELOPMENT	SET	7	0.31675	0.0060571	0.30883	0.15254	GOBP_FAT_PAD_DEVELOPMENT
REACTOME_ABACAVIR_TRANSMEMBR...	SET	5	0.34618	0.0055952	0.33758	0.15257	REACTOME_ABACAVIR_TRANSMEMBRANE_TRANSPORT
REACTOME_TRANSCRIPTIONAL_ACT...1	SET	51	0.11359	0.0058565	0.11077	0.15257	REACTOME_TRANSCRIPTIONAL_ACTIVATION_OF_MITOCHONDRIAL_BIOGENESIS
GOBP_STEROID_METABOLIC_PROCE...	SET	305	0.048805	0.0061124	0.047593	0.15258	GOBP_STEROID_METABOLIC_PROCESS
GOBP_REGULATION_OF_ASTROCYTE...2	SET	30	0.15753	0.0062326	0.15364	0.15261	GOBP_REGULATION_OF_ASTROCYTE_DIFFERENTIATION
GOBP_AMYLOID_BETA_CLEARANCE	SET	37	0.13159	0.0057808	0.12836	0.15265	GOBP_AMYLOID_BETA_CLEARANCE
REACTOME_LOSS_OF_FUNCTION_OF...2	SET	7	0.27334	0.005227	0.26666	0.15267	REACTOME_LOSS_OF_FUNCTION_OF_SMAD2_3_IN_CANCER
GOBP_CELLULAR_RESPONSE_TO_BI...1	SET	5	0.35432	0.0057268	0.34572	0.15271	GOBP_CELLULAR_RESPONSE_TO_BILE_ACID
LAIHO_COLORECTAL_CANCER_SERR...2	SET	110	0.077234	0.005839	0.075357	0.15271	LAIHO_COLORECTAL_CANCER_SERRATED_UP
GOBP_NEGATIVE_REGULATION_OF_...469	SET	6	0.30741	0.0054427	0.29996	0.15272	GOBP_NEGATIVE_REGULATION_OF_NON_CANONICAL_WNT_SIGNALING_PATHWAY
PID_P53_REGULATION_PATHWAY	SET	58	0.10792	0.0059325	0.10531	0.15274	PID_P53_REGULATION_PATHWAY
PEDERSEN_TARGETS_OF_611CTF_I...	SET	72	0.10312	0.0063139	0.10063	0.15275	PEDERSEN_TARGETS_OF_611CTF_ISOFORM_OF_ERBB2
LIEN_BREAST_CARCINOMA_METAPL...3	SET	76	0.098117	0.0061712	0.095762	0.15279	LIEN_BREAST_CARCINOMA_METAPLASTIC_VS_DUCTAL_UP
KEGG_JAK_STAT_SIGNALING_PATH...	SET	146	0.074112	0.0064489	0.072343	0.15282	KEGG_JAK_STAT_SIGNALING_PATHWAY
POS_HISTAMINE_RESPONSE_NETWO...	SET	30	0.16951	0.0067065	0.1655	0.15288	POS_HISTAMINE_RESPONSE_NETWORK
DAZARD_UV_RESPONSE_CLUSTER_G3	SET	14	0.22425	0.0060634	0.21899	0.15292	DAZARD_UV_RESPONSE_CLUSTER_G3
GOBP_NEGATIVE_REGULATION_OF_...556	SET	8	0.30741	0.0062842	0.30028	0.15298	GOBP_NEGATIVE_REGULATION_OF_PROTEIN_SUMOYLATION
TIAN_TNF_SIGNALING_VIA_NFKB	SET	26	0.18316	0.0067471	0.17891	0.15298	TIAN_TNF_SIGNALING_VIA_NFKB
GOCC_WNT_SIGNALOSOME	SET	13	0.22078	0.0057528	0.21574	0.15308	GOCC_WNT_SIGNALOSOME
REACTOME_INSERTION_OF_TAIL_A...	SET	20	0.1866	0.0060295	0.18246	0.15324	REACTOME_INSERTION_OF_TAIL_ANCHORED_PROTEINS_INTO_THE_ENDOPLASMIC_RETICULUM_MEMBRANE
GOMF_OXIDOREDUCTASE_ACTIVITY...11	SET	5	0.32105	0.005189	0.31397	0.15327	GOMF_OXIDOREDUCTASE_ACTIVITY_ACTING_ON_METAL_IONS_NAD_OR_NADP_AS_ACCEPTOR
GOBP_POSITIVE_REGULATION_OF_...340	SET	26	0.15976	0.0058851	0.15625	0.15328	GOBP_POSITIVE_REGULATION_OF_G_PROTEIN_COUPLED_RECEPTOR_SIGNALING_PATHWAY
GOBP_DIRECT_OSSIFICATION	SET	7	0.3162	0.0060467	0.30926	0.15329	GOBP_DIRECT_OSSIFICATION
GOMF_HISTONE_H3K9ME_H3K9ME2_...	SET	4	0.40829	0.0059026	0.39944	0.15336	GOMF_HISTONE_H3K9ME_H3K9ME2_DEMETHYLASE_ACTIVITY
GOBP_RESPONSE_TO_LIPOTEICHOI...	SET	10	0.29067	0.0066432	0.28447	0.15344	GOBP_RESPONSE_TO_LIPOTEICHOIC_ACID
GOBP_VENOUS_BLOOD_VESSEL_MOR...	SET	9	0.3278	0.0071074	0.32083	0.15346	GOBP_VENOUS_BLOOD_VESSEL_MORPHOGENESIS
LIU_SOX4_TARGETS_DN	SET	295	0.046889	0.005777	0.0459	0.1535	LIU_SOX4_TARGETS_DN
BANDRES_RESPONSE_TO_CARMUSTI...3	SET	152	0.065257	0.0057929	0.063881	0.15351	BANDRES_RESPONSE_TO_CARMUSTIN_MGMT_48HR_DN
CARRILLOREIXACH_MRS3_VS_LOWE...2	SET	37	0.13713	0.0060242	0.13424	0.15351	CARRILLOREIXACH_MRS3_VS_LOWER_RISK_HEPATOBLASTOMA_UP
GOMF_RNA_7_METHYLGUANOSINE_C...	SET	12	0.25958	0.0064985	0.25411	0.15351	GOMF_RNA_7_METHYLGUANOSINE_CAP_BINDING
GOBP_REGULATION_OF_CELL_FATE...1	SET	36	0.13695	0.0059346	0.13411	0.15358	GOBP_REGULATION_OF_CELL_FATE_COMMITMENT
CHIANG_LIVER_CANCER_SUBCLASS...3	SET	47	0.12164	0.0060211	0.11912	0.1536	CHIANG_LIVER_CANCER_SUBCLASS_INTERFERON_DN
GOBP_AMACRINE_CELL_DIFFERENT...	SET	12	0.2787	0.0069771	0.27293	0.1536	GOBP_AMACRINE_CELL_DIFFERENTIATION
GOBP_NEGATIVE_REGULATION_OF_...314	SET	19	0.19057	0.0060021	0.18666	0.15364	GOBP_NEGATIVE_REGULATION_OF_INTERLEUKIN_10_PRODUCTION
GOBP_REGULATION_OF_TRANSLATI...8	SET	8	0.32283	0.0065995	0.3162	0.15364	GOBP_REGULATION_OF_TRANSLATION_INITIATION_IN_RESPONSE_TO_ENDOPLASMIC_RETICULUM_STRESS
GOBP_REPRODUCTION	SET	1378	0.023506	0.0060767	0.023034	0.15375	GOBP_REPRODUCTION
GOBP_ONCOSTATIN_M_MEDIATED_S...	SET	5	0.4162	0.0067269	0.40797	0.15383	GOBP_ONCOSTATIN_M_MEDIATED_SIGNALING_PATHWAY
GOMF_TRANSFERRIN_RECEPTOR_BI...	SET	10	0.21885	0.0050018	0.21453	0.15384	GOMF_TRANSFERRIN_RECEPTOR_BINDING
GOBP_ISOPENTENYL_DIPHOSPHATE...	SET	5	0.44015	0.007114	0.43155	0.15389	GOBP_ISOPENTENYL_DIPHOSPHATE_BIOSYNTHETIC_PROCESS
REACTOME_SRP_DEPENDENT_COTRA...	SET	105	0.075987	0.0056134	0.074519	0.15394	REACTOME_SRP_DEPENDENT_COTRANSLATIONAL_PROTEIN_TARGETING_TO_MEMBRANE
GOMF_ALDEHYDE_LYASE_ACTIVITY	SET	10	0.23842	0.005449	0.2339	0.15403	GOMF_ALDEHYDE_LYASE_ACTIVITY
GOBP_REGULATION_OF_PLATELET_...4	SET	8	0.27201	0.0055607	0.26691	0.15408	GOBP_REGULATION_OF_PLATELET_DERIVED_GROWTH_FACTOR_RECEPTOR_BETA_SIGNALING_PATHWAY
TSAI_RESPONSE_TO_IONIZING_RA...	SET	140	0.069885	0.0059558	0.068596	0.15416	TSAI_RESPONSE_TO_IONIZING_RADIATION
GOMF_TRNA_SPECIFIC_ADENOSINE...	SET	8	0.2714	0.0055482	0.26641	0.15417	GOMF_TRNA_SPECIFIC_ADENOSINE_DEAMINASE_ACTIVITY
BROWNE_HCMV_INFECTION_16HR_DN	SET	79	0.093281	0.0059813	0.091589	0.15424	BROWNE_HCMV_INFECTION_16HR_DN
GOBP_HIPPO_SIGNALING	SET	41	0.1427	0.0065982	0.14022	0.15442	GOBP_HIPPO_SIGNALING
GOBP_POSITIVE_REGULATION_OF_...678	SET	85	0.091034	0.0060538	0.089468	0.15446	GOBP_POSITIVE_REGULATION_OF_PROTEIN_LOCALIZATION_TO_NUCLEUS
GOBP_ENDOPLASMIC_RETICULUM_P...	SET	5	0.28221	0.0045612	0.27752	0.15461	GOBP_ENDOPLASMIC_RETICULUM_PLASMA_MEMBRANE_TETHERING
GOBP_INNATE_IMMUNE_RESPONSE_...2	SET	191	0.059544	0.0059192	0.058555	0.15461	GOBP_INNATE_IMMUNE_RESPONSE_ACTIVATING_SIGNALING_PATHWAY
REACTOME_INHIBITION_OF_REPLI...	SET	11	0.23126	0.0055432	0.22752	0.15472	REACTOME_INHIBITION_OF_REPLICATION_INITIATION_OF_DAMAGED_DNA_BY_RB1_E2F1
GOBP_VESICLE_TARGETING_ROUGH...	SET	25	0.15062	0.0054408	0.1482	0.15475	GOBP_VESICLE_TARGETING_ROUGH_ER_TO_CIS_GOLGI
GOBP_NEGATIVE_REGULATION_OF_...477	SET	23	0.18528	0.0064196	0.18235	0.15481	GOBP_NEGATIVE_REGULATION_OF_NUCLEOCYTOPLASMIC_TRANSPORT
REACTOME_ROLE_OF_SECOND_MESS...	SET	9	0.29534	0.0064037	0.29068	0.15481	REACTOME_ROLE_OF_SECOND_MESSENGERS_IN_NETRIN_1_SIGNALING
GOBP_RECEPTOR_INTERNALIZATION	SET	119	0.076334	0.006001	0.075144	0.15486	GOBP_RECEPTOR_INTERNALIZATION
GOBP_VASCULAR_ASSOCIATED_SMO...2	SET	12	0.23286	0.0058296	0.22932	0.15496	GOBP_VASCULAR_ASSOCIATED_SMOOTH_MUSCLE_CELL_DEVELOPMENT
VANTVEER_BREAST_CANCER_POOR_...	SET	50	0.12158	0.006207	0.11974	0.15496	VANTVEER_BREAST_CANCER_POOR_PROGNOSIS
GOBP_ROUNDABOUT_SIGNALING_PA...	SET	5	0.46965	0.0075908	0.46269	0.15505	GOBP_ROUNDABOUT_SIGNALING_PATHWAY
WP_ADIPOGENESIS	SET	128	0.075927	0.0061891	0.07483	0.15514	WP_ADIPOGENESIS
GOMF_LYSINE_N_ACETYLTRANSFER...	SET	5	0.35346	0.0057128	0.3485	0.15524	GOMF_LYSINE_N_ACETYLTRANSFERASE_ACTIVITY_ACTING_ON_ACETYL_PHOSPHATE_AS_DONOR
REACTOME_RHOF_GTPASE_CYCLE	SET	39	0.13607	0.0061366	0.13417	0.15526	REACTOME_RHOF_GTPASE_CYCLE
GOBP_TRANS_SYNAPTIC_SIGNALIN...3	SET	12	0.25095	0.0062824	0.24752	0.15533	GOBP_TRANS_SYNAPTIC_SIGNALING_MODULATING_SYNAPTIC_TRANSMISSION
REACTOME_THROMBOXANE_SIGNALL...	SET	24	0.17094	0.0060501	0.16871	0.15549	REACTOME_THROMBOXANE_SIGNALLING_THROUGH_TP_RECEPTOR
WP_KISSPEPTINKISSPEPTIN_RECE...	SET	38	0.13612	0.00606	0.13436	0.15551	WP_KISSPEPTINKISSPEPTIN_RECEPTOR_SYSTEM_IN_THE_OVARY
GOBP_CORONARY_VASCULATURE_DE...	SET	43	0.13576	0.0064284	0.13404	0.15558	GOBP_CORONARY_VASCULATURE_DEVELOPMENT
GOBP_ADP_TRANSPORT	SET	10	0.27838	0.0063623	0.27509	0.15579	GOBP_ADP_TRANSPORT
GOBP_LIPID_DROPLET_DISASSEMB...	SET	6	0.33814	0.0059867	0.33415	0.15579	GOBP_LIPID_DROPLET_DISASSEMBLY
GOBP_NEGATIVE_REGULATION_OF_...76	SET	7	0.38292	0.0073226	0.37841	0.15579	GOBP_NEGATIVE_REGULATION_OF_CARDIAC_MUSCLE_ADAPTATION
GOBP_PYRIMIDINE_NUCLEOSIDE_D...1	SET	6	0.38831	0.0068749	0.38373	0.15579	GOBP_PYRIMIDINE_NUCLEOSIDE_DIPHOSPHATE_BIOSYNTHETIC_PROCESS
WP_CODEINE_AND_MORPHINE_META...	SET	14	0.19365	0.005236	0.19138	0.15581	WP_CODEINE_AND_MORPHINE_METABOLISM
GOBP_XENOBIOTIC_CATABOLIC_PR...	SET	25	0.16937	0.0061181	0.16744	0.15589	GOBP_XENOBIOTIC_CATABOLIC_PROCESS
GOCC_LATERAL_PART_OF_CELL	SET	5	0.40914	0.0066127	0.4045	0.15591	GOCC_LATERAL_PART_OF_CELL
PARENT_MTOR_SIGNALING_DN	SET	42	0.14019	0.0065605	0.13861	0.15593	PARENT_MTOR_SIGNALING_DN
ZHOU_CELL_CYCLE_GENES_IN_IR_...1	SET	122	0.070349	0.0055993	0.06956	0.15593	ZHOU_CELL_CYCLE_GENES_IN_IR_RESPONSE_24HR
REACTOME_PLATELET_AGGREGATIO...	SET	38	0.12055	0.0053669	0.11927	0.15606	REACTOME_PLATELET_AGGREGATION_PLUG_FORMATION
GOBP_AMYLOID_BETA_CLEARANCE_...1	SET	8	0.2989	0.0061104	0.29573	0.15608	GOBP_AMYLOID_BETA_CLEARANCE_BY_CELLULAR_CATABOLIC_PROCESS
GOBP_CELLULAR_RESPONSE_TO_DE...	SET	27	0.16217	0.0060876	0.1606	0.1563	GOBP_CELLULAR_RESPONSE_TO_DEXAMETHASONE_STIMULUS
GOMF_PHOSPHATIDIC_ACID_TRANS...	SET	7	0.30018	0.0057403	0.29727	0.1563	GOMF_PHOSPHATIDIC_ACID_TRANSFER_ACTIVITY
GOBP_RESPONSE_TO_YEAST	SET	7	0.3456	0.0066089	0.34254	0.15651	GOBP_RESPONSE_TO_YEAST
GOMF_BH3_DOMAIN_BINDING	SET	6	0.34378	0.0060867	0.34078	0.15654	GOMF_BH3_DOMAIN_BINDING
GOMF_KINETOCHORE_BINDING	SET	6	0.4245	0.0075157	0.42084	0.15657	GOMF_KINETOCHORE_BINDING
HOFMANN_CELL_LYMPHOMA_UP	SET	46	0.1157	0.0056659	0.11471	0.15659	HOFMANN_CELL_LYMPHOMA_UP
WP_SARSCOV2_MITOCHONDRIAL_CH...	SET	25	0.14674	0.0053005	0.14549	0.15659	WP_SARSCOV2_MITOCHONDRIAL_CHRONIC_OXIDATIVE_STRESS_AND_ENDOTHELIAL_DYSFUNCTION
GOBP_HOMEOSTATIC_PROCESS	SET	1565	0.021649	0.0059326	0.021467	0.15663	GOBP_HOMEOSTATIC_PROCESS
LEE_EARLY_T_LYMPHOCYTE_UP	SET	99	0.081451	0.0058435	0.080781	0.15666	LEE_EARLY_T_LYMPHOCYTE_UP
REACTOME_ACYL_CHAIN_REMODELL...1	SET	27	0.17375	0.0065223	0.17234	0.15668	REACTOME_ACYL_CHAIN_REMODELLING_OF_PC
MARCHINI_TRABECTEDIN_RESISTA...2	SET	17	0.18667	0.0055616	0.18525	0.1568	MARCHINI_TRABECTEDIN_RESISTANCE_UP
GOCC_NUCLEAR_OUTER_MEMBRANE	SET	28	0.13882	0.0053065	0.13778	0.15684	GOCC_NUCLEAR_OUTER_MEMBRANE
RAFFEL_VEGFA_TARGETS_UP	SET	9	0.31318	0.0067903	0.31095	0.15693	RAFFEL_VEGFA_TARGETS_UP
HINATA_NFKB_TARGETS_FIBROBLA...	SET	78	0.096035	0.0061189	0.095387	0.15702	HINATA_NFKB_TARGETS_FIBROBLAST_UP
GOBP_MONOTERPENOID_METABOLIC...	SET	6	0.30066	0.0053231	0.2987	0.15708	GOBP_MONOTERPENOID_METABOLIC_PROCESS
GOBP_POSITIVE_REGULATION_OF_...324	SET	43	0.12857	0.006088	0.12775	0.15712	GOBP_POSITIVE_REGULATION_OF_GLUCOSE_TRANSMEMBRANE_TRANSPORT
GOBP_POSITIVE_REGULATION_OF_...514	SET	17	0.17837	0.0053141	0.17729	0.15719	GOBP_POSITIVE_REGULATION_OF_MITOTIC_SISTER_CHROMATID_SEPARATION
GOBP_REGULATION_OF_SMAD_PROT...1	SET	6	0.39804	0.0070472	0.39569	0.15723	GOBP_REGULATION_OF_SMAD_PROTEIN_COMPLEX_ASSEMBLY
WP_NEUROINFLAMMATION	SET	11	0.2451	0.0058749	0.24373	0.1573	WP_NEUROINFLAMMATION
REACTOME_DISEASES_OF_CARBOHY...	SET	32	0.12408	0.00507	0.12343	0.15739	REACTOME_DISEASES_OF_CARBOHYDRATE_METABOLISM
GOBP_POTASSIUM_ION_HOMEOSTAS...	SET	34	0.14642	0.0061665	0.14568	0.15743	GOBP_POTASSIUM_ION_HOMEOSTASIS
GOBP_HOMOSERINE_METABOLIC_PR...	SET	5	0.39732	0.0064217	0.39556	0.15759	GOBP_HOMOSERINE_METABOLIC_PROCESS
GOMF_PHOSPHATIDYLETHANOLAMIN...1	SET	9	0.26978	0.0058494	0.26879	0.15777	GOMF_PHOSPHATIDYLETHANOLAMINE_BINDING
GOBP_NEGATIVE_REGULATION_OF_...34	SET	5	0.45239	0.0073119	0.45075	0.15778	GOBP_NEGATIVE_REGULATION_OF_ATPASE_COUPLED_CALCIUM_TRANSMEMBRANE_TRANSPORTER_ACTIVITY
GOBP_DE_NOVO_CENTRIOLE_ASSEM...	SET	5	0.32148	0.005196	0.32036	0.15782	GOBP_DE_NOVO_CENTRIOLE_ASSEMBLY
GOBP_DISTAL_TUBULE_DEVELOPME...	SET	12	0.25108	0.0062856	0.25028	0.15789	GOBP_DISTAL_TUBULE_DEVELOPMENT
GOBP_REGULATION_OF_COMPLEMEN...3	SET	9	0.34558	0.0074929	0.34453	0.15793	GOBP_REGULATION_OF_COMPLEMENT_ACTIVATION_CLASSICAL_PATHWAY
GOCC_RNA_POLYMERASE_II_TRANS...1	SET	234	0.050825	0.005586	0.050672	0.15793	GOCC_RNA_POLYMERASE_II_TRANSCRIPTION_REGULATOR_COMPLEX
GOBP_REGULATION_OF_VIRAL_GEN...	SET	83	0.099882	0.006564	0.099588	0.15795	GOBP_REGULATION_OF_VIRAL_GENOME_REPLICATION
GOBP_BASIC_AMINO_ACID_TRANSP...	SET	20	0.1913	0.0061813	0.19081	0.15805	GOBP_BASIC_AMINO_ACID_TRANSPORT
PEART_HDAC_PROLIFERATION_CLU...1	SET	69	0.094816	0.0056834	0.094581	0.15806	PEART_HDAC_PROLIFERATION_CLUSTER_DN
REACTOME_PROTEIN_METHYLATION	SET	17	0.18573	0.0055334	0.18528	0.15808	REACTOME_PROTEIN_METHYLATION
GOMF_PHOSPHATIDYLSERINE_1_AC...	SET	11	0.26183	0.0062759	0.26132	0.15819	GOMF_PHOSPHATIDYLSERINE_1_ACYLHYDROLASE_ACTIVITY
GOBP_TRANSCYTOSIS	SET	19	0.15852	0.0049925	0.15822	0.15821	GOBP_TRANSCYTOSIS
REACTOME_TRANSCRIPTIONAL_REG...11	SET	54	0.11796	0.0062574	0.1178	0.15833	REACTOME_TRANSCRIPTIONAL_REGULATION_OF_GRANULOPOIESIS
WP_STEROID_BIOSYNTHESIS	SET	10	0.24178	0.0055258	0.24154	0.15842	WP_STEROID_BIOSYNTHESIS
GOBP_REGULATION_OF_POTASSIUM...1	SET	6	0.34911	0.006181	0.34878	0.15843	GOBP_REGULATION_OF_POTASSIUM_ION_EXPORT_ACROSS_PLASMA_MEMBRANE
REACTOME_VITAMIN_C_ASCORBATE...	SET	8	0.28854	0.0058986	0.28828	0.15844	REACTOME_VITAMIN_C_ASCORBATE_METABOLISM
GOBP_PROTEIN_MONOUBIQUITINAT...	SET	75	0.087421	0.0054623	0.087354	0.15848	GOBP_PROTEIN_MONOUBIQUITINATION
REACTOME_TRANSLATION_OF_SARS...1	SET	29	0.14138	0.0054999	0.14136	0.15862	REACTOME_TRANSLATION_OF_SARS_COV_1_STRUCTURAL_PROTEINS
REACTOME_SCAVENGING_BY_CLASS...2	SET	6	0.3522	0.0062357	0.35216	0.15863	REACTOME_SCAVENGING_BY_CLASS_B_RECEPTORS
GOBP_NEGATIVE_REGULATION_OF_...111	SET	63	0.10515	0.0060237	0.1052	0.15878	GOBP_NEGATIVE_REGULATION_OF_CELL_CYCLE_G2_M_PHASE_TRANSITION
REACTOME_N_GLYCAN_TRIMMING_A...	SET	5	0.43687	0.0070611	0.43718	0.15883	REACTOME_N_GLYCAN_TRIMMING_AND_ELONGATION_IN_THE_CIS_GOLGI
GOBP_SERTOLI_CELL_DEVELOPMENT	SET	12	0.27394	0.006858	0.27416	0.15886	GOBP_SERTOLI_CELL_DEVELOPMENT
GOCC_INTERCELLULAR_BRIDGE	SET	87	0.081116	0.0054571	0.081203	0.15892	GOCC_INTERCELLULAR_BRIDGE
CHEN_ETV5_TARGETS_SERTOLI	SET	22	0.18613	0.0063075	0.18637	0.15897	CHEN_ETV5_TARGETS_SERTOLI
GOBP_REGULATION_OF_ARTERY_MO...	SET	4	0.44263	0.006399	0.4432	0.15898	GOBP_REGULATION_OF_ARTERY_MORPHOGENESIS
REACTOME_MAPK6_MAPK4_SIGNALI...	SET	88	0.080764	0.0054644	0.080885	0.15902	REACTOME_MAPK6_MAPK4_SIGNALING
REACTOME_SUMOYLATION_OF_IMMU...	SET	9	0.24637	0.0053418	0.247	0.15929	REACTOME_SUMOYLATION_OF_IMMUNE_RESPONSE_PROTEINS
GOBP_LEUCINE_TRANSPORT	SET	10	0.27577	0.0063027	0.27653	0.15932	GOBP_LEUCINE_TRANSPORT
KEGG_AUTOIMMUNE_THYROID_DISE...	SET	49	0.13303	0.0067231	0.13339	0.15932	KEGG_AUTOIMMUNE_THYROID_DISEASE
GOBP_LACTATE_TRANSMEMBRANE_T...	SET	7	0.34927	0.006679	0.35036	0.15942	GOBP_LACTATE_TRANSMEMBRANE_TRANSPORT
BIOCARTA_VITCB_PATHWAY	SET	9	0.25427	0.0055131	0.25527	0.15962	BIOCARTA_VITCB_PATHWAY
GOCC_NUCLEAR_PROTEIN_CONTAIN...	SET	1122	0.023469	0.0055139	0.02357	0.1597	GOCC_NUCLEAR_PROTEIN_CONTAINING_COMPLEX
GOBP_MUSCLE_HYPERTROPHY	SET	84	0.088312	0.0058383	0.088715	0.15976	GOBP_MUSCLE_HYPERTROPHY
WP_NEURAL_CREST_DIFFERENTIAT...	SET	97	0.08588	0.006099	0.086272	0.15976	WP_NEURAL_CREST_DIFFERENTIATION
GOMF_HEXOSYLTRANSFERASE_ACTI...	SET	186	0.059883	0.0058752	0.060182	0.15987	GOMF_HEXOSYLTRANSFERASE_ACTIVITY
LY_AGING_OLD_UP	SET	6	0.37561	0.0066501	0.37768	0.15999	LY_AGING_OLD_UP
GOMF_SHORT_CHAIN_CARBOXYLEST...	SET	6	0.35574	0.0062984	0.35773	0.16001	GOMF_SHORT_CHAIN_CARBOXYLESTERASE_ACTIVITY
GOBP_AUTOPHAGOSOME_LYSOSOME_...	SET	8	0.27613	0.005645	0.27776	0.16008	GOBP_AUTOPHAGOSOME_LYSOSOME_FUSION
GOBP_ECTOPIC_GERM_CELL_PROGR...	SET	17	0.20395	0.0060762	0.20515	0.16009	GOBP_ECTOPIC_GERM_CELL_PROGRAMMED_CELL_DEATH
GOCC_IGA_IMMUNOGLOBULIN_COMP...1	SET	2	0.5085	0.0051984	0.51151	0.16009	GOCC_IGA_IMMUNOGLOBULIN_COMPLEX
GOCC_IGA_IMMUNOGLOBULIN_COMP...2	SET	2	0.5085	0.0051984	0.51151	0.16009	GOCC_IGA_IMMUNOGLOBULIN_COMPLEX_CIRCULATING
GOCC_IMMUNOGLOBULIN_COMPLEX_...	SET	2	0.5085	0.0051984	0.51151	0.16009	GOCC_IMMUNOGLOBULIN_COMPLEX_CIRCULATING
GOBP_REGULATION_OF_RECEPTOR_...1	SET	20	0.18831	0.0060849	0.18949	0.16016	GOBP_REGULATION_OF_RECEPTOR_BINDING
GOBP_B_CELL_RECEPTOR_SIGNALI...	SET	58	0.10656	0.0058576	0.10725	0.16022	GOBP_B_CELL_RECEPTOR_SIGNALING_PATHWAY
GOBP_HISTONE_H3_K4_METHYLATI...	SET	59	0.098588	0.0054659	0.099334	0.16049	GOBP_HISTONE_H3_K4_METHYLATION
GOBP_REGULATION_OF_HEAT_GENE...	SET	12	0.26411	0.006612	0.26625	0.16061	GOBP_REGULATION_OF_HEAT_GENERATION
ROYLANCE_BREAST_CANCER_16Q_C...2	SET	61	0.14928	0.0084151	0.15049	0.16062	ROYLANCE_BREAST_CANCER_16Q_COPY_NUMBER_UP
GOMF_3_5_CYCLIC_AMP_PHOSPHOD...	SET	17	0.20424	0.0060851	0.20595	0.16068	GOMF_3_5_CYCLIC_AMP_PHOSPHODIESTERASE_ACTIVITY
GOMF_ARACHIDONIC_ACID_MONOOX...	SET	18	0.21441	0.0065729	0.21626	0.16075	GOMF_ARACHIDONIC_ACID_MONOOXYGENASE_ACTIVITY
WP_IL6_SIGNALING_PATHWAY	SET	42	0.13314	0.0062309	0.13431	0.16078	WP_IL6_SIGNALING_PATHWAY
GOBP_POSITIVE_REGULATION_OF_...640	SET	5	0.32362	0.0052305	0.32654	0.16083	GOBP_POSITIVE_REGULATION_OF_PLATELET_DERIVED_GROWTH_FACTOR_RECEPTOR_SIGNALING_PATHWAY
GOBP_MESONEPHROS_DEVELOPMENT	SET	96	0.088053	0.0062212	0.088854	0.16085	GOBP_MESONEPHROS_DEVELOPMENT
WP_GLUCURONIDATION	SET	24	0.20245	0.0071652	0.2043	0.16087	WP_GLUCURONIDATION
GOBP_EYE_PIGMENTATION	SET	4	0.48369	0.0069926	0.48822	0.16092	GOBP_EYE_PIGMENTATION
GOBP_NEGATIVE_REGULATION_OF_...49	SET	1477	0.021675	0.0057848	0.02188	0.16095	GOBP_NEGATIVE_REGULATION_OF_BIOSYNTHETIC_PROCESS
WP_GENES_RELATED_TO_PRIMARY_...	SET	102	0.076193	0.0055481	0.076931	0.16099	WP_GENES_RELATED_TO_PRIMARY_CILIUM_DEVELOPMENT_BASED_ON_CRISPR
GOCC_SODIUM_POTASSIUM_EXCHAN...	SET	11	0.2704	0.0064813	0.27306	0.16103	GOCC_SODIUM_POTASSIUM_EXCHANGING_ATPASE_COMPLEX
GOBP_SYNAPTONEMAL_COMPLEX_OR...	SET	24	0.15973	0.0056533	0.16132	0.16106	GOBP_SYNAPTONEMAL_COMPLEX_ORGANIZATION
GOBP_TESTOSTERONE_BIOSYNTHET...	SET	6	0.26806	0.004746	0.27076	0.16109	GOBP_TESTOSTERONE_BIOSYNTHETIC_PROCESS
GOBP_KERATINOCYTE_APOPTOTIC_...	SET	7	0.33266	0.0063614	0.33605	0.16112	GOBP_KERATINOCYTE_APOPTOTIC_PROCESS
KEGG_PPAR_SIGNALING_PATHWAY	SET	67	0.093521	0.0055242	0.094511	0.16121	KEGG_PPAR_SIGNALING_PATHWAY
GOBP_BLOOD_VESSEL_REMODELING	SET	41	0.13203	0.0061051	0.13345	0.16124	GOBP_BLOOD_VESSEL_REMODELING
REACTOME_ERYTHROCYTES_TAKE_U...1	SET	13	0.22522	0.0058684	0.22766	0.16126	REACTOME_ERYTHROCYTES_TAKE_UP_CARBON_DIOXIDE_AND_RELEASE_OXYGEN
REACTOME_DEACTIVATION_OF_THE...	SET	39	0.12296	0.0055454	0.12429	0.16128	REACTOME_DEACTIVATION_OF_THE_BETA_CATENIN_TRANSACTIVATING_COMPLEX
REACTOME_SYNTHESIS_OF_PROSTA...	SET	14	0.21206	0.0057339	0.21438	0.16129	REACTOME_SYNTHESIS_OF_PROSTAGLANDINS_PG_AND_THROMBOXANES_TX
GOMF_PHOSPHATIDYLINOSITOL_3_...12	SET	19	0.17882	0.0056321	0.1808	0.16133	GOMF_PHOSPHATIDYLINOSITOL_3_KINASE_REGULATOR_ACTIVITY
GOBP_REGULATION_OF_NEUTROPHI...5	SET	5	0.40713	0.0065804	0.41169	0.16135	GOBP_REGULATION_OF_NEUTROPHIL_MEDIATED_CYTOTOXICITY
GOMF_RNA_POLYMERASE_III_ACTI...	SET	16	0.20061	0.0057985	0.20285	0.16135	GOMF_RNA_POLYMERASE_III_ACTIVITY
GOBP_REGULATION_OF_LIPID_TRA...2	SET	4	0.46572	0.0067328	0.47118	0.16148	GOBP_REGULATION_OF_LIPID_TRANSPORTER_ACTIVITY
REACTOME_ACYL_CHAIN_REMODELL...3	SET	18	0.18869	0.0057845	0.19093	0.16152	REACTOME_ACYL_CHAIN_REMODELLING_OF_PG
INGRAM_SHH_TARGETS_DN	SET	59	0.10228	0.0056704	0.10353	0.16161	INGRAM_SHH_TARGETS_DN
GOCC_STEREOCILIUM_BASE	SET	4	0.36064	0.0052137	0.3651	0.16163	GOCC_STEREOCILIUM_BASE
REACTOME_REGULATION_OF_MRNA_...	SET	84	0.080662	0.0053326	0.081658	0.16163	REACTOME_REGULATION_OF_MRNA_STABILITY_BY_PROTEINS_THAT_BIND_AU_RICH_ELEMENTS
GOMF_RETINOIC_ACID_RESPONSIV...	SET	6	0.30558	0.0054103	0.30944	0.1617	GOMF_RETINOIC_ACID_RESPONSIVE_ELEMENT_BINDING
LE_EGR2_TARGETS_DN	SET	101	0.0806	0.0058403	0.081619	0.1617	LE_EGR2_TARGETS_DN
GOCC_POSTSYNAPTIC_SPECIALIZA...2	SET	15	0.19962	0.0055869	0.2022	0.16176	GOCC_POSTSYNAPTIC_SPECIALIZATION_INTRACELLULAR_COMPONENT
GOMF_VASCULAR_ENDOTHELIAL_GR...1	SET	4	0.4841	0.0069985	0.49048	0.16183	GOMF_VASCULAR_ENDOTHELIAL_GROWTH_FACTOR_BINDING
GOCC_TRANSCRIPTION_EXPORT_CO...1	SET	9	0.24731	0.0053623	0.2506	0.16186	GOCC_TRANSCRIPTION_EXPORT_COMPLEX
BOYAULT_LIVER_CANCER_SUBCLAS...16	SET	64	0.10393	0.0060004	0.10531	0.16187	BOYAULT_LIVER_CANCER_SUBCLASS_G6_UP
GOBP_SEQUESTERING_OF_TRIGLYC...	SET	18	0.19541	0.0059904	0.19802	0.16188	GOBP_SEQUESTERING_OF_TRIGLYCERIDE
GOBP_POSITIVE_REGULATION_OF_...873	SET	35	0.14786	0.0063179	0.14987	0.16192	GOBP_POSITIVE_REGULATION_OF_VASCULAR_ASSOCIATED_SMOOTH_MUSCLE_CELL_PROLIFERATION
GOBP_POSITIVE_REGULATION_OF_...804	SET	7	0.27848	0.0053253	0.28228	0.16194	GOBP_POSITIVE_REGULATION_OF_TOLL_LIKE_RECEPTOR_3_SIGNALING_PATHWAY
GOBP_POSITIVE_REGULATION_OF_...360	SET	22	0.16499	0.0055912	0.16726	0.16197	GOBP_POSITIVE_REGULATION_OF_HISTONE_DEACETYLATION
GOBP_REGULATION_OF_MUSCLE_CE...	SET	130	0.069109	0.0056769	0.070119	0.16217	GOBP_REGULATION_OF_MUSCLE_CELL_DIFFERENTIATION
GOMF_ANDROGEN_BINDING	SET	4	0.29351	0.0042432	0.29792	0.16227	GOMF_ANDROGEN_BINDING
GOBP_ACUTE_PHASE_RESPONSE	SET	47	0.12453	0.0061644	0.12641	0.16229	GOBP_ACUTE_PHASE_RESPONSE
WP_INFLUENCE_OF_LAMINOPATHIE...	SET	34	0.13645	0.0057467	0.13852	0.1623	WP_INFLUENCE_OF_LAMINOPATHIES_ON_WNT_SIGNALING
GOBP_G_PROTEIN_COUPLED_PURIN...1	SET	10	0.24629	0.0056289	0.25003	0.16231	GOBP_G_PROTEIN_COUPLED_PURINERGIC_NUCLEOTIDE_RECEPTOR_SIGNALING_PATHWAY
GOMF_G_PROTEIN_COUPLED_PURIN...	SET	10	0.24629	0.0056289	0.25003	0.16231	GOMF_G_PROTEIN_COUPLED_PURINERGIC_NUCLEOTIDE_RECEPTOR_ACTIVITY
GOBP_TOLL_SIGNALING_PATHWAY	SET	7	0.27822	0.0053205	0.28252	0.16237	GOBP_TOLL_SIGNALING_PATHWAY
GOCC_CORTICAL_ACTIN_CYTOSKEL...	SET	70	0.091864	0.0055461	0.093287	0.16238	GOCC_CORTICAL_ACTIN_CYTOSKELETON
GOBP_PROTEIN_O_LINKED_GLYCOS...3	SET	10	0.29745	0.006798	0.30207	0.16239	GOBP_PROTEIN_O_LINKED_GLYCOSYLATION_VIA_THREONINE
GOBP_RESPONSE_TO_THYROID_HOR...	SET	29	0.14047	0.0054642	0.14266	0.16241	GOBP_RESPONSE_TO_THYROID_HORMONE
GOMF_HYDROPEROXY_ICOSATETRAE...	SET	7	0.32903	0.0062921	0.33424	0.16246	GOMF_HYDROPEROXY_ICOSATETRAENOATE_DEHYDRATASE_ACTIVITY
GOBP_REGULATION_OF_MEMBRANE_...4	SET	15	0.21607	0.0060471	0.21958	0.16257	GOBP_REGULATION_OF_MEMBRANE_INVAGINATION
GOBP_TROPHOBLAST_CELL_MIGRAT...	SET	14	0.19776	0.0053473	0.20098	0.16257	GOBP_TROPHOBLAST_CELL_MIGRATION
BHATTACHARYA_EMBRYONIC_STEM_...	SET	80	0.083211	0.0053691	0.084615	0.16271	BHATTACHARYA_EMBRYONIC_STEM_CELL
BIOCARTA_CDMAC_PATHWAY	SET	16	0.20628	0.0059625	0.2098	0.16275	BIOCARTA_CDMAC_PATHWAY
ZHAN_MULTIPLE_MYELOMA_SPIKED	SET	21	0.17841	0.0059071	0.18148	0.16279	ZHAN_MULTIPLE_MYELOMA_SPIKED
GOBP_POSITIVE_REGULATION_OF_...601	SET	78	0.087942	0.0056033	0.089493	0.16289	GOBP_POSITIVE_REGULATION_OF_ORGANELLE_ASSEMBLY
PID_IL4_2PATHWAY	SET	57	0.10948	0.0059666	0.11141	0.16289	PID_IL4_2PATHWAY
GOBP_TRICARBOXYLIC_ACID_META...	SET	13	0.21612	0.0056312	0.21994	0.1629	GOBP_TRICARBOXYLIC_ACID_METABOLIC_PROCESS
GOBP_MYELOID_LEUKOCYTE_ACTIV...	SET	226	0.055383	0.0059833	0.056369	0.16293	GOBP_MYELOID_LEUKOCYTE_ACTIVATION
GOBP_LONG_CHAIN_FATTY_ACID_I...	SET	10	0.22368	0.005112	0.22766	0.16294	GOBP_LONG_CHAIN_FATTY_ACID_IMPORT_ACROSS_PLASMA_MEMBRANE
GOBP_BEHAVIORAL_RESPONSE_TO_...1	SET	5	0.3549	0.0057361	0.36126	0.16296	GOBP_BEHAVIORAL_RESPONSE_TO_CHEMICAL_PAIN
ZHENG_FOXP3_TARGETS_UP	SET	26	0.16084	0.0059249	0.16382	0.1631	ZHENG_FOXP3_TARGETS_UP
GOMF_PHOSPHOTRANSFERASE_ACTI...3	SET	33	0.13126	0.0054461	0.13371	0.16314	GOMF_PHOSPHOTRANSFERASE_ACTIVITY_PHOSPHATE_GROUP_AS_ACCEPTOR
WP_INTERACTOME_OF_POLYCOMB_R...	SET	15	0.20367	0.0057001	0.2075	0.16317	WP_INTERACTOME_OF_POLYCOMB_REPRESSIVE_COMPLEX_2_PRC2
GOMF_HISTONE_H3_METHYLTRANSF...	SET	38	0.13612	0.0060597	0.13868	0.16318	GOMF_HISTONE_H3_METHYLTRANSFERASE_ACTIVITY
GOBP_LEUKOTRIENE_SIGNALING_P...	SET	4	0.47295	0.0068373	0.48194	0.16322	GOBP_LEUKOTRIENE_SIGNALING_PATHWAY
WP_BIOMARKERS_FOR_PYRIMIDINE...	SET	15	0.21584	0.0060407	0.21997	0.16325	WP_BIOMARKERS_FOR_PYRIMIDINE_METABOLISM_DISORDERS
GOBP_ESTABLISHMENT_OF_MEIOTI...	SET	6	0.28633	0.0050694	0.29185	0.16328	GOBP_ESTABLISHMENT_OF_MEIOTIC_SPINDLE_LOCALIZATION
GOBP_REGULATION_OF_RETROGRAD...2	SET	7	0.32152	0.0061484	0.32787	0.16339	GOBP_REGULATION_OF_RETROGRADE_TRANSPORT_ENDOSOME_TO_GOLGI
GOBP_POSITIVE_REGULATION_OF_...249	SET	13	0.24546	0.0063956	0.25033	0.16342	GOBP_POSITIVE_REGULATION_OF_ENDOPLASMIC_RETICULUM_UNFOLDED_PROTEIN_RESPONSE
ELVIDGE_HIF1A_AND_HIF2A_TARG...1	SET	103	0.0839	0.006139	0.085574	0.16344	ELVIDGE_HIF1A_AND_HIF2A_TARGETS_DN
DOANE_RESPONSE_TO_ANDROGEN_UP	SET	166	0.063104	0.005852	0.06439	0.16354	DOANE_RESPONSE_TO_ANDROGEN_UP
GOBP_NEGATIVE_REGULATION_OF_...143	SET	4	0.43394	0.0062733	0.4428	0.16355	GOBP_NEGATIVE_REGULATION_OF_CHOLESTEROL_EFFLUX
GOBP_REPLACEMENT_OSSIFICATION	SET	29	0.15238	0.0059276	0.15555	0.16364	GOBP_REPLACEMENT_OSSIFICATION
SHEPARD_CRASH_AND_BURN_MUTAN...1	SET	185	0.059515	0.0058235	0.060763	0.16369	SHEPARD_CRASH_AND_BURN_MUTANT_DN
GOBP_ACTIVATION_OF_CYSTEINE_...3	SET	7	0.33895	0.0064818	0.34626	0.16382	GOBP_ACTIVATION_OF_CYSTEINE_TYPE_ENDOPEPTIDASE_ACTIVITY_INVOLVED_IN_APOPTOTIC_PROCESS_BY_CYTOCHROME_C
GOBP_MITOCHONDRIAL_RNA_CATAB...	SET	6	0.32844	0.005815	0.33553	0.16383	GOBP_MITOCHONDRIAL_RNA_CATABOLIC_PROCESS
GOBP_RETICULOPHAGY	SET	18	0.1829	0.0056069	0.1869	0.1639	GOBP_RETICULOPHAGY
GOBP_SMOOTH_MUSCLE_CELL_DIFF...	SET	57	0.10991	0.0059897	0.11232	0.16392	GOBP_SMOOTH_MUSCLE_CELL_DIFFERENTIATION
GERHOLD_RESPONSE_TO_TZD_DN	SET	13	0.25784	0.0067183	0.26354	0.16395	GERHOLD_RESPONSE_TO_TZD_DN
GOBP_POSITIVE_REGULATION_OF_...84	SET	13	0.23861	0.0062172	0.24388	0.16395	GOBP_POSITIVE_REGULATION_OF_CALCIUM_ION_TRANSPORT_INTO_CYTOSOL
SCHAEFFER_PROSTATE_DEVELOPME...3	SET	385	0.044413	0.0062361	0.045401	0.16399	SCHAEFFER_PROSTATE_DEVELOPMENT_48HR_DN
NIKOLSKY_BREAST_CANCER_15Q26...	SET	21	0.21674	0.0071763	0.22159	0.16401	NIKOLSKY_BREAST_CANCER_15Q26_AMPLICON
GOCC_HETEROCHROMATIN	SET	75	0.088928	0.0055565	0.090919	0.16402	GOCC_HETEROCHROMATIN
GOMF_PHOSPHOLIPASE_BINDING	SET	19	0.20207	0.0063643	0.20663	0.16406	GOMF_PHOSPHOLIPASE_BINDING
GOMF_ESTROGEN_2_HYDROXYLASE_...	SET	5	0.36273	0.0058627	0.37095	0.16408	GOMF_ESTROGEN_2_HYDROXYLASE_ACTIVITY
GOBP_NEGATIVE_REGULATION_OF_...392	SET	9	0.25618	0.0055545	0.262	0.1641	GOBP_NEGATIVE_REGULATION_OF_MEGAKARYOCYTE_DIFFERENTIATION
GOBP_PROTEIN_HOMOTETRAMERIZA...	SET	55	0.099846	0.0053453	0.10214	0.16416	GOBP_PROTEIN_HOMOTETRAMERIZATION
WP_STEROL_REGULATORY_ELEMENT...	SET	67	0.088959	0.0052547	0.091019	0.1642	WP_STEROL_REGULATORY_ELEMENTBINDING_PROTEINS_SREBP_SIGNALING
GOMF_DNA_TOPOISOMERASE_ACTIV...	SET	7	0.36956	0.0070672	0.37818	0.16424	GOMF_DNA_TOPOISOMERASE_ACTIVITY
TANG_SENESCENCE_TP53_TARGETS...1	SET	52	0.11146	0.0058023	0.11408	0.16429	TANG_SENESCENCE_TP53_TARGETS_DN
GOBP_CORPUS_CALLOSUM_DEVELOP...	SET	25	0.17932	0.0064775	0.18358	0.16434	GOBP_CORPUS_CALLOSUM_DEVELOPMENT
FERRARI_RESPONSE_TO_FENRETIN...2	SET	21	0.18375	0.0060841	0.18817	0.1644	FERRARI_RESPONSE_TO_FENRETINIDE_UP
GOBP_TOLL_LIKE_RECEPTOR_8_SI...	SET	2	0.65179	0.0066633	0.66797	0.16459	GOBP_TOLL_LIKE_RECEPTOR_8_SIGNALING_PATHWAY
GOMF_CYCLIN_DEPENDENT_PROTEI...1	SET	28	0.15371	0.0058754	0.15761	0.16472	GOMF_CYCLIN_DEPENDENT_PROTEIN_KINASE_ACTIVITY
GOBP_NEGATIVE_REGULATION_OF_...434	SET	9	0.28849	0.0062551	0.29586	0.16477	GOBP_NEGATIVE_REGULATION_OF_MUSCLE_ORGAN_DEVELOPMENT
GOBP_ADENOHYPOPHYSIS_DEVELOP...	SET	16	0.20698	0.0059826	0.21229	0.16479	GOBP_ADENOHYPOPHYSIS_DEVELOPMENT
REACTOME_SIGNALING_BY_ROBO_R...	SET	203	0.053914	0.0055235	0.055313	0.16486	REACTOME_SIGNALING_BY_ROBO_RECEPTORS
PID_NFKAPPAB_ATYPICAL_PATHWAY	SET	16	0.18345	0.0053025	0.18823	0.16488	PID_NFKAPPAB_ATYPICAL_PATHWAY
GOBP_REGULATION_OF_PROTEIN_B...	SET	193	0.056989	0.0056945	0.058483	0.16492	GOBP_REGULATION_OF_PROTEIN_BINDING
GOBP_REGULATION_OF_MRNA_BIND...	SET	9	0.26711	0.0057915	0.27416	0.16496	GOBP_REGULATION_OF_MRNA_BINDING
GOCC_H4_HISTONE_ACETYLTRANSF...	SET	38	0.12029	0.0053551	0.12348	0.165	GOCC_H4_HISTONE_ACETYLTRANSFERASE_COMPLEX
REACTOME_FRS_MEDIATED_FGFR2_...	SET	24	0.17543	0.006209	0.18013	0.16506	REACTOME_FRS_MEDIATED_FGFR2_SIGNALING
GOBP_REGULATION_OF_RESPONSE_...9	SET	16	0.18806	0.0054359	0.19312	0.16508	GOBP_REGULATION_OF_RESPONSE_TO_OSMOTIC_STRESS
GOBP_SPLICEOSOMAL_TRI_SNRNP_...	SET	14	0.1788	0.0048346	0.1836	0.16508	GOBP_SPLICEOSOMAL_TRI_SNRNP_COMPLEX_ASSEMBLY
GOBP_POSITIVE_REGULATION_OF_...779	SET	43	0.11539	0.005464	0.1185	0.16509	GOBP_POSITIVE_REGULATION_OF_SUBSTRATE_ADHESION_DEPENDENT_CELL_SPREADING
WP_INTRAFLAGELLAR_TRANSPORT_...	SET	26	0.15998	0.0058932	0.16431	0.16511	WP_INTRAFLAGELLAR_TRANSPORT_PROTEINS_BINDING_TO_DYNEIN
GOBP_POSITIVE_REGULATION_OF_...395	SET	42	0.13059	0.0061116	0.13413	0.16513	GOBP_POSITIVE_REGULATION_OF_INTERLEUKIN_12_PRODUCTION
GOCC_INTRACILIARY_TRANSPORT_...1	SET	25	0.15662	0.0056575	0.16088	0.16515	GOCC_INTRACILIARY_TRANSPORT_PARTICLE
GOBP_POLY_N_ACETYLLACTOSAMIN...	SET	7	0.26028	0.0049773	0.26743	0.16522	GOBP_POLY_N_ACETYLLACTOSAMINE_METABOLIC_PROCESS
GOMF_PROTEIN_KINASE_A_BINDING	SET	48	0.1183	0.0059176	0.12156	0.16524	GOMF_PROTEIN_KINASE_A_BINDING
GOBP_CELLULAR_RESPONSE_TO_LI...2	SET	118	0.07246	0.0056726	0.074465	0.16526	GOBP_CELLULAR_RESPONSE_TO_LIGHT_STIMULUS
GOBP_ADENINE_TRANSPORT	SET	4	0.36515	0.0052789	0.37531	0.1653	GOBP_ADENINE_TRANSPORT
GOBP_RESPONSE_TO_CHEMOKINE	SET	86	0.097502	0.0065218	0.10033	0.16557	GOBP_RESPONSE_TO_CHEMOKINE
GOBP_PATHWAY_RESTRICTED_SMAD...	SET	63	0.097582	0.00559	0.10043	0.16562	GOBP_PATHWAY_RESTRICTED_SMAD_PROTEIN_PHOSPHORYLATION
WAESCH_ANAPHASE_PROMOTING_CO...	SET	13	0.20616	0.0053718	0.21221	0.16566	WAESCH_ANAPHASE_PROMOTING_COMPLEX
GOBP_REGULATION_OF_NODAL_SIG...2	SET	5	0.31505	0.0050921	0.32434	0.16569	GOBP_REGULATION_OF_NODAL_SIGNALING_PATHWAY_INVOLVED_IN_DETERMINATION_OF_LEFT_RIGHT_ASYMMETRY
REACTOME_SIGNALING_BY_TYPE_1...	SET	52	0.11405	0.0059373	0.11748	0.16584	REACTOME_SIGNALING_BY_TYPE_1_INSULIN_LIKE_GROWTH_FACTOR_1_RECEPTOR_IGF1R
GOBP_SINGLE_STRAND_BREAK_REP...	SET	12	0.18272	0.0045743	0.18829	0.16592	GOBP_SINGLE_STRAND_BREAK_REPAIR
GOBP_REGULATION_OF_CD4_POSIT...2	SET	51	0.11454	0.0059054	0.11808	0.16602	GOBP_REGULATION_OF_CD4_POSITIVE_ALPHA_BETA_T_CELL_DIFFERENTIATION
GOBP_MICROGLIAL_CELL_MEDIATE...	SET	5	0.33598	0.0054303	0.34648	0.1661	GOBP_MICROGLIAL_CELL_MEDIATED_CYTOTOXICITY
GOCC_SEROTONIN_ACTIVATED_CAT...	SET	5	0.45143	0.0072963	0.46558	0.16613	GOCC_SEROTONIN_ACTIVATED_CATION_SELECTIVE_CHANNEL_COMPLEX
GOMF_SEROTONIN_GATED_MONOATO...	SET	5	0.45143	0.0072963	0.46558	0.16613	GOMF_SEROTONIN_GATED_MONOATOMIC_CATION_SELECTIVE_CHANNEL_ACTIVITY
GOBP_REGULATION_OF_CYTOPLASM...3	SET	9	0.2672	0.0057935	0.27567	0.16621	GOBP_REGULATION_OF_CYTOPLASMIC_TRANSLATIONAL_ELONGATION
GOBP_PHYSIOLOGICAL_CARDIAC_M...	SET	22	0.16737	0.0056719	0.17273	0.16629	GOBP_PHYSIOLOGICAL_CARDIAC_MUSCLE_HYPERTROPHY
GOBP_FERMENTATION	SET	4	0.45265	0.0065439	0.46732	0.16638	GOBP_FERMENTATION
REACTOME_DISEASES_OF_SIGNAL_...	SET	417	0.038172	0.0055734	0.039416	0.16642	REACTOME_DISEASES_OF_SIGNAL_TRANSDUCTION_BY_GROWTH_FACTOR_RECEPTORS_AND_SECOND_MESSENGERS
GOBP_HAIR_FOLLICLE_MATURATION	SET	15	0.20905	0.0058506	0.21589	0.16645	GOBP_HAIR_FOLLICLE_MATURATION
GOMF_BMP_BINDING	SET	18	0.1786	0.0054752	0.18445	0.16646	GOMF_BMP_BINDING
REACTOME_INTEGRIN_CELL_SURFA...	SET	82	0.092974	0.0060732	0.096018	0.16646	REACTOME_INTEGRIN_CELL_SURFACE_INTERACTIONS
GOBP_ENDOPLASMIC_RETICULUM_T...4	SET	20	0.18021	0.005823	0.18612	0.16647	GOBP_ENDOPLASMIC_RETICULUM_TUBULAR_NETWORK_ORGANIZATION
WP_ANTIVIRAL_AND_ANTIINFLAMM...	SET	28	0.14148	0.0054081	0.14613	0.16649	WP_ANTIVIRAL_AND_ANTIINFLAMMATORY_EFFECTS_OF_NRF2_ON_SARSCOV2_PATHWAY
GOBP_NEGATIVE_REGULATION_OF_...251	SET	950	0.025711	0.0055848	0.026564	0.16655	GOBP_NEGATIVE_REGULATION_OF_GENE_EXPRESSION
WP_SULINDAC_METABOLIC_PATHWAY	SET	5	0.38191	0.0061727	0.39457	0.16655	WP_SULINDAC_METABOLIC_PATHWAY
FOSTER_TOLERANT_MACROPHAGE_UP	SET	159	0.064399	0.0058459	0.066549	0.1666	FOSTER_TOLERANT_MACROPHAGE_UP
GOBP_REGULATION_OF_PROTEIN_K...3	SET	19	0.20644	0.0065021	0.21334	0.16661	GOBP_REGULATION_OF_PROTEIN_KINASE_A_SIGNALING
GOBP_NEGATIVE_REGULATION_OF_...569	SET	24	0.15519	0.0054925	0.16038	0.16662	GOBP_NEGATIVE_REGULATION_OF_RECEPTOR_SIGNALING_PATHWAY_VIA_STAT
GOBP_MITOCHONDRIAL_RESPIRASO...	SET	10	0.24818	0.0056721	0.25652	0.16665	GOBP_MITOCHONDRIAL_RESPIRASOME_ASSEMBLY
GOBP_ORGANIC_ACID_CATABOLIC_...	SET	241	0.04948	0.0055179	0.051146	0.16667	GOBP_ORGANIC_ACID_CATABOLIC_PROCESS
GOMF_DOUBLE_STRANDED_RNA_ADE...	SET	6	0.30822	0.0054569	0.3186	0.16668	GOMF_DOUBLE_STRANDED_RNA_ADENOSINE_DEAMINASE_ACTIVITY
GOMF_RETINYL_PALMITATE_ESTER...	SET	4	0.41899	0.0060573	0.43317	0.16671	GOMF_RETINYL_PALMITATE_ESTERASE_ACTIVITY
REACTOME_LATE_ENDOSOMAL_MICR...	SET	33	0.12839	0.0053271	0.13287	0.16697	REACTOME_LATE_ENDOSOMAL_MICROAUTOPHAGY
BAKER_HEMATOPOIESIS_STAT3_TA...	SET	14	0.22789	0.0061618	0.23589	0.16701	BAKER_HEMATOPOIESIS_STAT3_TARGETS
GOBP_REGULATION_OF_VOLTAGE_G...3	SET	7	0.32864	0.0062845	0.34021	0.16703	GOBP_REGULATION_OF_VOLTAGE_GATED_SODIUM_CHANNEL_ACTIVITY
WP_RAS_SIGNALING	SET	178	0.060105	0.00577	0.062242	0.16711	WP_RAS_SIGNALING
GOBP_POLYOL_BIOSYNTHETIC_PRO...	SET	60	0.098034	0.005481	0.10153	0.16713	GOBP_POLYOL_BIOSYNTHETIC_PROCESS
GOCC_CLATHRIN_COAT_OF_COATED...	SET	16	0.18208	0.0052628	0.18862	0.1672	GOCC_CLATHRIN_COAT_OF_COATED_PIT
GOBP_REGULATION_OF_TRANSCRIP...7	SET	21	0.163	0.0053967	0.16891	0.16728	GOBP_REGULATION_OF_TRANSCRIPTION_INVOLVED_IN_G1_S_TRANSITION_OF_MITOTIC_CELL_CYCLE
WONG_ENDMETRIUM_CANCER_UP	SET	24	0.14729	0.0052129	0.15264	0.1673	WONG_ENDMETRIUM_CANCER_UP
DIRMEIER_LMP1_RESPONSE_LATE_...2	SET	54	0.11056	0.005865	0.11459	0.16732	DIRMEIER_LMP1_RESPONSE_LATE_UP
GOBP_ANAGEN	SET	5	0.3756	0.0060708	0.38941	0.16739	GOBP_ANAGEN
GOBP_CELL_CYCLE_CHECKPOINT_S...	SET	185	0.05509	0.0053906	0.057115	0.16739	GOBP_CELL_CYCLE_CHECKPOINT_SIGNALING
WP_H19_ACTION_RBE2F1_SIGNALI...	SET	14	0.22454	0.0060714	0.23281	0.1674	WP_H19_ACTION_RBE2F1_SIGNALING_AND_CDKBETACATENIN_ACTIVITY
GOBP_NEGATIVE_REGULATION_OF_...700	SET	17	0.19654	0.0058557	0.20394	0.1676	GOBP_NEGATIVE_REGULATION_OF_T_HELPER_CELL_DIFFERENTIATION
GOBP_REGULATION_OF_LONG_CHAI...2	SET	8	0.25604	0.0052341	0.2657	0.16762	GOBP_REGULATION_OF_LONG_CHAIN_FATTY_ACID_IMPORT_INTO_CELL
GOBP_RNA_SPLICING_VIA_TRANSE...	SET	270	0.043205	0.0050958	0.04484	0.16764	GOBP_RNA_SPLICING_VIA_TRANSESTERIFICATION_REACTIONS
REACTOME_ZINC_TRANSPORTERS	SET	15	0.18001	0.0050379	0.18684	0.16767	REACTOME_ZINC_TRANSPORTERS
WP_SEROTONIN_RECEPTOR_467_AN...	SET	18	0.19351	0.0059322	0.20086	0.16768	WP_SEROTONIN_RECEPTOR_467_AND_NR3C_SIGNALING
GOBP_PULMONARY_VALVE_MORPHOG...	SET	18	0.2161	0.0066249	0.22432	0.16769	GOBP_PULMONARY_VALVE_MORPHOGENESIS
REACTOME_NUCLEAR_EVENTS_STIM...	SET	18	0.17151	0.0052577	0.17805	0.16772	REACTOME_NUCLEAR_EVENTS_STIMULATED_BY_ALK_SIGNALING_IN_CANCER
LUI_THYROID_CANCER_CLUSTER_3	SET	28	0.14463	0.0055284	0.15018	0.16777	LUI_THYROID_CANCER_CLUSTER_3
GOMF_HYDROLASE_ACTIVITY_ACTI...9	SET	128	0.06918	0.0056392	0.071967	0.16821	GOMF_HYDROLASE_ACTIVITY_ACTING_ON_GLYCOSYL_BONDS
REACTOME_EPHB_MEDIATED_FORWA...	SET	41	0.12609	0.0058305	0.13117	0.16821	REACTOME_EPHB_MEDIATED_FORWARD_SIGNALING
MULLIGHAN_MLL_SIGNATURE_1_DN	SET	226	0.051371	0.0055498	0.053456	0.16828	MULLIGHAN_MLL_SIGNATURE_1_DN
KIM_LRRC3B_TARGETS	SET	29	0.13425	0.0052224	0.13975	0.16837	KIM_LRRC3B_TARGETS
GOBP_3_UTR_MEDIATED_MRNA_STA...	SET	20	0.19501	0.0063014	0.20306	0.16844	GOBP_3_UTR_MEDIATED_MRNA_STABILIZATION
GOBP_DETECTION_OF_BIOTIC_STI...	SET	34	0.14721	0.0061997	0.15332	0.16849	GOBP_DETECTION_OF_BIOTIC_STIMULUS
TIAN_TNF_SIGNALING_NOT_VIA_N...	SET	21	0.18798	0.0062239	0.19584	0.16856	TIAN_TNF_SIGNALING_NOT_VIA_NFKB
GOBP_MESODERM_MORPHOGENESIS	SET	71	0.094378	0.0057382	0.09833	0.16858	GOBP_MESODERM_MORPHOGENESIS
GOBP_POSITIVE_REGULATION_OF_...19	SET	66	0.09966	0.0058429	0.10384	0.16859	GOBP_POSITIVE_REGULATION_OF_ALPHA_BETA_T_CELL_ACTIVATION
GOBP_SPERMATID_NUCLEUS_DIFFE...	SET	27	0.14327	0.0053779	0.14928	0.1686	GOBP_SPERMATID_NUCLEUS_DIFFERENTIATION
GOBP_XENOBIOTIC_EXPORT_FROM_...	SET	14	0.20829	0.0056319	0.21704	0.16861	GOBP_XENOBIOTIC_EXPORT_FROM_CELL
GOBP_ORGANIC_HYDROXY_COMPOUN...3	SET	517	0.035423	0.0057435	0.036918	0.16866	GOBP_ORGANIC_HYDROXY_COMPOUND_METABOLIC_PROCESS
GOBP_PROTEIN_LOCALIZATION_TO...30	SET	16	0.16982	0.0049087	0.17704	0.16872	GOBP_PROTEIN_LOCALIZATION_TO_MICROTUBULE
REACTOME_KETONE_BODY_METABOL...	SET	10	0.25671	0.0058669	0.2677	0.1688	REACTOME_KETONE_BODY_METABOLISM
EHLERS_ANEUPLOIDY_UP	SET	39	0.11445	0.0051615	0.1194	0.16891	EHLERS_ANEUPLOIDY_UP
REACTOME_CHEMOKINE_RECEPTORS...	SET	51	0.12573	0.0064825	0.13119	0.16893	REACTOME_CHEMOKINE_RECEPTORS_BIND_CHEMOKINES
GOBP_MIRNA_METABOLIC_PROCESS	SET	92	0.081978	0.0056706	0.085563	0.16901	GOBP_MIRNA_METABOLIC_PROCESS
GOBP_CELLULAR_RESPONSE_TO_RE...3	SET	64	0.10138	0.0058534	0.10583	0.16905	GOBP_CELLULAR_RESPONSE_TO_RETINOIC_ACID
GOBP_IRON_SULFUR_CLUSTER_ASS...	SET	26	0.15003	0.0055264	0.15664	0.16909	GOBP_IRON_SULFUR_CLUSTER_ASSEMBLY
TERAMOTO_OPN_TARGETS_CLUSTER...1	SET	13	0.21654	0.0056423	0.22612	0.16912	TERAMOTO_OPN_TARGETS_CLUSTER_1
GOBP_REGULATION_OF_RESPONSE_...11	SET	30	0.14477	0.0057276	0.15118	0.16914	GOBP_REGULATION_OF_RESPONSE_TO_REACTIVE_OXYGEN_SPECIES
REACTOME_DCC_MEDIATED_ATTRAC...	SET	14	0.2291	0.0061946	0.23926	0.16916	REACTOME_DCC_MEDIATED_ATTRACTIVE_SIGNALING
GOBP_DNA_SYNTHESIS_INVOLVED_...	SET	39	0.10685	0.0048188	0.11161	0.1692	GOBP_DNA_SYNTHESIS_INVOLVED_IN_DNA_REPAIR
YAMANAKA_GLIOBLASTOMA_SURVIV...1	SET	8	0.28291	0.0057835	0.29555	0.16923	YAMANAKA_GLIOBLASTOMA_SURVIVAL_DN
GOBP_ERYTHROCYTE_DEVELOPMENT	SET	35	0.12964	0.0055394	0.13545	0.16927	GOBP_ERYTHROCYTE_DEVELOPMENT
GOBP_REGULATION_OF_HYALURONA...	SET	8	0.29127	0.0059544	0.30447	0.16938	GOBP_REGULATION_OF_HYALURONAN_BIOSYNTHETIC_PROCESS
XU_HGF_TARGETS_REPRESSED_BY_...1	SET	83	0.081787	0.0053749	0.085513	0.16943	XU_HGF_TARGETS_REPRESSED_BY_AKT1_DN
ROSS_AML_OF_FAB_M7_TYPE	SET	68	0.094658	0.0056328	0.09899	0.16948	ROSS_AML_OF_FAB_M7_TYPE
KEGG_VIBRIO_CHOLERAE_INFECTI...	SET	52	0.10826	0.0056357	0.11321	0.16949	KEGG_VIBRIO_CHOLERAE_INFECTION
GOCC_OUTER_MITOCHONDRIAL_MEM...	SET	21	0.16797	0.0055614	0.17567	0.1695	GOCC_OUTER_MITOCHONDRIAL_MEMBRANE_PROTEIN_COMPLEX
CHEOK_RESPONSE_TO_HD_MTX_UP	SET	20	0.18013	0.0058206	0.18845	0.16957	CHEOK_RESPONSE_TO_HD_MTX_UP
GOCC_POLE_PLASM	SET	21	0.17034	0.0056398	0.17819	0.16957	GOCC_POLE_PLASM
GOMF_INTERLEUKIN_6_RECEPTOR_...	SET	7	0.28492	0.0054485	0.29811	0.16961	GOMF_INTERLEUKIN_6_RECEPTOR_BINDING
GOBP_POSITIVE_REGULATION_OF_...437	SET	155	0.064968	0.0058235	0.068019	0.16976	GOBP_POSITIVE_REGULATION_OF_LEUKOCYTE_PROLIFERATION
SHANK_TAL1_TARGETS_DN	SET	10	0.23456	0.0053607	0.24558	0.16977	SHANK_TAL1_TARGETS_DN
NABA_MATRISOME	SET	970	0.027582	0.0060506	0.028881	0.16979	NABA_MATRISOME
GOCC_NUCLEAR_OUTER_MEMBRANE_...	SET	1123	0.023452	0.0055122	0.02456	0.16983	GOCC_NUCLEAR_OUTER_MEMBRANE_ENDOPLASMIC_RETICULUM_MEMBRANE_NETWORK
BRACHAT_RESPONSE_TO_CAMPTOTH...2	SET	24	0.1574	0.005571	0.16489	0.1699	BRACHAT_RESPONSE_TO_CAMPTOTHECIN_UP
GOBP_METANEPHROS_DEVELOPMENT	SET	87	0.09078	0.0061073	0.095111	0.16993	GOBP_METANEPHROS_DEVELOPMENT
GOBP_REGULATION_OF_CARDIAC_M...7	SET	37	0.14174	0.0062269	0.14856	0.17002	GOBP_REGULATION_OF_CARDIAC_MUSCLE_CELL_PROLIFERATION
BIOCARTA_RNA_PATHWAY	SET	9	0.2247	0.004872	0.23561	0.17013	BIOCARTA_RNA_PATHWAY
GOBP_REGULATION_OF_TOLL_LIKE...1	SET	12	0.25187	0.0063055	0.26414	0.17016	GOBP_REGULATION_OF_TOLL_LIKE_RECEPTOR_2_SIGNALING_PATHWAY
GOBP_HAIR_CELL_DIFFERENTIATI...	SET	51	0.11187	0.0057679	0.11733	0.17019	GOBP_HAIR_CELL_DIFFERENTIATION
GOBP_CARDIAC_MUSCLE_TISSUE_R...	SET	6	0.35594	0.0063019	0.37356	0.17034	GOBP_CARDIAC_MUSCLE_TISSUE_REGENERATION
INGRAM_SHH_TARGETS_UP	SET	121	0.072515	0.0057482	0.076135	0.17044	INGRAM_SHH_TARGETS_UP
GOBP_VASCULAR_ENDOTHELIAL_GR...2	SET	5	0.34912	0.0056427	0.36665	0.17051	GOBP_VASCULAR_ENDOTHELIAL_GROWTH_FACTOR_RECEPTOR_2_SIGNALING_PATHWAY
GOBP_FIBROBLAST_APOPTOTIC_PR...	SET	24	0.1728	0.0061158	0.1817	0.17081	GOBP_FIBROBLAST_APOPTOTIC_PROCESS
GOBP_ANTIGEN_PROCESSING_AND_...7	SET	8	0.23918	0.0048895	0.25152	0.17083	GOBP_ANTIGEN_PROCESSING_AND_PRESENTATION_OF_EXOGENOUS_PEPTIDE_ANTIGEN_VIA_MHC_CLASS_I
BERNARD_PPAPDC1B_TARGETS_DN	SET	56	0.11196	0.006048	0.11781	0.17097	BERNARD_PPAPDC1B_TARGETS_DN
GOBP_POSITIVE_REGULATION_OF_...578	SET	5	0.412	0.0066591	0.43351	0.17097	GOBP_POSITIVE_REGULATION_OF_NITRIC_OXIDE_MEDIATED_SIGNAL_TRANSDUCTION
GOBP_PROTOPORPHYRINOGEN_IX_M...	SET	10	0.18485	0.0042247	0.19459	0.17108	GOBP_PROTOPORPHYRINOGEN_IX_METABOLIC_PROCESS
GOBP_COMPLEMENT_DEPENDENT_CY...	SET	13	0.22572	0.0058814	0.23768	0.17114	GOBP_COMPLEMENT_DEPENDENT_CYTOTOXICITY
GOBP_EXTRACELLULAR_REGULATIO...	SET	12	0.22678	0.0056773	0.23882	0.17117	GOBP_EXTRACELLULAR_REGULATION_OF_SIGNAL_TRANSDUCTION
GOBP_GLUTAMATE_RECEPTOR_SIGN...	SET	49	0.12206	0.0061686	0.12854	0.17117	GOBP_GLUTAMATE_RECEPTOR_SIGNALING_PATHWAY
GOBP_VESICLE_CARGO_LOADING	SET	31	0.1289	0.0051842	0.1358	0.17127	GOBP_VESICLE_CARGO_LOADING
GOMF_WATER_CHANNEL_ACTIVITY	SET	13	0.2215	0.0057715	0.23341	0.17132	GOMF_WATER_CHANNEL_ACTIVITY
GOBP_REGULATION_OF_OSTEOBLAS...2	SET	27	0.14447	0.0054228	0.15224	0.17133	GOBP_REGULATION_OF_OSTEOBLAST_PROLIFERATION
GOBP_HETEROTYPIC_CELL_CELL_A...	SET	61	0.10278	0.0057939	0.10835	0.17142	GOBP_HETEROTYPIC_CELL_CELL_ADHESION
GOMF_CONNEXIN_BINDING	SET	4	0.44078	0.0063722	0.46468	0.17143	GOMF_CONNEXIN_BINDING
GOMF_O_ACYLTRANSFERASE_ACTIV...	SET	48	0.11528	0.0057666	0.12155	0.17146	GOMF_O_ACYLTRANSFERASE_ACTIVITY
REACTOME_SCAVENGING_BY_CLASS...1	SET	19	0.18653	0.0058748	0.19671	0.17151	REACTOME_SCAVENGING_BY_CLASS_A_RECEPTORS
REACTOME_LEISHMANIA_INFECTION	SET	154	0.062284	0.005565	0.065703	0.17158	REACTOME_LEISHMANIA_INFECTION
REACTOME_TIGHT_JUNCTION_INTE...	SET	29	0.15529	0.0060407	0.16381	0.17158	REACTOME_TIGHT_JUNCTION_INTERACTIONS
GOBP_DNA_DAMAGE_RESPONSE_SIG...2	SET	18	0.1624	0.0049786	0.17135	0.17162	GOBP_DNA_DAMAGE_RESPONSE_SIGNAL_TRANSDUCTION_BY_P53_CLASS_MEDIATOR_RESULTING_IN_CELL_CYCLE_ARREST
REACTOME_ADP_SIGNALLING_THRO...2	SET	22	0.16229	0.0054996	0.17126	0.17168	REACTOME_ADP_SIGNALLING_THROUGH_P2Y_PURINOCEPTOR_12
GOBP_REGULATION_OF_CD40_SIGN...	SET	6	0.30189	0.005345	0.3186	0.17169	GOBP_REGULATION_OF_CD40_SIGNALING_PATHWAY
GOBP_REGULATION_OF_PERK_MEDI...	SET	11	0.2558	0.0061315	0.26997	0.17169	GOBP_REGULATION_OF_PERK_MEDIATED_UNFOLDED_PROTEIN_RESPONSE
GOMF_G_PROTEIN_COUPLED_SEROT...1	SET	21	0.19086	0.0063194	0.20143	0.17169	GOMF_G_PROTEIN_COUPLED_SEROTONIN_RECEPTOR_ACTIVITY
SHEPARD_CRASH_AND_BURN_MUTAN...2	SET	197	0.053777	0.0054284	0.056765	0.17173	SHEPARD_CRASH_AND_BURN_MUTANT_UP
GOBP_POSITIVE_REGULATION_OF_...890	SET	132	0.070337	0.0058217	0.074246	0.17174	GOBP_POSITIVE_REGULATION_OF_WNT_SIGNALING_PATHWAY
GOMF_HISTONE_H4K16_ACETYLTRA...	SET	8	0.25239	0.0051596	0.26647	0.17178	GOMF_HISTONE_H4K16_ACETYLTRANSFERASE_ACTIVITY
BEGUM_TARGETS_OF_PAX3_FOXO1_...3	SET	54	0.12068	0.0064019	0.12741	0.17179	BEGUM_TARGETS_OF_PAX3_FOXO1_FUSION_UP
GOBP_PEROXISOME_ORGANIZATION	SET	34	0.11513	0.0048486	0.12158	0.17184	GOBP_PEROXISOME_ORGANIZATION
HOSHIDA_LIVER_CANCER_SUBCLAS...3	SET	256	0.048196	0.0055373	0.050896	0.17184	HOSHIDA_LIVER_CANCER_SUBCLASS_S3
GOBP_MIRNA_MEDIATED_GENE_SIL...2	SET	5	0.33056	0.0053427	0.34915	0.17189	GOBP_MIRNA_MEDIATED_GENE_SILENCING_BY_MRNA_DESTABILIZATION
GOCC_ASTROCYTE_PROJECTION	SET	19	0.16579	0.0052217	0.17514	0.17192	GOCC_ASTROCYTE_PROJECTION
RHEIN_ALL_GLUCOCORTICOID_THE...2	SET	69	0.099925	0.0059896	0.10563	0.17208	RHEIN_ALL_GLUCOCORTICOID_THERAPY_UP
GOCC_PERICENTRIOLAR_MATERIAL	SET	22	0.1516	0.0051376	0.16038	0.17226	GOCC_PERICENTRIOLAR_MATERIAL
REACTOME_ACTIVATION_OF_NMDA_...	SET	84	0.083288	0.0055062	0.088125	0.17231	REACTOME_ACTIVATION_OF_NMDA_RECEPTORS_AND_POSTSYNAPTIC_EVENTS
GOBP_POSITIVE_REGULATION_OF_...329	SET	24	0.16208	0.0057364	0.17152	0.17235	GOBP_POSITIVE_REGULATION_OF_GLYCOPROTEIN_METABOLIC_PROCESS
GOBP_PEPTIDYL_LYSINE_TRIMETH...	SET	38	0.11447	0.0050961	0.12116	0.17238	GOBP_PEPTIDYL_LYSINE_TRIMETHYLATION
GOCC_RNA_POLYMERASE_III_TRAN...	SET	9	0.24855	0.0053891	0.26307	0.17239	GOCC_RNA_POLYMERASE_III_TRANSCRIPTION_REGULATOR_COMPLEX
GOBP_REGULATION_OF_DNA_BINDI...2	SET	412	0.038457	0.005582	0.040713	0.17244	GOBP_REGULATION_OF_DNA_BINDING_TRANSCRIPTION_FACTOR_ACTIVITY
BROWNE_HCMV_INFECTION_48HR_DN	SET	436	0.036533	0.0054515	0.038691	0.17253	BROWNE_HCMV_INFECTION_48HR_DN
GOBP_POSITIVE_REGULATION_OF_...505	SET	73	0.089853	0.0055393	0.095175	0.17257	GOBP_POSITIVE_REGULATION_OF_MITOCHONDRION_ORGANIZATION
GOBP_TETRAPYRROLE_BIOSYNTHET...	SET	31	0.12128	0.0048777	0.12848	0.17259	GOBP_TETRAPYRROLE_BIOSYNTHETIC_PROCESS
REACTOME_ABERRANT_REGULATION...1	SET	20	0.16943	0.0054747	0.17967	0.17284	REACTOME_ABERRANT_REGULATION_OF_MITOTIC_EXIT_IN_CANCER_DUE_TO_RB1_DEFECTS
GOCC_EXTERNAL_ENCAPSULATING_...	SET	521	0.035786	0.0058241	0.037952	0.17286	GOCC_EXTERNAL_ENCAPSULATING_STRUCTURE
GOBP_VERY_LONG_CHAIN_FATTY_A...2	SET	34	0.12649	0.005327	0.13415	0.17288	GOBP_VERY_LONG_CHAIN_FATTY_ACID_METABOLIC_PROCESS
GOBP_REGULATION_OF_RECEPTOR_...4	SET	58	0.099511	0.0054703	0.10555	0.17289	GOBP_REGULATION_OF_RECEPTOR_INTERNALIZATION
GOMF_BRANCHED_CHAIN_AMINO_AC...	SET	10	0.22157	0.0050639	0.23505	0.17293	GOMF_BRANCHED_CHAIN_AMINO_ACID_TRANSMEMBRANE_TRANSPORTER_ACTIVITY
GOBP_REGULATION_OF_NEUTROPHI...4	SET	5	0.3417	0.0055228	0.3625	0.17294	GOBP_REGULATION_OF_NEUTROPHIL_EXTRAVASATION
GOBP_PHOSPHOLIPID_TRANSPORT	SET	100	0.077959	0.005621	0.08273	0.17302	GOBP_PHOSPHOLIPID_TRANSPORT
NADELLA_PRKAR1A_TARGETS_DN	SET	7	0.34175	0.0065353	0.36267	0.17302	NADELLA_PRKAR1A_TARGETS_DN
GOCC_CYTOPLASMIC_SIDE_OF_END...1	SET	14	0.18079	0.0048883	0.19191	0.1731	GOCC_CYTOPLASMIC_SIDE_OF_ENDOPLASMIC_RETICULUM_MEMBRANE
REACTOME_PHOSPHATE_BOND_HYDR...2	SET	6	0.32086	0.0056807	0.34079	0.17323	REACTOME_PHOSPHATE_BOND_HYDROLYSIS_BY_NUDT_PROTEINS
GOCC_EUKARYOTIC_TRANSLATION_...3	SET	15	0.182	0.0050938	0.19332	0.17324	GOCC_EUKARYOTIC_TRANSLATION_INITIATION_FACTOR_3_COMPLEX
GOBP_REGULATION_OF_THE_FORCE...1	SET	26	0.17011	0.0062663	0.18075	0.17332	GOBP_REGULATION_OF_THE_FORCE_OF_HEART_CONTRACTION
GOBP_NEGATIVE_REGULATION_OF_...155	SET	45	0.11153	0.0054023	0.11852	0.17335	GOBP_NEGATIVE_REGULATION_OF_COLD_INDUCED_THERMOGENESIS
REACTOME_NEUROTRANSMITTER_RE...1	SET	188	0.05783	0.0057039	0.061452	0.17335	REACTOME_NEUROTRANSMITTER_RECEPTORS_AND_POSTSYNAPTIC_SIGNAL_TRANSMISSION
GOBP_RETINA_DEVELOPMENT_IN_C...	SET	151	0.065478	0.0057936	0.069598	0.17341	GOBP_RETINA_DEVELOPMENT_IN_CAMERA_TYPE_EYE
WP_NAD_BIOSYNTHETIC_PATHWAYS	SET	22	0.15609	0.0052897	0.16593	0.17343	WP_NAD_BIOSYNTHETIC_PATHWAYS
REACTOME_GLUCAGON_LIKE_PEPTI...	SET	42	0.11512	0.0053874	0.12242	0.17353	REACTOME_GLUCAGON_LIKE_PEPTIDE_1_GLP1_REGULATES_INSULIN_SECRETION
GOMF_PROTEINASE_ACTIVATED_RE...	SET	5	0.40988	0.0066248	0.43596	0.17357	GOMF_PROTEINASE_ACTIVATED_RECEPTOR_ACTIVITY
GOBP_NEGATIVE_REGULATION_OF_...403	SET	6	0.38844	0.0068773	0.41319	0.17359	GOBP_NEGATIVE_REGULATION_OF_MHC_CLASS_II_BIOSYNTHETIC_PROCESS
REACTOME_APOPTOSIS	SET	172	0.05781	0.0054563	0.061506	0.17364	REACTOME_APOPTOSIS
NAKAMURA_METASTASIS_MODEL_DN	SET	42	0.12636	0.0059134	0.13445	0.17367	NAKAMURA_METASTASIS_MODEL_DN
GOBP_REGULATION_OF_MRNA_CATA...	SET	174	0.056506	0.0053638	0.060134	0.1737	GOBP_REGULATION_OF_MRNA_CATABOLIC_PROCESS
GOMF_STAT_FAMILY_PROTEIN_BIN...	SET	10	0.26638	0.0060879	0.28353	0.17374	GOMF_STAT_FAMILY_PROTEIN_BINDING
GOBP_REGULATION_OF_LYMPHOCYT...5	SET	175	0.060544	0.0057634	0.064449	0.17377	GOBP_REGULATION_OF_LYMPHOCYTE_MEDIATED_IMMUNITY
FUJIWARA_PARK2_HEPATOCYTE_PR...2	SET	11	0.25213	0.0060435	0.26849	0.17385	FUJIWARA_PARK2_HEPATOCYTE_PROLIFERATION_UP
REACTOME_TRANSCRIPTIONAL_REG...10	SET	38	0.12371	0.0055076	0.13178	0.17392	REACTOME_TRANSCRIPTIONAL_REGULATION_BY_VENTX
BIOCARTA_IL6_PATHWAY	SET	20	0.17852	0.0057686	0.19034	0.17415	BIOCARTA_IL6_PATHWAY
GOBP_CELL_SURFACE_TOLL_LIKE_...	SET	45	0.10817	0.0052394	0.11533	0.17416	GOBP_CELL_SURFACE_TOLL_LIKE_RECEPTOR_SIGNALING_PATHWAY
GOBP_MAST_CELL_CHEMOTAXIS	SET	11	0.25877	0.0062026	0.27593	0.17417	GOBP_MAST_CELL_CHEMOTAXIS
REACTOME_TERMINATION_OF_TRAN...	SET	32	0.11704	0.0047822	0.12481	0.1742	REACTOME_TERMINATION_OF_TRANSLESION_DNA_SYNTHESIS
PID_HEDGEHOG_GLI_PATHWAY	SET	46	0.11408	0.0055868	0.12166	0.17421	PID_HEDGEHOG_GLI_PATHWAY
GOBP_REGULATION_OF_GLUTAMATE...2	SET	6	0.34877	0.0061749	0.37199	0.17424	GOBP_REGULATION_OF_GLUTAMATE_RECEPTOR_SIGNALING_PATHWAY
GOBP_POSITIVE_REGULATION_OF_...749	SET	6	0.29442	0.0052127	0.31421	0.17438	GOBP_POSITIVE_REGULATION_OF_SKELETAL_MUSCLE_TISSUE_REGENERATION
GOBP_URETERIC_BUD_ELONGATION	SET	7	0.33477	0.0064018	0.35735	0.17444	GOBP_URETERIC_BUD_ELONGATION
GOMF_THIOESTERASE_BINDING	SET	10	0.23963	0.0054767	0.2558	0.17444	GOMF_THIOESTERASE_BINDING
GOBP_CARTILAGE_MORPHOGENESIS	SET	10	0.27522	0.0062901	0.29384	0.17448	GOBP_CARTILAGE_MORPHOGENESIS
GAUSSMANN_MLL_AF4_FUSION_TAR...5	SET	22	0.16062	0.005443	0.17149	0.17449	GAUSSMANN_MLL_AF4_FUSION_TARGETS_C_DN
GOBP_MUSCLE_ORGAN_DEVELOPMENT	SET	334	0.042935	0.0056227	0.045845	0.17451	GOBP_MUSCLE_ORGAN_DEVELOPMENT
GOBP_POSITIVE_REGULATION_OF_...414	SET	7	0.32319	0.0061803	0.34509	0.17451	GOBP_POSITIVE_REGULATION_OF_IRE1_MEDIATED_UNFOLDED_PROTEIN_RESPONSE
GOBP_REGULATION_OF_CELLULAR_...4	SET	746	0.027897	0.0053998	0.029793	0.17455	GOBP_REGULATION_OF_CELLULAR_CATABOLIC_PROCESS
GOBP_REGULATION_OF_I_KAPPAB_...	SET	8	0.25174	0.0051462	0.26886	0.17456	GOBP_REGULATION_OF_I_KAPPAB_PHOSPHORYLATION
GOBP_POSITIVE_REGULATION_OF_...267	SET	9	0.26477	0.0057409	0.2828	0.17458	GOBP_POSITIVE_REGULATION_OF_EPITHELIAL_CELL_PROLIFERATION_INVOLVED_IN_WOUND_HEALING
TESAR_ALK_TARGETS_HUMAN_ES_4...	SET	6	0.2399	0.0042475	0.25626	0.1746	TESAR_ALK_TARGETS_HUMAN_ES_4D_DN
REACTOME_BINDING_OF_TCF_LEF_...	SET	8	0.26436	0.0054042	0.28242	0.17463	REACTOME_BINDING_OF_TCF_LEF_CTNNB1_TO_TARGET_GENE_PROMOTERS
GOBP_NEGATIVE_REGULATION_OF_...321	SET	36	0.12621	0.005469	0.13485	0.17467	GOBP_NEGATIVE_REGULATION_OF_INTERLEUKIN_1_PRODUCTION
GOBP_NEGATIVE_REGULATION_OF_...63	SET	14	0.20979	0.0056725	0.22422	0.17474	GOBP_NEGATIVE_REGULATION_OF_CALCINEURIN_MEDIATED_SIGNALING
WP_DNA_IRDOUBLE_STRAND_BREAK...	SET	54	0.098763	0.0052392	0.10556	0.17475	WP_DNA_IRDOUBLE_STRAND_BREAKS_AND_CELLULAR_RESPONSE_VIA_ATM
GOBP_DNA_REPAIR	SET	553	0.030642	0.0051333	0.032755	0.17477	GOBP_DNA_REPAIR
REACTOME_ACTIVATION_OF_PPARG...	SET	10	0.23505	0.0053719	0.25144	0.17495	REACTOME_ACTIVATION_OF_PPARGC1A_PGC_1ALPHA_BY_PHOSPHORYLATION
REACTOME_THROMBIN_SIGNALLING...	SET	32	0.13494	0.0055135	0.14441	0.17506	REACTOME_THROMBIN_SIGNALLING_THROUGH_PROTEINASE_ACTIVATED_RECEPTORS_PARS
LU_AGING_BRAIN_UP	SET	245	0.049676	0.005585	0.053184	0.17515	LU_AGING_BRAIN_UP
WP_EDA_SIGNALING_IN_HAIR_FOL...	SET	12	0.22227	0.0055644	0.23803	0.17521	WP_EDA_SIGNALING_IN_HAIR_FOLLICLE_DEVELOPMENT
GOBP_PYRIMIDINE_RIBONUCLEOTI...1	SET	21	0.16704	0.0055305	0.17889	0.17522	GOBP_PYRIMIDINE_RIBONUCLEOTIDE_BIOSYNTHETIC_PROCESS
TESAR_ALK_TARGETS_EPISC_4D_UP	SET	5	0.32084	0.0051857	0.34364	0.17525	TESAR_ALK_TARGETS_EPISC_4D_UP
REACTOME_METALLOPROTEASE_DUBS	SET	26	0.14156	0.0052146	0.15169	0.17536	REACTOME_METALLOPROTEASE_DUBS
REACTOME_VITAMIN_B5_PANTOTHE...	SET	16	0.18274	0.0052821	0.19582	0.17536	REACTOME_VITAMIN_B5_PANTOTHENATE_METABOLISM
GOMF_SODIUM_PHOSPHATE_SYMPOR...	SET	12	0.25465	0.0063749	0.2729	0.17538	GOMF_SODIUM_PHOSPHATE_SYMPORTER_ACTIVITY
REACTOME_SIGNALLING_TO_P38_V...	SET	5	0.29687	0.0047982	0.31815	0.17538	REACTOME_SIGNALLING_TO_P38_VIA_RIT_AND_RIN
GOMF_ADP_TRANSMEMBRANE_TRANS...	SET	6	0.33744	0.0059743	0.36171	0.17544	GOMF_ADP_TRANSMEMBRANE_TRANSPORTER_ACTIVITY
GOBP_POSITIVE_REGULATION_OF_...352	SET	5	0.37757	0.0061025	0.4049	0.17555	GOBP_POSITIVE_REGULATION_OF_HEPATIC_STELLATE_CELL_ACTIVATION
GOBP_SYNAPTIC_ASSEMBLY_AT_NE...	SET	8	0.28438	0.0058135	0.30503	0.1756	GOBP_SYNAPTIC_ASSEMBLY_AT_NEUROMUSCULAR_JUNCTION
GOBP_PEPTIDE_MODIFICATION	SET	5	0.3206	0.0051818	0.34398	0.17566	GOBP_PEPTIDE_MODIFICATION
MOHANKUMAR_HOXA1_TARGETS_DN	SET	156	0.06195	0.0055707	0.066482	0.17572	MOHANKUMAR_HOXA1_TARGETS_DN
GOBP_POSITIVE_REGULATION_OF_...14	SET	123	0.068995	0.0055139	0.07408	0.17584	GOBP_POSITIVE_REGULATION_OF_ADAPTIVE_IMMUNE_RESPONSE
CAFFAREL_RESPONSE_TO_THC_UP	SET	31	0.12077	0.004857	0.12971	0.17591	CAFFAREL_RESPONSE_TO_THC_UP
LI_INDUCED_T_TO_NATURAL_KILL...1	SET	129	0.06833	0.0055915	0.073389	0.17592	LI_INDUCED_T_TO_NATURAL_KILLER_DN
KANG_AR_TARGETS_DN	SET	18	0.20012	0.006135	0.21497	0.17594	KANG_AR_TARGETS_DN
GOBP_RECEPTOR_TRANSACTIVATION	SET	4	0.44516	0.0064355	0.47849	0.1761	GOBP_RECEPTOR_TRANSACTIVATION
BYSTRYKH_HEMATOPOIESIS_STEM_...6	SET	124	0.06669	0.0053511	0.07169	0.17613	BYSTRYKH_HEMATOPOIESIS_STEM_CELL_QTL_CIS
WP_LEUKOCYTEINTRINSIC_HIPPO_...	SET	30	0.14107	0.0055814	0.15167	0.17616	WP_LEUKOCYTEINTRINSIC_HIPPO_PATHWAY_FUNCTIONS
GOBP_VENTRICULAR_CARDIAC_MUS...6	SET	46	0.11629	0.005695	0.12504	0.17619	GOBP_VENTRICULAR_CARDIAC_MUSCLE_TISSUE_MORPHOGENESIS
MANNE_COVID19_NONICU_VS_HEAL...1	SET	188	0.058246	0.005745	0.06265	0.17627	MANNE_COVID19_NONICU_VS_HEALTHY_DONOR_PLATELETS_DN
BIOCARTA_IL4_PATHWAY	SET	10	0.21822	0.0049872	0.23475	0.1763	BIOCARTA_IL4_PATHWAY
ZHOU_INFLAMMATORY_RESPONSE_F...1	SET	263	0.047451	0.0055246	0.051048	0.17631	ZHOU_INFLAMMATORY_RESPONSE_FIMA_DN
GOBP_BERGMANN_GLIAL_CELL_DIF...	SET	11	0.21378	0.0051242	0.23002	0.17634	GOBP_BERGMANN_GLIAL_CELL_DIFFERENTIATION
RAY_TUMORIGENESIS_BY_ERBB2_C...1	SET	256	0.047698	0.00548	0.051321	0.17634	RAY_TUMORIGENESIS_BY_ERBB2_CDC25A_DN
WP_LEPTIN_SIGNALING_PATHWAY	SET	72	0.087647	0.0053663	0.09431	0.17636	WP_LEPTIN_SIGNALING_PATHWAY
REACTOME_SIGNALING_BY_EGFR	SET	49	0.10606	0.00536	0.11413	0.17639	REACTOME_SIGNALING_BY_EGFR
CHIARETTI_T_ALL_RELAPSE_PROG...	SET	19	0.17323	0.0054559	0.18644	0.17641	CHIARETTI_T_ALL_RELAPSE_PROGNOSIS
GOBP_PATTERN_SPECIFICATION_P...	SET	446	0.038103	0.005749	0.041008	0.17641	GOBP_PATTERN_SPECIFICATION_PROCESS
GOBP_NEGATIVE_REGULATION_OF_...687	SET	30	0.12872	0.0050926	0.13855	0.17644	GOBP_NEGATIVE_REGULATION_OF_TYPE_I_INTERFERON_PRODUCTION
GOBP_ADAPTATION_OF_SIGNALING...	SET	20	0.18523	0.0059852	0.19939	0.17646	GOBP_ADAPTATION_OF_SIGNALING_PATHWAY
GOBP_VIRAL_TRANSLATION	SET	17	0.17058	0.0050822	0.18368	0.17653	GOBP_VIRAL_TRANSLATION
REACTOME_DOWNSTREAM_SIGNALIN...4	SET	24	0.15722	0.0055645	0.16934	0.1766	REACTOME_DOWNSTREAM_SIGNALING_OF_ACTIVATED_FGFR3
SILIGAN_TARGETS_OF_EWS_FLI1_...2	SET	15	0.17959	0.0050261	0.19347	0.17665	SILIGAN_TARGETS_OF_EWS_FLI1_FUSION_UP
REACTOME_VITAMIN_D_CALCIFERO...	SET	12	0.23015	0.0057618	0.24795	0.17666	REACTOME_VITAMIN_D_CALCIFEROL_METABOLISM
SEKI_INFLAMMATORY_RESPONSE_L...2	SET	73	0.093788	0.0057818	0.10107	0.17673	SEKI_INFLAMMATORY_RESPONSE_LPS_UP
GOBP_INSULIN_PROCESSING	SET	9	0.26663	0.0057812	0.28753	0.17688	GOBP_INSULIN_PROCESSING
GOBP_POSITIVE_REGULATION_OF_...100	SET	13	0.21082	0.0054932	0.22735	0.17689	GOBP_POSITIVE_REGULATION_OF_CATECHOLAMINE_SECRETION
GOCC_CORTICAL_GRANULE	SET	5	0.33312	0.0053842	0.35937	0.17698	GOCC_CORTICAL_GRANULE
REACTOME_FGFR1C_LIGAND_BINDI...	SET	11	0.24474	0.0058663	0.26406	0.17701	REACTOME_FGFR1C_LIGAND_BINDING_AND_ACTIVATION
GOCC_PRESYNAPTIC_ACTIVE_ZONE...1	SET	18	0.20272	0.0062147	0.21873	0.17702	GOCC_PRESYNAPTIC_ACTIVE_ZONE_CYTOPLASMIC_COMPONENT
GOBP_NEGATIVE_REGULATION_OF_...657	SET	18	0.16395	0.0050262	0.17691	0.17703	GOBP_NEGATIVE_REGULATION_OF_TOLL_LIKE_RECEPTOR_SIGNALING_PATHWAY
GOBP_TRANSLESION_SYNTHESIS	SET	25	0.12958	0.0046807	0.13983	0.17704	GOBP_TRANSLESION_SYNTHESIS
GOBP_G1_TO_G0_TRANSITION_INV...	SET	6	0.27111	0.0048	0.2926	0.17708	GOBP_G1_TO_G0_TRANSITION_INVOLVED_IN_CELL_DIFFERENTIATION
GOMF_ZINC_ION_BINDING	SET	757	0.027599	0.0053798	0.029786	0.17708	GOMF_ZINC_ION_BINDING
REACTOME_RECEPTOR_MEDIATED_M...	SET	10	0.22727	0.0051941	0.24531	0.17711	REACTOME_RECEPTOR_MEDIATED_MITOPHAGY
LEIN_CHOROID_PLEXUS_MARKERS	SET	100	0.076929	0.0055467	0.083041	0.17713	LEIN_CHOROID_PLEXUS_MARKERS
GOBP_GUANINE_NUCLEOTIDE_TRAN...2	SET	8	0.23751	0.0048553	0.25644	0.17718	GOBP_GUANINE_NUCLEOTIDE_TRANSPORT
GOMF_DNA_METHYLTRANSFERASE_A...	SET	7	0.31458	0.0060157	0.33995	0.17739	GOMF_DNA_METHYLTRANSFERASE_ACTIVITY
GOMF_GLUCOSIDASE_ACTIVITY	SET	13	0.20643	0.0053787	0.22307	0.17739	GOMF_GLUCOSIDASE_ACTIVITY
GOCC_MITOCHONDRIAL_SMALL_RIB...	SET	30	0.12115	0.0047932	0.13094	0.17743	GOCC_MITOCHONDRIAL_SMALL_RIBOSOMAL_SUBUNIT
SCHLOSSER_MYC_TARGETS_AND_SE...2	SET	47	0.1013	0.0050142	0.10952	0.17752	SCHLOSSER_MYC_TARGETS_AND_SERUM_RESPONSE_UP
ZAMORA_NOS2_TARGETS_UP	SET	54	0.099201	0.0052624	0.10726	0.17753	ZAMORA_NOS2_TARGETS_UP
GOBP_CELLULAR_RESPONSE_TO_CA...1	SET	29	0.13487	0.0052464	0.14584	0.17756	GOBP_CELLULAR_RESPONSE_TO_CADMIUM_ION
GOBP_REGULATION_OF_METALLOEN...	SET	7	0.33064	0.0063228	0.35756	0.17756	GOBP_REGULATION_OF_METALLOENDOPEPTIDASE_ACTIVITY
GOBP_REGULATION_OF_CARDIAC_M...1	SET	10	0.28968	0.0066206	0.31328	0.17757	GOBP_REGULATION_OF_CARDIAC_MUSCLE_ADAPTATION
GOBP_POSITIVE_REGULATION_OF_...817	SET	5	0.3556	0.0057474	0.38472	0.17767	GOBP_POSITIVE_REGULATION_OF_TRANSCRIPTION_FROM_RNA_POLYMERASE_II_PROMOTER_IN_RESPONSE_TO_HYPOXIA
SERVITJA_ISLET_HNF1A_TARGETS...2	SET	161	0.062659	0.0057233	0.067817	0.17777	SERVITJA_ISLET_HNF1A_TARGETS_UP
KIM_WT1_TARGETS_12HR_DN	SET	208	0.051573	0.0053477	0.055837	0.17785	KIM_WT1_TARGETS_12HR_DN
GOBP_OUTFLOW_TRACT_MORPHOGEN...	SET	79	0.091267	0.0058521	0.098877	0.178	GOBP_OUTFLOW_TRACT_MORPHOGENESIS
GOBP_MYELOID_LEUKOCYTE_MEDIA...	SET	105	0.072411	0.0053492	0.078458	0.17803	GOBP_MYELOID_LEUKOCYTE_MEDIATED_IMMUNITY
GOBP_POSITIVE_REGULATION_OF_...379	SET	253	0.048087	0.0054926	0.052125	0.17813	GOBP_POSITIVE_REGULATION_OF_IMMUNE_EFFECTOR_PROCESS
MARTIN_NFKB_TARGETS_UP	SET	42	0.12281	0.0057475	0.13315	0.17818	MARTIN_NFKB_TARGETS_UP
REACTOME_TRANSCRIPTIONAL_REG...3	SET	33	0.13903	0.0057688	0.15074	0.17818	REACTOME_TRANSCRIPTIONAL_REGULATION_BY_NPAS4
GOBP_REGULATION_OF_MODIFICAT...2	SET	9	0.26037	0.0056455	0.28245	0.17831	GOBP_REGULATION_OF_MODIFICATION_OF_SYNAPTIC_STRUCTURE
GOBP_RESPONSE_TO_MINERALOCOR...	SET	33	0.13703	0.0056857	0.14868	0.17837	GOBP_RESPONSE_TO_MINERALOCORTICOID
GOMF_ACTIN_BINDING	SET	403	0.038084	0.0054683	0.041353	0.17855	GOMF_ACTIN_BINDING
GOBP_AMINO_ACID_BETAINE_META...	SET	17	0.18847	0.005615	0.20466	0.17856	GOBP_AMINO_ACID_BETAINE_METABOLIC_PROCESS
GOBP_NEGATIVE_REGULATION_OF_...16	SET	15	0.20483	0.0057326	0.2225	0.17864	GOBP_NEGATIVE_REGULATION_OF_ALPHA_BETA_T_CELL_PROLIFERATION
GOMF_ARYLESTERASE_ACTIVITY	SET	6	0.48466	0.0085809	0.52648	0.17864	GOMF_ARYLESTERASE_ACTIVITY
RAFFEL_VEGFA_TARGETS_DN	SET	5	0.38816	0.0062737	0.42164	0.17864	RAFFEL_VEGFA_TARGETS_DN
MEBARKI_HCC_PROGENITOR_WNT_U...1	SET	113	0.076306	0.0058465	0.082943	0.1788	MEBARKI_HCC_PROGENITOR_WNT_UP_BLOCKED_BY_FZD8CRD
BASAKI_YBX1_TARGETS_DN	SET	367	0.039988	0.0054846	0.043475	0.17885	BASAKI_YBX1_TARGETS_DN
GOBP_CARDIAC_VENTRICLE_MORPH...	SET	71	0.094158	0.0057248	0.10238	0.17887	GOBP_CARDIAC_VENTRICLE_MORPHOGENESIS
GOBP_NEGATIVE_REGULATION_OF_...252	SET	96	0.076398	0.0053978	0.083075	0.17889	GOBP_NEGATIVE_REGULATION_OF_GENE_EXPRESSION_EPIGENETIC
GOMF_AMINE_BINDING	SET	10	0.26497	0.0060558	0.28815	0.17891	GOMF_AMINE_BINDING
GOBP_MEDIUM_CHAIN_FATTY_ACID...2	SET	5	0.29537	0.0047739	0.32127	0.17896	GOBP_MEDIUM_CHAIN_FATTY_ACID_CATABOLIC_PROCESS
KERLEY_RESPONSE_TO_CISPLATIN...1	SET	5	0.35853	0.0057948	0.3901	0.17903	KERLEY_RESPONSE_TO_CISPLATIN_DN
RICKMAN_TUMOR_DIFFERENTIATED...5	SET	370	0.038274	0.0052705	0.041645	0.17904	RICKMAN_TUMOR_DIFFERENTIATED_WELL_VS_POORLY_DN
GOBP_COPULATION	SET	22	0.16936	0.0057392	0.18436	0.17916	GOBP_COPULATION
GOBP_POSITIVE_REGULATION_OF_...105	SET	9	0.23681	0.0051346	0.2578	0.17916	GOBP_POSITIVE_REGULATION_OF_CD8_POSITIVE_ALPHA_BETA_T_CELL_ACTIVATION
GOBP_T_CELL_ANTIGEN_PROCESSI...	SET	3	0.455	0.0056967	0.49535	0.17917	GOBP_T_CELL_ANTIGEN_PROCESSING_AND_PRESENTATION
HASEGAWA_TUMORIGENESIS_BY_RE...	SET	8	0.22381	0.0045753	0.24368	0.17919	HASEGAWA_TUMORIGENESIS_BY_RET_C634R
GOMF_G_QUADRUPLEX_DNA_BINDING	SET	11	0.23353	0.0055977	0.25427	0.1792	GOMF_G_QUADRUPLEX_DNA_BINDING
GOBP_REGULATION_OF_ORGANELLE...1	SET	219	0.047752	0.0050793	0.051995	0.17921	GOBP_REGULATION_OF_ORGANELLE_ASSEMBLY
GOMF_COMPLEMENT_BINDING	SET	24	0.17259	0.0061084	0.18794	0.17923	GOMF_COMPLEMENT_BINDING
GOBP_MULTICELLULAR_ORGANISMA...2	SET	723	0.028853	0.0055015	0.03142	0.17924	GOBP_MULTICELLULAR_ORGANISMAL_LEVEL_HOMEOSTASIS
WP_RESISTIN_AS_A_REGULATOR_O...	SET	32	0.13035	0.0053262	0.142	0.17932	WP_RESISTIN_AS_A_REGULATOR_OF_INFLAMMATION
GOMF_PROTEIN_HOMODIMERIZATIO...	SET	668	0.028867	0.0052985	0.031449	0.17934	GOMF_PROTEIN_HOMODIMERIZATION_ACTIVITY
GOMF_FUCOSE_BINDING	SET	8	0.26958	0.005511	0.29371	0.17936	GOMF_FUCOSE_BINDING
BIOCARTA_AMAN_PATHWAY	SET	14	0.19478	0.0052667	0.21224	0.17938	BIOCARTA_AMAN_PATHWAY
GOBP_RRNA_CATABOLIC_PROCESS	SET	21	0.13971	0.0046259	0.15229	0.17947	GOBP_RRNA_CATABOLIC_PROCESS
HU_GENOTOXIN_ACTION_DIRECT_V...2	SET	37	0.11831	0.0051975	0.12897	0.17948	HU_GENOTOXIN_ACTION_DIRECT_VS_INDIRECT_4HR
GOBP_REGULATION_OF_CELLULAR_...7	SET	37	0.12587	0.0055296	0.13724	0.17954	GOBP_REGULATION_OF_CELLULAR_EXTRAVASATION
GOBP_REGULATION_OF_NUCLEOCYT...	SET	105	0.074121	0.0054755	0.080877	0.17972	GOBP_REGULATION_OF_NUCLEOCYTOPLASMIC_TRANSPORT
GOBP_RESPONSE_TO_DISACCHARIDE	SET	7	0.26062	0.0049838	0.2844	0.17974	GOBP_RESPONSE_TO_DISACCHARIDE
CHANDRAN_METASTASIS_UP	SET	185	0.055967	0.0054764	0.06111	0.17988	CHANDRAN_METASTASIS_UP
GOBP_REGULATION_OF_MIRNA_TRA...	SET	67	0.092596	0.0054696	0.10111	0.17989	GOBP_REGULATION_OF_MIRNA_TRANSCRIPTION
GOBP_POSITIVE_REGULATION_OF_...253	SET	6	0.31966	0.0056596	0.34911	0.17994	GOBP_POSITIVE_REGULATION_OF_ENDOTHELIAL_CELL_DEVELOPMENT
GOCC_RIBONUCLEOPROTEIN_COMPL...	SET	649	0.027546	0.0049863	0.030089	0.17998	GOCC_RIBONUCLEOPROTEIN_COMPLEX
GOBP_REGULATION_OF_COMPLEMEN...1	SET	20	0.19008	0.0061421	0.20766	0.18001	GOBP_REGULATION_OF_COMPLEMENT_ACTIVATION
ZHAN_V2_LATE_DIFFERENTIATION...	SET	39	0.12026	0.0054237	0.13139	0.18002	ZHAN_V2_LATE_DIFFERENTIATION_GENES
GOBP_SKIN_DEVELOPMENT	SET	299	0.048391	0.0060016	0.05298	0.18053	GOBP_SKIN_DEVELOPMENT
MCGOWAN_RSP6_TARGETS_UP	SET	18	0.17416	0.005339	0.19068	0.18054	MCGOWAN_RSP6_TARGETS_UP
GOBP_REGULATION_OF_CD8_POSIT...1	SET	20	0.16057	0.0051886	0.17585	0.18059	GOBP_REGULATION_OF_CD8_POSITIVE_ALPHA_BETA_T_CELL_ACTIVATION
GOBP_PROTEIN_O_LINKED_FUCOSY...	SET	5	0.30381	0.0049104	0.33291	0.18073	GOBP_PROTEIN_O_LINKED_FUCOSYLATION
GOBP_RESPONSE_TO_COLD	SET	50	0.10233	0.0052241	0.11216	0.1808	GOBP_RESPONSE_TO_COLD
GOCC_SMAD_PROTEIN_COMPLEX	SET	9	0.24497	0.0053116	0.26855	0.18084	GOCC_SMAD_PROTEIN_COMPLEX
GOMF_POLYOL_TRANSMEMBRANE_TR...	SET	11	0.22917	0.005493	0.25125	0.18086	GOMF_POLYOL_TRANSMEMBRANE_TRANSPORTER_ACTIVITY
GOBP_CYTOKINESIS	SET	175	0.052764	0.0050228	0.057852	0.18088	GOBP_CYTOKINESIS
KOHN_EMT_MESENCHYMAL	SET	14	0.19523	0.0052788	0.21415	0.18098	KOHN_EMT_MESENCHYMAL
GOBP_ESTABLISHMENT_OR_MAINTE...5	SET	11	0.25431	0.0060956	0.27901	0.18103	GOBP_ESTABLISHMENT_OR_MAINTENANCE_OF_TRANSMEMBRANE_ELECTROCHEMICAL_GRADIENT
CHEN_HOXA5_TARGETS_6HR_UP	SET	9	0.28681	0.0062188	0.31473	0.18107	CHEN_HOXA5_TARGETS_6HR_UP
REACTOME_GABA_RECEPTOR_ACTIV...	SET	56	0.10752	0.005808	0.11799	0.18109	REACTOME_GABA_RECEPTOR_ACTIVATION
GAUSSMANN_MLL_AF4_FUSION_TAR...11	SET	34	0.1376	0.0057949	0.15106	0.18119	GAUSSMANN_MLL_AF4_FUSION_TARGETS_F_DN
GOBP_PROTEIN_POLYGLUTAMYLATI...	SET	13	0.20121	0.0052427	0.22095	0.18124	GOBP_PROTEIN_POLYGLUTAMYLATION
RODWELL_AGING_KIDNEY_DN	SET	133	0.066437	0.0055196	0.072956	0.18125	RODWELL_AGING_KIDNEY_DN
GOBP_PEPTIDYL_PROLINE_HYDROX...1	SET	13	0.17617	0.0045903	0.19348	0.18129	GOBP_PEPTIDYL_PROLINE_HYDROXYLATION
GOBP_POSITIVE_REGULATION_OF_...46	SET	5	0.34603	0.0055928	0.38016	0.18136	GOBP_POSITIVE_REGULATION_OF_ATPASE_COUPLED_CALCIUM_TRANSMEMBRANE_TRANSPORTER_ACTIVITY
GOCC_HEMIDESMOSOME	SET	7	0.31663	0.0060549	0.34786	0.18136	GOCC_HEMIDESMOSOME
LI_CISPLATIN_RESISTANCE_UP	SET	25	0.17895	0.0064639	0.19661	0.18137	LI_CISPLATIN_RESISTANCE_UP
REACTOME_GENE_AND_PROTEIN_EX...	SET	34	0.10959	0.0046153	0.12047	0.18151	REACTOME_GENE_AND_PROTEIN_EXPRESSION_BY_JAK_STAT_SIGNALING_AFTER_INTERLEUKIN_12_STIMULATION
WP_STEROID_HORMONE_PRECURSOR...	SET	8	0.26658	0.0054496	0.29318	0.18161	WP_STEROID_HORMONE_PRECURSOR_BIOSYNTHESIS
GOCC_STEREOCILIUM_TIP	SET	20	0.1652	0.0053382	0.1817	0.18163	GOCC_STEREOCILIUM_TIP
GOMF_CALCIUM_DEPENDENT_CYSTE...	SET	16	0.18018	0.005208	0.19819	0.18164	GOMF_CALCIUM_DEPENDENT_CYSTEINE_TYPE_ENDOPEPTIDASE_ACTIVITY
GOBP_COMMISSURAL_NEURON_AXON...	SET	11	0.26865	0.0064395	0.29578	0.18187	GOBP_COMMISSURAL_NEURON_AXON_GUIDANCE
BROWNE_HCMV_INFECTION_4HR_DN	SET	241	0.046303	0.0051636	0.050981	0.18188	BROWNE_HCMV_INFECTION_4HR_DN
GOBP_MECHANOSENSORY_BEHAVIOR	SET	14	0.23037	0.006229	0.25364	0.18188	GOBP_MECHANOSENSORY_BEHAVIOR
GOBP_CELLULAR_RESPONSE_TO_DN...	SET	820	0.024948	0.0050526	0.027469	0.18189	GOBP_CELLULAR_RESPONSE_TO_DNA_DAMAGE_STIMULUS
GOMF_BHLH_TRANSCRIPTION_FACT...	SET	30	0.13469	0.0053288	0.14831	0.18191	GOMF_BHLH_TRANSCRIPTION_FACTOR_BINDING
GOBP_PROTEIN_TETRAMERIZATION	SET	86	0.073524	0.004918	0.080969	0.18193	GOBP_PROTEIN_TETRAMERIZATION
GOMF_TRANSCRIPTION_ELONGATIO...	SET	5	0.36375	0.0058792	0.40083	0.18208	GOMF_TRANSCRIPTION_ELONGATION_FACTOR_ACTIVITY
GOBP_EMBRYO_DEVELOPMENT	SET	1079	0.023808	0.0054918	0.026239	0.18212	GOBP_EMBRYO_DEVELOPMENT
GOBP_HOMOLOGOUS_RECOMBINATION	SET	63	0.087844	0.0050321	0.096821	0.18214	GOBP_HOMOLOGOUS_RECOMBINATION
KOINUMA_COLON_CANCER_MSI_DN	SET	8	0.25465	0.0052057	0.28087	0.1823	KOINUMA_COLON_CANCER_MSI_DN
REACTOME_SYNAPTIC_ADHESION_L...	SET	19	0.16528	0.0052057	0.1823	0.1823	REACTOME_SYNAPTIC_ADHESION_LIKE_MOLECULES
GOBP_POSITIVE_REGULATION_OF_...73	SET	14	0.20591	0.0055676	0.22711	0.18231	GOBP_POSITIVE_REGULATION_OF_B_CELL_DIFFERENTIATION
REACTOME_SYNTHESIS_OF_PE	SET	13	0.2094	0.0054561	0.23102	0.18237	REACTOME_SYNTHESIS_OF_PE
GOBP_MYELOID_DENDRITIC_CELL_...4	SET	20	0.17388	0.0056186	0.19187	0.18241	GOBP_MYELOID_DENDRITIC_CELL_DIFFERENTIATION
REACTOME_CYCLIN_A_CDK2_ASSOC...	SET	83	0.072663	0.0047752	0.080182	0.18242	REACTOME_CYCLIN_A_CDK2_ASSOCIATED_EVENTS_AT_S_PHASE_ENTRY
GOMF_AROMATASE_ACTIVITY	SET	23	0.17083	0.005919	0.18855	0.18247	GOMF_AROMATASE_ACTIVITY
GOBP_NEGATIVE_REGULATION_OF_...152	SET	17	0.15676	0.0046704	0.17307	0.18253	GOBP_NEGATIVE_REGULATION_OF_CILIUM_ASSEMBLY
GOBP_CELL_ACTIVATION_INVOLVE...	SET	289	0.045091	0.0054994	0.049793	0.18259	GOBP_CELL_ACTIVATION_INVOLVED_IN_IMMUNE_RESPONSE
GOBP_REGULATION_OF_NON_MOTIL...	SET	12	0.19172	0.0047996	0.21177	0.18265	GOBP_REGULATION_OF_NON_MOTILE_CILIUM_ASSEMBLY
KEGG_ADIPOCYTOKINE_SIGNALING...	SET	64	0.089239	0.0051523	0.098578	0.18267	KEGG_ADIPOCYTOKINE_SIGNALING_PATHWAY
GOBP_POSITIVE_REGULATION_OF_...756	SET	32	0.13805	0.0056408	0.1526	0.18282	GOBP_POSITIVE_REGULATION_OF_SMOOTH_MUSCLE_CELL_MIGRATION
REACTOME_E2F_MEDIATED_REGULA...	SET	20	0.1584	0.0051185	0.17518	0.18294	REACTOME_E2F_MEDIATED_REGULATION_OF_DNA_REPLICATION
GOBP_RENAL_WATER_HOMEOSTASIS	SET	22	0.15455	0.0052375	0.17093	0.18295	GOBP_RENAL_WATER_HOMEOSTASIS
BARRIER_CANCER_RELAPSE_TUMOR...2	SET	15	0.19511	0.0054607	0.21585	0.18302	BARRIER_CANCER_RELAPSE_TUMOR_SAMPLE_UP
GOBP_REGULATION_OF_OXIDATIVE...1	SET	19	0.17704	0.0055761	0.19592	0.18309	GOBP_REGULATION_OF_OXIDATIVE_PHOSPHORYLATION
GOMF_AMIDE_TRANSMEMBRANE_TRA...	SET	42	0.12116	0.0056701	0.13411	0.18315	GOMF_AMIDE_TRANSMEMBRANE_TRANSPORTER_ACTIVITY
GOBP_BONE_MINERALIZATION_INV...	SET	12	0.20788	0.0052042	0.2301	0.18316	GOBP_BONE_MINERALIZATION_INVOLVED_IN_BONE_MATURATION
REACTOME_INSULIN_PROCESSING	SET	24	0.15406	0.0054527	0.17062	0.18328	REACTOME_INSULIN_PROCESSING
GOBP_PHOSPHATIDYLCHOLINE_BIO...	SET	28	0.13884	0.0053072	0.15384	0.1834	GOBP_PHOSPHATIDYLCHOLINE_BIOSYNTHETIC_PROCESS
GOBP_CELLULAR_RESPONSE_TO_OX...5	SET	148	0.059501	0.0052126	0.065985	0.1836	GOBP_CELLULAR_RESPONSE_TO_OXYGEN_LEVELS
GOBP_CAMERA_TYPE_EYE_PHOTORE...	SET	28	0.14042	0.0053677	0.15575	0.18365	GOBP_CAMERA_TYPE_EYE_PHOTORECEPTOR_CELL_DIFFERENTIATION
KUROZUMI_RESPONSE_TO_ONCOCYT...1	SET	38	0.13349	0.0059429	0.14808	0.18367	KUROZUMI_RESPONSE_TO_ONCOCYTIC_VIRUS
MACAEVA_PBMC_RESPONSE_TO_IR	SET	96	0.076279	0.0053893	0.084616	0.18367	MACAEVA_PBMC_RESPONSE_TO_IR
GOBP_INTERLEUKIN_12_PRODUCTI...	SET	61	0.10132	0.0057114	0.11241	0.18371	GOBP_INTERLEUKIN_12_PRODUCTION
MARTINEZ_RB1_TARGETS_UP	SET	655	0.02848	0.0051783	0.031613	0.18383	MARTINEZ_RB1_TARGETS_UP
GOBP_POSITIVE_REGULATION_OF_...231	SET	69	0.084167	0.0050451	0.093448	0.18388	GOBP_POSITIVE_REGULATION_OF_DNA_RECOMBINATION
GOBP_INTRACELLULAR_TRANSPORT...	SET	10	0.2623	0.0059948	0.29124	0.1839	GOBP_INTRACELLULAR_TRANSPORT_OF_VIRUS
IKEDA_MIR133_TARGETS_UP	SET	41	0.11882	0.005494	0.13198	0.18399	IKEDA_MIR133_TARGETS_UP
GOBP_MYELOID_DENDRITIC_CELL_...2	SET	5	0.38411	0.0062083	0.42676	0.18405	GOBP_MYELOID_DENDRITIC_CELL_CHEMOTAXIS
GOBP_POSITIVE_REGULATION_OF_...304	SET	52	0.10099	0.0052573	0.11223	0.18411	GOBP_POSITIVE_REGULATION_OF_FIBROBLAST_PROLIFERATION
GOBP_NEGATIVE_REGULATION_OF_...332	SET	90	0.073191	0.0050078	0.081352	0.18415	GOBP_NEGATIVE_REGULATION_OF_INTRINSIC_APOPTOTIC_SIGNALING_PATHWAY
BHAT_ESR1_TARGETS_VIA_AKT1_DN	SET	82	0.086052	0.0056211	0.095675	0.18422	BHAT_ESR1_TARGETS_VIA_AKT1_DN
GOBP_POSITIVE_REGULATION_OF_...538	SET	9	0.24965	0.005413	0.27761	0.18426	GOBP_POSITIVE_REGULATION_OF_MYELOID_CELL_APOPTOTIC_PROCESS
GOMF_SERINE_TYPE_EXOPEPTIDAS...	SET	10	0.20971	0.0047928	0.23329	0.18435	GOMF_SERINE_TYPE_EXOPEPTIDASE_ACTIVITY
BIOCARTA_ETS_PATHWAY	SET	17	0.17764	0.0052923	0.19763	0.18438	BIOCARTA_ETS_PATHWAY
GOBP_CELLULAR_RESPONSE_TO_GL...1	SET	10	0.25649	0.0058619	0.2855	0.1845	GOBP_CELLULAR_RESPONSE_TO_GLUCAGON_STIMULUS
GOBP_DETOXIFICATION_OF_INORG...	SET	6	0.31384	0.0055564	0.34935	0.1845	GOBP_DETOXIFICATION_OF_INORGANIC_COMPOUND
GOBP_UDP_N_ACETYLGLUCOSAMINE...3	SET	5	0.414	0.0066914	0.46096	0.18457	GOBP_UDP_N_ACETYLGLUCOSAMINE_TRANSMEMBRANE_TRANSPORT
DEBIASI_APOPTOSIS_BY_REOVIRU...2	SET	284	0.043351	0.005242	0.048273	0.18459	DEBIASI_APOPTOSIS_BY_REOVIRUS_INFECTION_UP
GOBP_POSITIVE_REGULATION_OF_...573	SET	5	0.34103	0.0055119	0.37993	0.1847	GOBP_POSITIVE_REGULATION_OF_NEUTROPHIL_ACTIVATION
GOBP_ORGAN_GROWTH	SET	156	0.062411	0.0056122	0.069542	0.18474	GOBP_ORGAN_GROWTH
GOBP_NUCLEOSIDE_MONOPHOSPHAT...3	SET	70	0.086791	0.0052398	0.096715	0.18476	GOBP_NUCLEOSIDE_MONOPHOSPHATE_METABOLIC_PROCESS
GOMF_CYCLASE_REGULATOR_ACTIV...	SET	21	0.15956	0.0052829	0.17781	0.18477	GOMF_CYCLASE_REGULATOR_ACTIVITY
GOMF_STRUCTURAL_MOLECULE_ACT...2	SET	12	0.228	0.0057079	0.25412	0.18481	GOMF_STRUCTURAL_MOLECULE_ACTIVITY_CONFERRING_ELASTICITY
GOBP_ALDITOL_METABOLIC_PROCE...	SET	21	0.15562	0.0051525	0.17345	0.18482	GOBP_ALDITOL_METABOLIC_PROCESS
GOMF_PROTEIN_PHOSPHATASE_BIN...	SET	137	0.06089	0.0051338	0.067871	0.18483	GOMF_PROTEIN_PHOSPHATASE_BINDING
GOBP_POSITIVE_REGULATION_OF_...498	SET	55	0.10043	0.0053765	0.11196	0.18485	GOBP_POSITIVE_REGULATION_OF_MIRNA_METABOLIC_PROCESS
GOBP_REGULATION_OF_BONE_MINE...2	SET	6	0.34981	0.0061933	0.38998	0.18487	GOBP_REGULATION_OF_BONE_MINERALIZATION_INVOLVED_IN_BONE_MATURATION
GOMF_EXTRACELLULAR_MATRIX_CO...	SET	10	0.24658	0.0056356	0.27496	0.18492	GOMF_EXTRACELLULAR_MATRIX_CONSTITUENT_CONFERRING_ELASTICITY
REACTOME_NEUREXINS_AND_NEURO...	SET	51	0.11222	0.0057859	0.12515	0.18494	REACTOME_NEUREXINS_AND_NEUROLIGINS
GOMF_IMMUNOGLOBULIN_RECEPTOR...1	SET	6	0.29999	0.0053113	0.33473	0.18507	GOMF_IMMUNOGLOBULIN_RECEPTOR_ACTIVITY
GOBP_RESPONSE_TO_HERBICIDE	SET	5	0.32904	0.0053182	0.36715	0.18508	GOBP_RESPONSE_TO_HERBICIDE
MARZEC_IL2_SIGNALING_UP	SET	110	0.070242	0.0053104	0.078402	0.18516	MARZEC_IL2_SIGNALING_UP
GOBP_REGULATION_OF_MYELOID_L...2	SET	56	0.094293	0.0050936	0.10525	0.18517	GOBP_REGULATION_OF_MYELOID_LEUKOCYTE_MEDIATED_IMMUNITY
WP_TNFRELATED_WEAK_INDUCER_O...	SET	40	0.10768	0.0049179	0.12021	0.18521	WP_TNFRELATED_WEAK_INDUCER_OF_APOPTOSIS_TWEAK_SIGNALING_PATHWAY
GOBP_DNA_METHYLATION_ON_CYTO...	SET	6	0.3185	0.005639	0.35562	0.18523	GOBP_DNA_METHYLATION_ON_CYTOSINE
NABA_MATRISOME_ASSOCIATED	SET	710	0.030102	0.0056898	0.033621	0.18531	NABA_MATRISOME_ASSOCIATED
GOBP_REGULATION_OF_TISSUE_RE...	SET	73	0.086583	0.0053376	0.096794	0.18553	GOBP_REGULATION_OF_TISSUE_REMODELING
GOBP_INTESTINAL_ABSORPTION	SET	41	0.11238	0.0051964	0.12567	0.1856	GOBP_INTESTINAL_ABSORPTION
REACTOME_VASOPRESSIN_REGULAT...	SET	42	0.1088	0.0050918	0.12167	0.18561	REACTOME_VASOPRESSIN_REGULATES_RENAL_WATER_HOMEOSTASIS_VIA_AQUAPORINS
REACTOME_GLUTATHIONE_SYNTHES...	SET	12	0.19659	0.0049215	0.21987	0.18564	REACTOME_GLUTATHIONE_SYNTHESIS_AND_RECYCLING
IYENGAR_RESPONSE_TO_ADIPOCYT...	SET	10	0.27264	0.006231	0.30495	0.18566	IYENGAR_RESPONSE_TO_ADIPOCYTE_FACTORS
GOBP_POSITIVE_REGULATION_OF_...645	SET	133	0.062267	0.0051732	0.069684	0.18578	GOBP_POSITIVE_REGULATION_OF_PRODUCTION_OF_MOLECULAR_MEDIATOR_OF_IMMUNE_RESPONSE
BOYAULT_LIVER_CANCER_SUBCLAS...15	SET	19	0.18463	0.005815	0.20668	0.18585	BOYAULT_LIVER_CANCER_SUBCLASS_G6_DN
GOBP_NEGATIVE_REGULATION_OF_...244	SET	2	0.61864	0.0063244	0.69253	0.18585	GOBP_NEGATIVE_REGULATION_OF_FIBROBLAST_GROWTH_FACTOR_PRODUCTION
GOBP_TYPE_II_HYPERSENSITIVITY	SET	5	0.33682	0.0054439	0.37713	0.1859	GOBP_TYPE_II_HYPERSENSITIVITY
WP_OSTEOBLAST_SIGNALING	SET	14	0.196	0.0052995	0.21948	0.18593	WP_OSTEOBLAST_SIGNALING
GOBP_CELLULAR_CARBOHYDRATE_M...	SET	269	0.042997	0.005062	0.048163	0.186	GOBP_CELLULAR_CARBOHYDRATE_METABOLIC_PROCESS
GOBP_NEGATIVE_REGULATION_OF_...703	SET	22	0.15064	0.0051049	0.16878	0.18607	GOBP_NEGATIVE_REGULATION_OF_UBIQUITIN_PROTEIN_TRANSFERASE_ACTIVITY
GOMF_VASCULAR_ENDOTHELIAL_GR...2	SET	9	0.22149	0.0048024	0.24819	0.18609	GOMF_VASCULAR_ENDOTHELIAL_GROWTH_FACTOR_RECEPTOR_2_BINDING
REACTOME_INTRINSIC_PATHWAY_F...	SET	54	0.10145	0.0053815	0.11367	0.18609	REACTOME_INTRINSIC_PATHWAY_FOR_APOPTOSIS
GOBP_REGULATION_OF_LONG_TERM...1	SET	22	0.15163	0.0051384	0.16992	0.18611	GOBP_REGULATION_OF_LONG_TERM_NEURONAL_SYNAPTIC_PLASTICITY
GOBP_POSITIVE_REGULATION_OF_...564	SET	83	0.084711	0.005567	0.094934	0.18612	GOBP_POSITIVE_REGULATION_OF_NEURON_DIFFERENTIATION
WESTON_VEGFA_TARGETS_3HR	SET	59	0.10038	0.0055654	0.1125	0.18613	WESTON_VEGFA_TARGETS_3HR
GOBP_BRANCHING_MORPHOGENESIS...2	SET	10	0.26114	0.0059683	0.2927	0.18616	GOBP_BRANCHING_MORPHOGENESIS_OF_A_NERVE
GOBP_REGULATION_OF_PROTEIN_L...5	SET	10	0.22731	0.0051951	0.25478	0.18616	GOBP_REGULATION_OF_PROTEIN_LOCALIZATION_TO_CENTROSOME
GOCC_NUCLEAR_SPECK	SET	391	0.034839	0.004929	0.039051	0.18616	GOCC_NUCLEAR_SPECK
GOBP_ODONTOGENESIS	SET	130	0.068393	0.0056181	0.076715	0.18633	GOBP_ODONTOGENESIS
REACTOME_TCR_SIGNALING	SET	112	0.066021	0.0050362	0.074081	0.18642	REACTOME_TCR_SIGNALING
REACTOME_ARMS_MEDIATED_ACTIV...	SET	7	0.24534	0.0046916	0.27533	0.18645	REACTOME_ARMS_MEDIATED_ACTIVATION
GOBP_URETERIC_BUD_FORMATION	SET	7	0.34407	0.0065797	0.38617	0.18647	GOBP_URETERIC_BUD_FORMATION
SIG_PIP3_SIGNALING_IN_CARDIA...	SET	63	0.092374	0.0052916	0.10368	0.18648	SIG_PIP3_SIGNALING_IN_CARDIAC_MYOCTES
GOBP_CORNEA_DEVELOPMENT_IN_C...	SET	12	0.19808	0.0049588	0.22236	0.18653	GOBP_CORNEA_DEVELOPMENT_IN_CAMERA_TYPE_EYE
BIOCARTA_STAT3_PATHWAY	SET	8	0.29459	0.0060223	0.33076	0.18656	BIOCARTA_STAT3_PATHWAY
GOBP_BILE_ACID_BIOSYNTHETIC_...	SET	34	0.12024	0.0050638	0.13503	0.18662	GOBP_BILE_ACID_BIOSYNTHETIC_PROCESS
KIM_RESPONSE_TO_TSA_AND_DECI...2	SET	114	0.06454	0.0049667	0.072509	0.18671	KIM_RESPONSE_TO_TSA_AND_DECITABINE_UP
GOBP_POSITIVE_REGULATION_OF_...216	SET	145	0.06149	0.0053324	0.069088	0.18673	GOBP_POSITIVE_REGULATION_OF_DEVELOPMENTAL_GROWTH
GOBP_POSITIVE_REGULATION_OF_...155	SET	6	0.26291	0.0046548	0.29557	0.18687	GOBP_POSITIVE_REGULATION_OF_CGMP_MEDIATED_SIGNALING
GUILLAUMOND_KLF10_TARGETS_DN	SET	27	0.14527	0.005453	0.16335	0.18693	GUILLAUMOND_KLF10_TARGETS_DN
GOBP_NEGATIVE_REGULATION_OF_...254	SET	9	0.23278	0.0050471	0.26187	0.18704	GOBP_NEGATIVE_REGULATION_OF_GLIAL_CELL_APOPTOTIC_PROCESS
GOBP_CELL_SURFACE_RECEPTOR_S...1	SET	544	0.032532	0.0054067	0.036602	0.18706	GOBP_CELL_SURFACE_RECEPTOR_SIGNALING_PATHWAY_INVOLVED_IN_CELL_CELL_SIGNALING
KEGG_PANCREATIC_CANCER	SET	66	0.089039	0.0052202	0.10019	0.18709	KEGG_PANCREATIC_CANCER
GOBP_POSITIVE_REGULATION_OF_...354	SET	15	0.19719	0.0055189	0.222	0.1872	GOBP_POSITIVE_REGULATION_OF_HETEROTYPIC_CELL_CELL_ADHESION
GOMF_FLIPPASE_ACTIVITY	SET	15	0.19514	0.0054616	0.21981	0.18733	GOMF_FLIPPASE_ACTIVITY
REACTOME_PROTEIN_FOLDING	SET	92	0.069344	0.0047967	0.078111	0.18734	REACTOME_PROTEIN_FOLDING
GOMF_OUTWARD_RECTIFIER_POTAS...	SET	13	0.22913	0.0059702	0.2582	0.18744	GOMF_OUTWARD_RECTIFIER_POTASSIUM_CHANNEL_ACTIVITY
MIKKELSEN_ES_ICP_WITH_H3K27M...	SET	41	0.11046	0.0051077	0.1245	0.18747	MIKKELSEN_ES_ICP_WITH_H3K27ME3
CROMER_TUMORIGENESIS_DN	SET	45	0.10424	0.0050489	0.1175	0.18751	CROMER_TUMORIGENESIS_DN
GOMF_MONOSACCHARIDE_BINDING	SET	72	0.083729	0.0051264	0.094381	0.18751	GOMF_MONOSACCHARIDE_BINDING
GOBP_CALCIUM_MEDIATED_SIGNAL...2	SET	20	0.15753	0.0050903	0.17764	0.18759	GOBP_CALCIUM_MEDIATED_SIGNALING_USING_INTRACELLULAR_CALCIUM_SOURCE
GOBP_FOLATE_TRANSMEMBRANE_TR...	SET	5	0.35738	0.0057762	0.40304	0.18762	GOBP_FOLATE_TRANSMEMBRANE_TRANSPORT
GOBP_STEROID_CATABOLIC_PROCE...	SET	23	0.14938	0.0051757	0.16863	0.18786	GOBP_STEROID_CATABOLIC_PROCESS
GOBP_NEGATIVE_REGULATION_OF_...112	SET	288	0.041298	0.0050282	0.046625	0.18788	GOBP_NEGATIVE_REGULATION_OF_CELL_CYCLE_PROCESS
GOBP_RIBONUCLEOSIDE_MONOPHOS...3	SET	55	0.09702	0.005194	0.10953	0.18788	GOBP_RIBONUCLEOSIDE_MONOPHOSPHATE_METABOLIC_PROCESS
GOBP_BIOLOGICAL_PROCESS_INVO...3	SET	1520	0.019661	0.0053167	0.022202	0.18794	GOBP_BIOLOGICAL_PROCESS_INVOLVED_IN_INTERSPECIES_INTERACTION_BETWEEN_ORGANISMS
GOBP_POSITIVE_REGULATION_OF_...148	SET	5	0.371	0.0059964	0.41906	0.188	GOBP_POSITIVE_REGULATION_OF_CELL_PROLIFERATION_IN_BONE_MARROW
HOLLERN_PAPILLARY_BREAST_TUM...	SET	16	0.16591	0.0047955	0.18749	0.18811	HOLLERN_PAPILLARY_BREAST_TUMOR
GOMF_MANNOSYL_OLIGOSACCHARID...1	SET	7	0.29466	0.0056347	0.33305	0.18816	GOMF_MANNOSYL_OLIGOSACCHARIDE_1_2_ALPHA_MANNOSIDASE_ACTIVITY
REACTOME_INFECTION_WITH_MYCO...	SET	25	0.12887	0.0046549	0.14578	0.18836	REACTOME_INFECTION_WITH_MYCOBACTERIUM_TUBERCULOSIS
GOBP_PROTEIN_KINASE_C_ACTIVA...	SET	26	0.15311	0.0056402	0.17324	0.18841	GOBP_PROTEIN_KINASE_C_ACTIVATING_G_PROTEIN_COUPLED_RECEPTOR_SIGNALING_PATHWAY
PID_VEGFR1_PATHWAY	SET	26	0.14288	0.0052632	0.16168	0.18843	PID_VEGFR1_PATHWAY
GOBP_MODULATION_BY_HOST_OF_V...3	SET	4	0.33641	0.0048634	0.38087	0.18855	GOBP_MODULATION_BY_HOST_OF_VIRAL_RNA_GENOME_REPLICATION
GOBP_POSITIVE_REGULATION_OF_...870	SET	5	0.3011	0.0048666	0.34092	0.18857	GOBP_POSITIVE_REGULATION_OF_VASCULAR_ASSOCIATED_SMOOTH_MUSCLE_CELL_APOPTOTIC_PROCESS
REACTOME_PERK_REGULATES_GENE...	SET	31	0.11608	0.0046686	0.13144	0.18858	REACTOME_PERK_REGULATES_GENE_EXPRESSION
GOMF_E_BOX_BINDING	SET	47	0.11335	0.0056109	0.12839	0.18865	GOMF_E_BOX_BINDING
GOBP_NEGATIVE_REGULATION_OF_...88	SET	21	0.16663	0.0055171	0.18878	0.18871	GOBP_NEGATIVE_REGULATION_OF_CD4_POSITIVE_ALPHA_BETA_T_CELL_DIFFERENTIATION
GOMF_U3_SNORNA_BINDING	SET	11	0.20912	0.0050124	0.23699	0.18879	GOMF_U3_SNORNA_BINDING
PASQUALUCCI_LYMPHOMA_BY_GC_S...2	SET	275	0.043831	0.0052167	0.049678	0.18881	PASQUALUCCI_LYMPHOMA_BY_GC_STAGE_UP
DAZARD_UV_RESPONSE_CLUSTER_G1	SET	53	0.097229	0.00511	0.11023	0.18889	DAZARD_UV_RESPONSE_CLUSTER_G1
GOBP_REGULATION_OF_GLUCONEOG...	SET	47	0.099262	0.0049134	0.11257	0.18896	GOBP_REGULATION_OF_GLUCONEOGENESIS
GOBP_INOSITOL_PHOSPHATE_META...	SET	51	0.10044	0.0051784	0.11391	0.18897	GOBP_INOSITOL_PHOSPHATE_METABOLIC_PROCESS
REACTOME_CHYLOMICRON_ASSEMBLY	SET	10	0.24019	0.0054893	0.27241	0.18897	REACTOME_CHYLOMICRON_ASSEMBLY
GOMF_MRNA_CDS_BINDING	SET	3	0.38752	0.0048519	0.43964	0.18904	GOMF_MRNA_CDS_BINDING
BIOCARTA_TNFR2_PATHWAY	SET	15	0.17	0.0047577	0.19301	0.18922	BIOCARTA_TNFR2_PATHWAY
GOBP_REGULATION_OF_FEAR_RESP...	SET	9	0.23827	0.0051663	0.27055	0.18925	GOBP_REGULATION_OF_FEAR_RESPONSE
STAMBOLSKY_RESPONSE_TO_VITAM...2	SET	77	0.086318	0.0054646	0.098018	0.18927	STAMBOLSKY_RESPONSE_TO_VITAMIN_D3_UP
GOBP_MODIFICATION_OF_SYNAPTI...	SET	23	0.15457	0.0053558	0.17558	0.18934	GOBP_MODIFICATION_OF_SYNAPTIC_STRUCTURE
REACTOME_TRISTETRAPROLIN_TTP...	SET	16	0.15671	0.0045296	0.17821	0.18961	REACTOME_TRISTETRAPROLIN_TTP_ZFP36_BINDS_AND_DESTABILIZES_MRNA
GOBP_RESPONSE_TO_GLUCAGON	SET	20	0.16156	0.0052204	0.18374	0.18963	GOBP_RESPONSE_TO_GLUCAGON
HOSHIDA_LIVER_CANCER_SUBCLAS...1	SET	219	0.047528	0.0050554	0.05406	0.18966	HOSHIDA_LIVER_CANCER_SUBCLASS_S1
GOBP_LYMPHOCYTE_ACTIVATION_I...	SET	202	0.052534	0.005369	0.059793	0.18982	GOBP_LYMPHOCYTE_ACTIVATION_INVOLVED_IN_IMMUNE_RESPONSE
GOCC_NUCLEAR_STRESS_GRANULE	SET	6	0.22828	0.0040417	0.25985	0.18983	GOCC_NUCLEAR_STRESS_GRANULE
GOMF_LNCRNA_BINDING	SET	9	0.21893	0.0047469	0.24923	0.18986	GOMF_LNCRNA_BINDING
GOBP_NEGATIVE_REGULATION_OF_...217	SET	64	0.089892	0.00519	0.10245	0.19014	GOBP_NEGATIVE_REGULATION_OF_EPITHELIAL_CELL_MIGRATION
GOBP_ESTROGEN_BIOSYNTHETIC_P...	SET	10	0.2281	0.0052131	0.26	0.19016	GOBP_ESTROGEN_BIOSYNTHETIC_PROCESS
GOMF_PEPTIDE_LYSINE_N_ACETYL...	SET	40	0.1022	0.004668	0.1165	0.19017	GOMF_PEPTIDE_LYSINE_N_ACETYLTRANSFERASE_ACTIVITY
WP_BENZOAPYRENE_METABOLISM	SET	9	0.24787	0.0053745	0.2826	0.19022	WP_BENZOAPYRENE_METABOLISM
WP_DNA_REPAIR_PATHWAYS_FULL_...	SET	116	0.060483	0.0046949	0.068973	0.19027	WP_DNA_REPAIR_PATHWAYS_FULL_NETWORK
GOBP_ATRIOVENTRICULAR_NODE_D...	SET	8	0.29325	0.0059948	0.33443	0.19028	GOBP_ATRIOVENTRICULAR_NODE_DEVELOPMENT
GOCC_STEREOCILIUM_BUNDLE	SET	60	0.092057	0.0051468	0.10499	0.19029	GOCC_STEREOCILIUM_BUNDLE
GOMF_ABC_TYPE_TRANSPORTER_AC...	SET	46	0.10607	0.0051943	0.12099	0.19033	GOMF_ABC_TYPE_TRANSPORTER_ACTIVITY
REACTOME_RUNX3_REGULATES_P14...	SET	10	0.23738	0.0054251	0.27076	0.19033	REACTOME_RUNX3_REGULATES_P14_ARF
WP_MICRORNA_FOR_TARGETING_CA...	SET	7	0.26106	0.0049923	0.29778	0.19034	WP_MICRORNA_FOR_TARGETING_CANCER_GROWTH_AND_VASCULARIZATION_IN_GLIOBLASTOMA
GOBP_MITOCHONDRIAL_TRANSCRIP...	SET	19	0.14774	0.0046531	0.16861	0.19046	GOBP_MITOCHONDRIAL_TRANSCRIPTION
SCHRAETS_MLL_TARGETS_DN	SET	31	0.1372	0.0055177	0.15664	0.19056	SCHRAETS_MLL_TARGETS_DN
GOBP_MAINTENANCE_OF_PROTEIN_...7	SET	23	0.13291	0.0046053	0.15176	0.19057	GOBP_MAINTENANCE_OF_PROTEIN_LOCATION_IN_NUCLEUS
GOBP_FIBRINOLYSIS	SET	27	0.13528	0.0050779	0.15453	0.19068	GOBP_FIBRINOLYSIS
GOBP_PERIPHERAL_NERVOUS_SYST...1	SET	7	0.29846	0.0057075	0.34094	0.19068	GOBP_PERIPHERAL_NERVOUS_SYSTEM_AXON_REGENERATION
GOBP_ACTIVATION_OF_PROTEIN_K...2	SET	28	0.14362	0.00549	0.16408	0.19071	GOBP_ACTIVATION_OF_PROTEIN_KINASE_B_ACTIVITY
CHIANG_LIVER_CANCER_SUBCLASS...1	SET	157	0.060635	0.0054698	0.069279	0.19073	CHIANG_LIVER_CANCER_SUBCLASS_CTNNB1_DN
REACTOME_STIMULI_SENSING_CHA...	SET	100	0.071353	0.0051447	0.081607	0.19097	REACTOME_STIMULI_SENSING_CHANNELS
MOOTHA_MITOCHONDRIA	SET	422	0.033395	0.0049044	0.038198	0.19099	MOOTHA_MITOCHONDRIA
GOBP_NEGATIVE_REGULATION_OF_...630	SET	22	0.16491	0.0055884	0.18864	0.19102	GOBP_NEGATIVE_REGULATION_OF_STEM_CELL_PROLIFERATION
PID_TCR_RAS_PATHWAY	SET	13	0.20245	0.0052752	0.2316	0.19102	PID_TCR_RAS_PATHWAY
GOBP_POSITIVE_REGULATION_OF_...371	SET	133	0.062019	0.0051525	0.070968	0.19109	GOBP_POSITIVE_REGULATION_OF_HORMONE_SECRETION
DACOSTA_UV_RESPONSE_VIA_ERCC...5	SET	53	0.091822	0.0048258	0.10511	0.19117	DACOSTA_UV_RESPONSE_VIA_ERCC3_TTD_UP
WU_APOPTOSIS_BY_CDKN1A_VIA_T...	SET	51	0.096222	0.0049609	0.11024	0.19137	WU_APOPTOSIS_BY_CDKN1A_VIA_TP53
GOBP_REGULATION_OF_CELLULAR_...10	SET	464	0.032126	0.0049417	0.036809	0.19139	GOBP_REGULATION_OF_CELLULAR_MACROMOLECULE_BIOSYNTHETIC_PROCESS
KEGG_NON_HOMOLOGOUS_END_JOIN...	SET	13	0.21103	0.0054986	0.24181	0.19142	KEGG_NON_HOMOLOGOUS_END_JOINING
SHEDDEN_LUNG_CANCER_GOOD_SUR...2	SET	190	0.053521	0.0053066	0.061334	0.19145	SHEDDEN_LUNG_CANCER_GOOD_SURVIVAL_A4
GOBP_HISTONE_H3_K9_DEMETHYLA...	SET	6	0.2554	0.0045219	0.29277	0.19151	GOBP_HISTONE_H3_K9_DEMETHYLATION
LOCKWOOD_AMPLIFIED_IN_LUNG_C...	SET	214	0.051068	0.0053703	0.058565	0.19161	LOCKWOOD_AMPLIFIED_IN_LUNG_CANCER
GOBP_REGULATION_OF_VACUOLE_O...	SET	45	0.099499	0.0048195	0.11413	0.19167	GOBP_REGULATION_OF_VACUOLE_ORGANIZATION
GOBP_RESPONSE_TO_ACTINOMYCIN...	SET	5	0.27082	0.0043772	0.31069	0.1917	GOBP_RESPONSE_TO_ACTINOMYCIN_D
GOMF_CADMIUM_ION_BINDING	SET	6	0.34585	0.0061233	0.39679	0.19171	GOMF_CADMIUM_ION_BINDING
GOBP_REGULATION_OF_BMP_SIGNA...	SET	98	0.077524	0.0055337	0.088943	0.19172	GOBP_REGULATION_OF_BMP_SIGNALING_PATHWAY
BOYAULT_LIVER_CANCER_SUBCLAS...6	SET	113	0.064416	0.0049355	0.073934	0.19181	BOYAULT_LIVER_CANCER_SUBCLASS_G1_UP
GOCC_REPLICATION_FORK	SET	62	0.083407	0.00474	0.095754	0.19187	GOCC_REPLICATION_FORK
GOBP_TRANS_SYNAPTIC_SIGNALIN...1	SET	7	0.2879	0.0055054	0.33054	0.19189	GOBP_TRANS_SYNAPTIC_SIGNALING_BY_LIPID
BIOCARTA_PCAF_PATHWAY	SET	13	0.19471	0.0050734	0.22357	0.1919	BIOCARTA_PCAF_PATHWAY
REACTOME_SIGNALING_BY_TGF_BE...2	SET	8	0.22365	0.0045721	0.25689	0.19198	REACTOME_SIGNALING_BY_TGF_BETA_RECEPTOR_COMPLEX_IN_CANCER
TOOKER_GEMCITABINE_RESISTANC...2	SET	77	0.080524	0.0050978	0.092528	0.19208	TOOKER_GEMCITABINE_RESISTANCE_UP
REACTOME_INTERLEUKIN_27_SIGN...	SET	11	0.20623	0.0049432	0.23711	0.19222	REACTOME_INTERLEUKIN_27_SIGNALING
REACTOME_LISTERIA_MONOCYTOGE...	SET	19	0.15205	0.004789	0.17485	0.19225	REACTOME_LISTERIA_MONOCYTOGENES_ENTRY_INTO_HOST_CELLS
NADERI_BREAST_CANCER_PROGNOS...2	SET	48	0.10282	0.0051432	0.11825	0.19228	NADERI_BREAST_CANCER_PROGNOSIS_UP
TERAMOTO_OPN_TARGETS_CLUSTER...4	SET	7	0.3188	0.0060964	0.36669	0.19232	TERAMOTO_OPN_TARGETS_CLUSTER_5
GOCC_SPERM_CONNECTING_PIECE	SET	9	0.24336	0.0052765	0.27998	0.19238	GOCC_SPERM_CONNECTING_PIECE
GOBP_NEGATIVE_REGULATION_OF_...514	SET	6	0.32612	0.005774	0.37531	0.19244	GOBP_NEGATIVE_REGULATION_OF_PHOTORECEPTOR_CELL_DIFFERENTIATION
GOBP_PROGRAMMED_CELL_DEATH_I...2	SET	12	0.19074	0.004775	0.21953	0.19248	GOBP_PROGRAMMED_CELL_DEATH_IN_RESPONSE_TO_REACTIVE_OXYGEN_SPECIES
GOBP_COMPLEMENT_ACTIVATION_C...	SET	32	0.14486	0.0059188	0.16676	0.19253	GOBP_COMPLEMENT_ACTIVATION_CLASSICAL_PATHWAY
GOBP_INTRINSIC_APOPTOTIC_SIG...7	SET	9	0.22765	0.0049359	0.26214	0.19259	GOBP_INTRINSIC_APOPTOTIC_SIGNALING_PATHWAY_IN_RESPONSE_TO_HYPOXIA
GOBP_REGULATION_OF_SECONDARY...2	SET	15	0.18509	0.0051801	0.21314	0.1926	GOBP_REGULATION_OF_SECONDARY_METABOLIC_PROCESS
VALK_AML_WITH_FLT3_ITD	SET	35	0.12442	0.0053165	0.14335	0.19272	VALK_AML_WITH_FLT3_ITD
REACTOME_TRAF6_MEDIATED_IRF7...1	SET	29	0.14075	0.0054753	0.16219	0.19275	REACTOME_TRAF6_MEDIATED_IRF7_ACTIVATION
GOBP_PROTEIN_LOCALIZATION_TO...16	SET	8	0.20386	0.0041675	0.23504	0.19288	GOBP_PROTEIN_LOCALIZATION_TO_CILIARY_TRANSITION_ZONE
GOBP_RESPONSE_TO_LEAD_ION	SET	20	0.17383	0.005617	0.20043	0.19289	GOBP_RESPONSE_TO_LEAD_ION
GOBP_POSITIVE_REGULATION_OF_...820	SET	10	0.23279	0.0053202	0.26841	0.1929	GOBP_POSITIVE_REGULATION_OF_TRANSCRIPTION_OF_NUCLEOLAR_LARGE_RRNA_BY_RNA_POLYMERASE_I
GOBP_REGULATION_OF_INTRACELL...6	SET	315	0.039025	0.0049657	0.04501	0.19297	GOBP_REGULATION_OF_INTRACELLULAR_TRANSPORT
PID_BMP_PATHWAY	SET	40	0.12007	0.0054839	0.13857	0.19313	PID_BMP_PATHWAY
GOMF_NUCLEAR_ANDROGEN_RECEPT...	SET	25	0.14194	0.005127	0.16382	0.19314	GOMF_NUCLEAR_ANDROGEN_RECEPTOR_BINDING
REACTOME_REGULATION_OF_PLK1_...	SET	82	0.071714	0.0046845	0.082786	0.19318	REACTOME_REGULATION_OF_PLK1_ACTIVITY_AT_G2_M_TRANSITION
GOBP_LEUCINE_IMPORT_ACROSS_P...	SET	5	0.29541	0.0047746	0.34112	0.19325	GOBP_LEUCINE_IMPORT_ACROSS_PLASMA_MEMBRANE
REACTOME_CYTOSOLIC_IRON_SULF...	SET	11	0.21472	0.0051468	0.24801	0.19331	REACTOME_CYTOSOLIC_IRON_SULFUR_CLUSTER_ASSEMBLY
GOMF_17_BETA_HYDROXYSTEROID_...	SET	12	0.19249	0.0048189	0.22234	0.19332	GOMF_17_BETA_HYDROXYSTEROID_DEHYDROGENASE_NADPLUS_ACTIVITY
GOBP_POSITIVE_REGULATION_OF_...478	SET	10	0.22688	0.0051852	0.26216	0.19341	GOBP_POSITIVE_REGULATION_OF_MEGAKARYOCYTE_DIFFERENTIATION
GOBP_POSITIVE_REGULATION_OF_...387	SET	12	0.19978	0.0050015	0.23088	0.19344	GOBP_POSITIVE_REGULATION_OF_INSULIN_LIKE_GROWTH_FACTOR_RECEPTOR_SIGNALING_PATHWAY
LUI_THYROID_CANCER_CLUSTER_5	SET	15	0.1599	0.0044751	0.18482	0.19348	LUI_THYROID_CANCER_CLUSTER_5
MATTIOLI_MGUS_VS_PCL	SET	97	0.070276	0.0049908	0.081246	0.19353	MATTIOLI_MGUS_VS_PCL
GOBP_POST_EMBRYONIC_DEVELOPM...	SET	87	0.079668	0.0053597	0.092115	0.19356	GOBP_POST_EMBRYONIC_DEVELOPMENT
GOBP_NEGATIVE_REGULATION_OF_...90	SET	7	0.24649	0.0047136	0.28507	0.19362	GOBP_NEGATIVE_REGULATION_OF_CD8_POSITIVE_ALPHA_BETA_T_CELL_ACTIVATION
GOBP_REGULATION_OF_LONG_TERM...3	SET	46	0.11117	0.0054441	0.12858	0.19364	GOBP_REGULATION_OF_LONG_TERM_SYNAPTIC_POTENTIATION
GOMF_TAU_PROTEIN_BINDING	SET	41	0.10426	0.0048211	0.12064	0.19372	GOMF_TAU_PROTEIN_BINDING
GOBP_SOMATIC_DIVERSIFICATION...3	SET	66	0.084927	0.0049791	0.098301	0.19381	GOBP_SOMATIC_DIVERSIFICATION_OF_IMMUNOGLOBULINS
GOBP_POLYSACCHARIDE_METABOLI...	SET	98	0.068439	0.0048852	0.079236	0.19387	GOBP_POLYSACCHARIDE_METABOLIC_PROCESS
GOBP_XENOBIOTIC_TRANSPORT_AC...	SET	6	0.26732	0.0047329	0.30956	0.19392	GOBP_XENOBIOTIC_TRANSPORT_ACROSS_BLOOD_BRAIN_BARRIER
WP_GALANIN_RECEPTOR_PATHWAY	SET	21	0.15335	0.0050774	0.17767	0.19404	WP_GALANIN_RECEPTOR_PATHWAY
GOBP_ENERGY_RESERVE_METABOLI...	SET	79	0.07607	0.0048777	0.088139	0.19405	GOBP_ENERGY_RESERVE_METABOLIC_PROCESS
WP_MICRORNAS_IN_CARDIOMYOCYT...	SET	80	0.077173	0.0049795	0.089423	0.19407	WP_MICRORNAS_IN_CARDIOMYOCYTE_HYPERTROPHY
JOHANSSON_BRAIN_CANCER_EARLY...2	SET	7	0.29184	0.0055808	0.33817	0.19408	JOHANSSON_BRAIN_CANCER_EARLY_VS_LATE_UP
SANSOM_APC_TARGETS_UP	SET	123	0.064516	0.0051559	0.074766	0.1941	SANSOM_APC_TARGETS_UP
GOBP_ANAPHASE_PROMOTING_COMP...	SET	24	0.14385	0.0050912	0.16672	0.19413	GOBP_ANAPHASE_PROMOTING_COMPLEX_DEPENDENT_CATABOLIC_PROCESS
GOBP_REGULATION_OF_EXTRACELL...2	SET	10	0.22584	0.0051615	0.26178	0.19415	GOBP_REGULATION_OF_EXTRACELLULAR_MATRIX_CONSTITUENT_SECRETION
GOBP_NEGATIVE_REGULATION_OF_...54	SET	55	0.10674	0.0057146	0.12374	0.19417	GOBP_NEGATIVE_REGULATION_OF_BMP_SIGNALING_PATHWAY
GOBP_POSITIVE_REGULATION_OF_...89	SET	73	0.08289	0.00511	0.096175	0.19439	GOBP_POSITIVE_REGULATION_OF_CARBOHYDRATE_METABOLIC_PROCESS
GOBP_ENDOCRINE_SYSTEM_DEVELO...	SET	134	0.06345	0.0052911	0.073693	0.19462	GOBP_ENDOCRINE_SYSTEM_DEVELOPMENT
GOCC_NURD_COMPLEX	SET	16	0.15352	0.0044374	0.17838	0.19472	GOCC_NURD_COMPLEX
GOCC_SYNAPTONEMAL_STRUCTURE	SET	33	0.11388	0.0047251	0.13233	0.19475	GOCC_SYNAPTONEMAL_STRUCTURE
GOBP_RESPONSE_TO_NUTRIENT	SET	147	0.059552	0.0051996	0.069208	0.19477	GOBP_RESPONSE_TO_NUTRIENT
GOBP_MACROPHAGE_FUSION	SET	6	0.26667	0.0047214	0.31	0.19483	GOBP_MACROPHAGE_FUSION
GOCC_HOST_CELLULAR_COMPONENT	SET	9	0.23681	0.0051345	0.27528	0.19484	GOCC_HOST_CELLULAR_COMPONENT
GOBP_RESPONSE_TO_DEXAMETHASO...	SET	42	0.11073	0.0051818	0.12873	0.19485	GOBP_RESPONSE_TO_DEXAMETHASONE
GOBP_NEGATIVE_REGULATION_OF_...277	SET	14	0.2133	0.0057675	0.24801	0.19489	GOBP_NEGATIVE_REGULATION_OF_HEMATOPOIETIC_PROGENITOR_CELL_DIFFERENTIATION
GOBP_POSITIVE_REGULATION_OF_...137	SET	5	0.27467	0.0044393	0.31937	0.1949	GOBP_POSITIVE_REGULATION_OF_CELL_GROWTH_INVOLVED_IN_CARDIAC_MUSCLE_CELL_DEVELOPMENT
GOBP_ENDONUCLEOLYTIC_CLEAVAG...2	SET	8	0.2222	0.0045423	0.25838	0.19491	GOBP_ENDONUCLEOLYTIC_CLEAVAGE_IN_5_ETS_OF_TRICISTRONIC_RRNA_TRANSCRIPT_SSU_RRNA_5_8S_RRNA_LSU_RRNA
JINESH_BLEBBISHIELD_TRANSFOR...2	SET	162	0.057345	0.0052541	0.066715	0.19502	JINESH_BLEBBISHIELD_TRANSFORMED_STEM_CELL_SPHERES_UP
GOBP_ESTABLISHMENT_OF_ENDOTH...1	SET	50	0.10089	0.0051503	0.11739	0.19506	GOBP_ESTABLISHMENT_OF_ENDOTHELIAL_BARRIER
GOBP_NUCLEAR_TRANSCRIBED_MRN...5	SET	11	0.17755	0.0042557	0.20667	0.19516	GOBP_NUCLEAR_TRANSCRIBED_MRNA_CATABOLIC_PROCESS_EXONUCLEOLYTIC_3_5
GOBP_TRANSCRIPTION_COUPLED_N...	SET	10	0.18019	0.0041183	0.20977	0.19518	GOBP_TRANSCRIPTION_COUPLED_NUCLEOTIDE_EXCISION_REPAIR
GOMF_LIPID_PHOSPHATASE_ACTIV...	SET	14	0.20002	0.0054083	0.23288	0.19521	GOMF_LIPID_PHOSPHATASE_ACTIVITY
GOBP_REGULATION_OF_CELL_CYCL...3	SET	105	0.067213	0.0049652	0.078278	0.19527	GOBP_REGULATION_OF_CELL_CYCLE_G2_M_PHASE_TRANSITION
GOBP_REGULATION_OF_MEIOTIC_C...1	SET	64	0.084469	0.0048769	0.098376	0.19528	GOBP_REGULATION_OF_MEIOTIC_CELL_CYCLE
GOBP_NEGATIVE_REGULATION_OF_...137	SET	6	0.3288	0.0058213	0.38297	0.1953	GOBP_NEGATIVE_REGULATION_OF_CGMP_MEDIATED_SIGNALING
GOBP_POSITIVE_REGULATION_OF_...554	SET	10	0.20981	0.0047951	0.24439	0.19531	GOBP_POSITIVE_REGULATION_OF_NATURAL_KILLER_CELL_PROLIFERATION
GOBP_TELOMERASE_HOLOENZYME_C...	SET	6	0.2689	0.0047609	0.31331	0.19538	GOBP_TELOMERASE_HOLOENZYME_COMPLEX_ASSEMBLY
GOBP_AROMATIC_AMINO_ACID_MET...	SET	31	0.14043	0.0056477	0.16374	0.19555	GOBP_AROMATIC_AMINO_ACID_METABOLIC_PROCESS
GOBP_LEUKOCYTE_MEDIATED_CYTO...	SET	130	0.064214	0.0052748	0.074922	0.19571	GOBP_LEUKOCYTE_MEDIATED_CYTOTOXICITY
MCDOWELL_ACUTE_LUNG_INJURY_UP	SET	44	0.10965	0.0052517	0.12799	0.19582	MCDOWELL_ACUTE_LUNG_INJURY_UP
CALVET_IRINOTECAN_SENSITIVE_...1	SET	4	0.39947	0.005775	0.46647	0.1959	CALVET_IRINOTECAN_SENSITIVE_VS_RESISTANT_UP
GOBP_REGULATION_OF_CALCIUM_M...	SET	76	0.083708	0.005265	0.097754	0.19592	GOBP_REGULATION_OF_CALCIUM_MEDIATED_SIGNALING
GOBP_TRANSFORMING_GROWTH_FAC...3	SET	12	0.21068	0.0052743	0.24605	0.19594	GOBP_TRANSFORMING_GROWTH_FACTOR_BETA_ACTIVATION
GOBP_ANIMAL_ORGAN_FORMATION	SET	66	0.091198	0.0053468	0.10652	0.19597	GOBP_ANIMAL_ORGAN_FORMATION
GOBP_MESODERM_DEVELOPMENT	SET	119	0.065532	0.0051518	0.076575	0.19607	GOBP_MESODERM_DEVELOPMENT
KEGG_TASTE_TRANSDUCTION	SET	50	0.10784	0.0055052	0.12609	0.19621	KEGG_TASTE_TRANSDUCTION
GOBP_POSITIVE_REGULATION_OF_...284	SET	5	0.36859	0.0059574	0.43104	0.19625	GOBP_POSITIVE_REGULATION_OF_EXTRACELLULAR_MATRIX_CONSTITUENT_SECRETION
GOCC_RNA_POLYMERASE_COMPLEX	SET	104	0.062539	0.004598	0.073157	0.19632	GOCC_RNA_POLYMERASE_COMPLEX
KOBAYASHI_EGFR_SIGNALING_24H...2	SET	92	0.072979	0.0050481	0.085371	0.19632	KOBAYASHI_EGFR_SIGNALING_24HR_UP
GOBP_PEPTIDE_CROSS_LINKING	SET	33	0.12438	0.0051609	0.14553	0.19636	GOBP_PEPTIDE_CROSS_LINKING
GOBP_PROTEIN_LOCALIZATION_TO...11	SET	42	0.099054	0.0046356	0.11591	0.1964	GOBP_PROTEIN_LOCALIZATION_TO_CHROMATIN
TSAI_DNAJB4_TARGETS_UP	SET	12	0.20394	0.0051055	0.2387	0.19646	TSAI_DNAJB4_TARGETS_UP
GOCC_EARLY_PHAGOSOME	SET	12	0.1827	0.0045738	0.21387	0.19648	GOCC_EARLY_PHAGOSOME
GOBP_NEGATIVE_REGULATION_OF_...415	SET	4	0.43388	0.0062724	0.5079	0.19649	GOBP_NEGATIVE_REGULATION_OF_MONOATOMIC_ANION_TRANSPORT
REACTOME_SCF_SKP2_MEDIATED_D...	SET	58	0.080796	0.0044415	0.094618	0.19658	REACTOME_SCF_SKP2_MEDIATED_DEGRADATION_OF_P27_P21
GOMF_RNA_ENDONUCLEASE_ACTIVI...2	SET	8	0.2696	0.0055113	0.31576	0.19661	GOMF_RNA_ENDONUCLEASE_ACTIVITY_PRODUCING_3_PHOSPHOMONOESTERS
GOBP_HISTONE_METHYLATION	SET	123	0.059276	0.0047372	0.069449	0.19669	GOBP_HISTONE_METHYLATION
GOBP_REGULATION_OF_MIRNA_MET...	SET	77	0.079331	0.0050223	0.092963	0.19673	GOBP_REGULATION_OF_MIRNA_METABOLIC_PROCESS
GOCC_NUCLEOTIDE_ACTIVATED_PR...	SET	15	0.15828	0.0044299	0.18551	0.19677	GOCC_NUCLEOTIDE_ACTIVATED_PROTEIN_KINASE_COMPLEX
HADDAD_T_LYMPHOCYTE_AND_NK_P...1	SET	59	0.095268	0.0052819	0.11168	0.19681	HADDAD_T_LYMPHOCYTE_AND_NK_PROGENITOR_DN
GOBP_VENTRICULAR_CARDIAC_MUS...5	SET	55	0.098524	0.0052745	0.11554	0.19691	GOBP_VENTRICULAR_CARDIAC_MUSCLE_TISSUE_DEVELOPMENT
GRAHAM_NORMAL_QUIESCENT_VS_N...2	SET	59	0.095256	0.0052812	0.11172	0.19693	GRAHAM_NORMAL_QUIESCENT_VS_NORMAL_DIVIDING_UP
GOBP_POSITIVE_REGULATION_OF_...179	SET	8	0.2618	0.0053519	0.30709	0.19697	GOBP_POSITIVE_REGULATION_OF_COA_TRANSFERASE_ACTIVITY
GOBP_REGULATION_OF_COA_TRANS...	SET	8	0.2618	0.0053519	0.30709	0.19697	GOBP_REGULATION_OF_COA_TRANSFERASE_ACTIVITY
SUMI_HNF4A_TARGETS	SET	29	0.13992	0.0054431	0.16417	0.19702	SUMI_HNF4A_TARGETS
GOBP_NUCLEOLUS_ORGANIZATION	SET	16	0.17718	0.0051212	0.20791	0.19707	GOBP_NUCLEOLUS_ORGANIZATION
LIU_VAV3_PROSTATE_CARCINOGEN...2	SET	85	0.082019	0.0054544	0.09627	0.19712	LIU_VAV3_PROSTATE_CARCINOGENESIS_UP
HALMOS_CEBPA_TARGETS_UP	SET	47	0.11261	0.0055739	0.13218	0.19714	HALMOS_CEBPA_TARGETS_UP
GOBP_POSITIVE_REGULATION_OF_...698	SET	15	0.20084	0.005621	0.23595	0.19734	GOBP_POSITIVE_REGULATION_OF_REACTIVE_OXYGEN_SPECIES_BIOSYNTHETIC_PROCESS
GOCC_STEREOCILIUM_MEMBRANE	SET	6	0.29872	0.0052889	0.35096	0.19735	GOCC_STEREOCILIUM_MEMBRANE
REACTOME_INHIBITION_OF_DNA_R...	SET	41	0.099303	0.0045917	0.11671	0.19743	REACTOME_INHIBITION_OF_DNA_RECOMBINATION_AT_TELOMERE
GOBP_T_HELPER_17_TYPE_IMMUNE...	SET	42	0.10497	0.0049123	0.1234	0.1975	GOBP_T_HELPER_17_TYPE_IMMUNE_RESPONSE
KAMIKUBO_MYELOID_MN1_NETWORK	SET	18	0.16936	0.0051919	0.19918	0.19759	KAMIKUBO_MYELOID_MN1_NETWORK
GOBP_NEGATIVE_REGULATION_OF_...165	SET	7	0.28049	0.0053638	0.32989	0.1976	GOBP_NEGATIVE_REGULATION_OF_CYTOKINESIS
GOBP_POSITIVE_REGULATION_OF_...386	SET	5	0.34946	0.0056482	0.41103	0.19761	GOBP_POSITIVE_REGULATION_OF_INOSITOL_TRISPHOSPHATE_BIOSYNTHETIC_PROCESS
GOBP_RESPONSE_TO_BMP	SET	160	0.057247	0.0052128	0.067345	0.19765	GOBP_RESPONSE_TO_BMP
REACTOME_RESOLUTION_OF_D_LOO...1	SET	34	0.11614	0.0048912	0.13662	0.19765	REACTOME_RESOLUTION_OF_D_LOOP_STRUCTURES
GOCC_NUCLEOSOME	SET	79	0.078286	0.0050198	0.0921	0.19767	GOCC_NUCLEOSOME
GOBP_REGULATORY_T_CELL_DIFFE...	SET	34	0.12294	0.0051778	0.14465	0.19769	GOBP_REGULATORY_T_CELL_DIFFERENTIATION
GOCC_CILIARY_TRANSITION_FIBER	SET	8	0.27564	0.0056348	0.32431	0.19769	GOCC_CILIARY_TRANSITION_FIBER
SHEPARD_BMYB_MORPHOLINO_DN	SET	190	0.049056	0.0048639	0.057729	0.19774	SHEPARD_BMYB_MORPHOLINO_DN
GOBP_B_CELL_ACTIVATION	SET	261	0.045051	0.0052255	0.053019	0.19775	GOBP_B_CELL_ACTIVATION
REACTOME_L1CAM_INTERACTIONS	SET	110	0.066503	0.0050277	0.078272	0.19777	REACTOME_L1CAM_INTERACTIONS
GOBP_REGULATION_OF_XENOPHAGY	SET	8	0.23854	0.0048764	0.28077	0.19779	GOBP_REGULATION_OF_XENOPHAGY
BIOCARTA_PKC_PATHWAY	SET	7	0.2817	0.0053869	0.33164	0.19783	BIOCARTA_PKC_PATHWAY
MATTIOLI_MULTIPLE_MYELOMA_WI...	SET	34	0.12797	0.0053897	0.15066	0.19783	MATTIOLI_MULTIPLE_MYELOMA_WITH_14Q32_TRANSLOCATIONS
KEGG_BASAL_CELL_CARCINOMA	SET	55	0.093427	0.0050017	0.11001	0.19787	KEGG_BASAL_CELL_CARCINOMA
GOBP_EMBRYONIC_FORELIMB_MORP...	SET	32	0.13464	0.0055015	0.1586	0.19796	GOBP_EMBRYONIC_FORELIMB_MORPHOGENESIS
GOCC_RNA_POLYMERASE_I_COMPLEX	SET	13	0.19091	0.0049743	0.22488	0.19797	GOCC_RNA_POLYMERASE_I_COMPLEX
REACTOME_PURINE_CATABOLISM	SET	16	0.16601	0.0047984	0.19555	0.19797	REACTOME_PURINE_CATABOLISM
GOBP_REGULATION_OF_GLYCOPROT...	SET	44	0.10713	0.0051315	0.12623	0.19803	GOBP_REGULATION_OF_GLYCOPROTEIN_METABOLIC_PROCESS
GOBP_REGULATION_OF_DNA_METHY...2	SET	19	0.18571	0.0058489	0.21899	0.19822	GOBP_REGULATION_OF_DNA_METHYLATION_DEPENDENT_HETEROCHROMATIN_FORMATION
REACTOME_ORC1_REMOVAL_FROM_C...	SET	69	0.072727	0.0043593	0.085791	0.1983	REACTOME_ORC1_REMOVAL_FROM_CHROMATIN
GOCC_CHROMATIN	SET	1213	0.020583	0.0050154	0.024282	0.19831	GOCC_CHROMATIN
GOBP_POSITIVE_REGULATION_OF_...575	SET	29	0.12812	0.0049838	0.15115	0.19834	GOBP_POSITIVE_REGULATION_OF_NEUTROPHIL_MIGRATION
GOBP_NEGATIVE_REGULATION_OF_...325	SET	47	0.10188	0.005043	0.12022	0.19838	GOBP_NEGATIVE_REGULATION_OF_INTERLEUKIN_6_PRODUCTION
JINESH_BLEBBISHIELD_TO_IMMUN...2	SET	354	0.03813	0.0051381	0.044998	0.1984	JINESH_BLEBBISHIELD_TO_IMMUNE_CELL_FUSION_PBSHMS_UP
LASTOWSKA_COAMPLIFIED_WITH_M...	SET	38	0.13686	0.0060931	0.16157	0.19848	LASTOWSKA_COAMPLIFIED_WITH_MYCN
GOBP_NEGATIVE_REGULATION_OF_...204	SET	5	0.34926	0.0056449	0.41233	0.1985	GOBP_NEGATIVE_REGULATION_OF_ENDOPLASMIC_RETICULUM_STRESS_INDUCED_EIF2_ALPHA_PHOSPHORYLATION
GOMF_DEUBIQUITINASE_ACTIVITY	SET	89	0.066501	0.0045248	0.078513	0.1985	GOMF_DEUBIQUITINASE_ACTIVITY
REACTOME_IMMUNOREGULATORY_IN...	SET	124	0.066398	0.0053277	0.07839	0.1985	REACTOME_IMMUNOREGULATORY_INTERACTIONS_BETWEEN_A_LYMPHOID_AND_A_NON_LYMPHOID_CELL
GOMF_RACEMASE_AND_EPIMERASE_...2	SET	10	0.19239	0.0043971	0.22724	0.1986	GOMF_RACEMASE_AND_EPIMERASE_ACTIVITY_ACTING_ON_CARBOHYDRATES_AND_DERIVATIVES
GOBP_POSITIVE_REGULATION_OF_...729	SET	5	0.2888	0.0046677	0.34121	0.19867	GOBP_POSITIVE_REGULATION_OF_RNA_EXPORT_FROM_NUCLEUS
GOBP_REGULATION_OF_HEMATOPOI...3	SET	14	0.18862	0.0051002	0.22286	0.19868	GOBP_REGULATION_OF_HEMATOPOIETIC_STEM_CELL_PROLIFERATION
LEE_LIVER_CANCER_E2F1_DN	SET	61	0.095873	0.0054045	0.11331	0.19874	LEE_LIVER_CANCER_E2F1_DN
KENNY_CTNNB1_TARGETS_DN	SET	50	0.095859	0.0048937	0.11331	0.19878	KENNY_CTNNB1_TARGETS_DN
MAINA_HYPOXIA_VHL_TARGETS_UP	SET	6	0.36772	0.0065104	0.43468	0.1988	MAINA_HYPOXIA_VHL_TARGETS_UP
LIU_IL13_PRIMING_MODEL	SET	15	0.16526	0.0046253	0.19538	0.19882	LIU_IL13_PRIMING_MODEL
GOBP_NEGATIVE_REGULATION_OF_...481	SET	41	0.093793	0.0043369	0.11092	0.1989	GOBP_NEGATIVE_REGULATION_OF_ORGANELLE_ASSEMBLY
GOBP_TETRAPYRROLE_METABOLIC_...	SET	58	0.081123	0.0044595	0.096004	0.19906	GOBP_TETRAPYRROLE_METABOLIC_PROCESS
MIKKELSEN_PLURIPOTENT_STATE_...2	SET	11	0.2141	0.0051319	0.25361	0.19928	MIKKELSEN_PLURIPOTENT_STATE_UP
GOBP_MAINTENANCE_OF_PROTEIN_...3	SET	82	0.074175	0.0048453	0.087874	0.19931	GOBP_MAINTENANCE_OF_PROTEIN_LOCATION
GOBP_NEGATIVE_REGULATION_OF_...328	SET	42	0.10561	0.0049426	0.12516	0.19939	GOBP_NEGATIVE_REGULATION_OF_INTRACELLULAR_PROTEIN_TRANSPORT
REACTOME_SIGNALING_BY_RECEPT...	SET	507	0.031226	0.005015	0.037021	0.19949	REACTOME_SIGNALING_BY_RECEPTOR_TYROSINE_KINASES
GOBP_POSITIVE_REGULATION_OF_...748	SET	3	0.40007	0.005009	0.47457	0.19961	GOBP_POSITIVE_REGULATION_OF_SKELETAL_MUSCLE_TISSUE_GROWTH
GOBP_NEGATIVE_REGULATION_OF_...253	SET	7	0.22281	0.0042609	0.26431	0.19962	GOBP_NEGATIVE_REGULATION_OF_GENE_EXPRESSION_VIA_CHROMOSOMAL_DNA_CYTOSINE_METHYLATION
KEGG_EPITHELIAL_CELL_SIGNALI...	SET	64	0.084023	0.0048512	0.099677	0.19963	KEGG_EPITHELIAL_CELL_SIGNALING_IN_HELICOBACTER_PYLORI_INFECTION
GOMF_BETA_2_MICROGLOBULIN_BI...	SET	8	0.21571	0.0044096	0.25591	0.19965	GOMF_BETA_2_MICROGLOBULIN_BINDING
SMID_BREAST_CANCER_RELAPSE_I...2	SET	94	0.072519	0.0050703	0.086069	0.19974	SMID_BREAST_CANCER_RELAPSE_IN_BONE_UP
GOBP_TYPE_I_PNEUMOCYTE_DIFFE...	SET	8	0.24434	0.004995	0.29007	0.1998	GOBP_TYPE_I_PNEUMOCYTE_DIFFERENTIATION
GOBP_TRANS_SYNAPTIC_SIGNALIN...2	SET	7	0.30101	0.0057561	0.35736	0.19981	GOBP_TRANS_SYNAPTIC_SIGNALING_BY_TRANS_SYNAPTIC_COMPLEX
GOCC_INTERSTITIAL_MATRIX	SET	11	0.21583	0.0051733	0.25633	0.1999	GOCC_INTERSTITIAL_MATRIX
GOMF_PHOSPHATIDYLINOSITOL_MO...	SET	12	0.17349	0.0043432	0.20606	0.19992	GOMF_PHOSPHATIDYLINOSITOL_MONOPHOSPHATE_PHOSPHATASE_ACTIVITY
SCHAEFFER_SOX9_TARGETS_IN_PR...2	SET	20	0.16184	0.0052294	0.19224	0.19994	SCHAEFFER_SOX9_TARGETS_IN_PROSTATE_DEVELOPMENT_UP
PID_RETINOIC_ACID_PATHWAY	SET	30	0.12279	0.0048581	0.14588	0.19997	PID_RETINOIC_ACID_PATHWAY
GOBP_EMBRYONIC_PROCESS_INVOL...	SET	6	0.26059	0.0046137	0.30959	0.19998	GOBP_EMBRYONIC_PROCESS_INVOLVED_IN_FEMALE_PREGNANCY
GOBP_NEGATIVE_REGULATION_OF_...203	SET	7	0.26983	0.00516	0.32058	0.19999	GOBP_NEGATIVE_REGULATION_OF_ENDOPLASMIC_RETICULUM_CALCIUM_ION_CONCENTRATION
GOMF_GLYCERALDEHYDE_3_PHOSPH...	SET	7	0.29547	0.0056503	0.35112	0.20004	GOMF_GLYCERALDEHYDE_3_PHOSPHATE_DEHYDROGENASE_NADPLUS_NON_PHOSPHORYLATING_ACTIVITY
GOBP_CELLULAR_HYPEROSMOTIC_R...	SET	15	0.1672	0.0046795	0.19876	0.20012	GOBP_CELLULAR_HYPEROSMOTIC_RESPONSE
REACTOME_REGULATION_OF_RUNX2...	SET	71	0.07419	0.0045108	0.088193	0.20012	REACTOME_REGULATION_OF_RUNX2_EXPRESSION_AND_ACTIVITY
GOBP_STRESS_RESPONSE_TO_META...	SET	6	0.2972	0.0052619	0.35351	0.20026	GOBP_STRESS_RESPONSE_TO_METAL_ION
GOBP_GLUCOSE_METABOLIC_PROCE...	SET	173	0.051573	0.0048816	0.061358	0.20031	GOBP_GLUCOSE_METABOLIC_PROCESS
GOBP_RESPONSE_TO_DSRNA	SET	54	0.096957	0.0051434	0.11535	0.20031	GOBP_RESPONSE_TO_DSRNA
GOBP_SCHWANN_CELL_DIFFERENTI...	SET	36	0.1193	0.0051698	0.14194	0.20031	GOBP_SCHWANN_CELL_DIFFERENTIATION
GOBP_HEXOSE_PHOSPHATE_TRANSP...	SET	7	0.26605	0.0050877	0.31662	0.20038	GOBP_HEXOSE_PHOSPHATE_TRANSPORT
WP_TLR4_SIGNALING_AND_TOLERA...	SET	25	0.12955	0.0046797	0.15418	0.20038	WP_TLR4_SIGNALING_AND_TOLERANCE
GOBP_CARTILAGE_CONDENSATION	SET	20	0.16083	0.0051969	0.19144	0.20043	GOBP_CARTILAGE_CONDENSATION
WP_MRNA_VACCINE_ACTIVATION_O...	SET	8	0.22922	0.0046859	0.27287	0.20045	WP_MRNA_VACCINE_ACTIVATION_OF_DENDRITIC_CELL_AND_INDUCTION_OF_IFN1
GOMF_3_5_EXONUCLEASE_ACTIVITY	SET	53	0.086917	0.004568	0.1036	0.20076	GOMF_3_5_EXONUCLEASE_ACTIVITY
GOBP_NEGATIVE_REGULATION_OF_...207	SET	32	0.13148	0.0053723	0.15678	0.20084	GOBP_NEGATIVE_REGULATION_OF_ENDOTHELIAL_CELL_APOPTOTIC_PROCESS
GOMF_GDP_DISSOCIATION_INHIBI...2	SET	4	0.36254	0.0052412	0.4323	0.20085	GOMF_GDP_DISSOCIATION_INHIBITOR_BINDING
GOMF_N_ACYLSPHINGOSINE_AMIDO...	SET	6	0.294	0.0052052	0.35114	0.20123	GOMF_N_ACYLSPHINGOSINE_AMIDOHYDROLASE_ACTIVITY
GOBP_POLARIZED_EPITHELIAL_CE...	SET	24	0.14755	0.0052221	0.17623	0.20124	GOBP_POLARIZED_EPITHELIAL_CELL_DIFFERENTIATION
GOBP_CYTOSOLIC_PATTERN_RECOG...	SET	87	0.074832	0.0050344	0.089416	0.20133	GOBP_CYTOSOLIC_PATTERN_RECOGNITION_RECEPTOR_SIGNALING_PATHWAY
GOBP_REGULATION_OF_BRANCHING...4	SET	18	0.16897	0.00518	0.20195	0.20139	GOBP_REGULATION_OF_BRANCHING_INVOLVED_IN_URETERIC_BUD_MORPHOGENESIS
GOBP_POSITIVE_REGULATION_OF_...726	SET	29	0.13808	0.0053714	0.16505	0.20142	GOBP_POSITIVE_REGULATION_OF_RHO_PROTEIN_SIGNAL_TRANSDUCTION
GOBP_ISOTYPE_SWITCHING_TO_IG...1	SET	7	0.24189	0.0046256	0.28916	0.20144	GOBP_ISOTYPE_SWITCHING_TO_IGA_ISOTYPES
GOBP_REGULATION_OF_CAMP_DEPE...	SET	21	0.13954	0.0046203	0.16688	0.20153	GOBP_REGULATION_OF_CAMP_DEPENDENT_PROTEIN_KINASE_ACTIVITY
REACTOME_SIGNALING_BY_MET	SET	78	0.076557	0.0048779	0.091594	0.20163	REACTOME_SIGNALING_BY_MET
LEE_LIVER_CANCER_E2F1_UP	SET	60	0.093865	0.0052479	0.11242	0.20188	LEE_LIVER_CANCER_E2F1_UP
GOMF_INTRAMOLECULAR_OXIDORED...3	SET	14	0.1999	0.0054051	0.23944	0.20191	GOMF_INTRAMOLECULAR_OXIDOREDUCTASE_ACTIVITY_TRANSPOSING_C_C_BONDS
GOBP_SYNAPSE_PRUNING	SET	15	0.19122	0.0053517	0.22909	0.20195	GOBP_SYNAPSE_PRUNING
GOBP_POSITIVE_REGULATION_OF_...35	SET	9	0.22456	0.0048689	0.26905	0.20197	GOBP_POSITIVE_REGULATION_OF_ANTIGEN_PROCESSING_AND_PRESENTATION
IIZUKA_LIVER_CANCER_PROGRESS...1	SET	24	0.13285	0.0047019	0.15917	0.20197	IIZUKA_LIVER_CANCER_PROGRESSION_G1_G2_DN
GOBP_CELLULAR_RESPONSE_TO_CO...2	SET	13	0.17981	0.0046852	0.21546	0.20199	GOBP_CELLULAR_RESPONSE_TO_COLD
GOMF_NUCLEOSIDE_DIPHOSPHATE_...2	SET	13	0.15934	0.0041519	0.19098	0.20205	GOMF_NUCLEOSIDE_DIPHOSPHATE_PHOSPHATASE_ACTIVITY
REACTOME_PASSIVE_TRANSPORT_B...	SET	13	0.19139	0.0049868	0.22946	0.20213	REACTOME_PASSIVE_TRANSPORT_BY_AQUAPORINS
GOBP_NEGATIVE_REGULATION_OF_...42	SET	59	0.089089	0.0049393	0.10683	0.20217	GOBP_NEGATIVE_REGULATION_OF_AXONOGENESIS
GOBP_PEPTIDE_CATABOLIC_PROCE...	SET	22	0.13407	0.0045434	0.16077	0.20217	GOBP_PEPTIDE_CATABOLIC_PROCESS
GOMF_MYOSIN_BINDING	SET	66	0.082544	0.0048394	0.098996	0.2022	GOMF_MYOSIN_BINDING
WNT_SIGNALING	SET	87	0.075186	0.0050582	0.090174	0.2022	WNT_SIGNALING
GOBP_AXONEMAL_CENTRAL_APPARA...	SET	6	0.27591	0.004885	0.33092	0.20221	GOBP_AXONEMAL_CENTRAL_APPARATUS_ASSEMBLY
GOBP_AUDITORY_RECEPTOR_CELL_...1	SET	21	0.14599	0.0048336	0.17517	0.20232	GOBP_AUDITORY_RECEPTOR_CELL_DEVELOPMENT
BIOCARTA_CARM1_PATHWAY	SET	12	0.21414	0.0053608	0.25698	0.20235	BIOCARTA_CARM1_PATHWAY
GOBP_AMYGDALA_DEVELOPMENT	SET	5	0.34915	0.0056432	0.41908	0.20239	GOBP_AMYGDALA_DEVELOPMENT
GOBP_RESPONSE_TO_RADIATION	SET	430	0.032166	0.0047675	0.03861	0.2024	GOBP_RESPONSE_TO_RADIATION
GOBP_REGULATION_OF_FATTY_ACI...5	SET	33	0.12612	0.005233	0.1514	0.20242	GOBP_REGULATION_OF_FATTY_ACID_TRANSPORT
GOBP_T_CELL_PROLIFERATION_IN...	SET	5	0.33074	0.0053457	0.39704	0.20242	GOBP_T_CELL_PROLIFERATION_INVOLVED_IN_IMMUNE_RESPONSE
GOCC_COPII_VESICLE_COAT	SET	15	0.15274	0.0042749	0.18337	0.20243	GOCC_COPII_VESICLE_COAT
YAGI_AML_FAB_MARKERS	SET	180	0.050989	0.004922	0.061214	0.20244	YAGI_AML_FAB_MARKERS
GOBP_NEGATIVE_REGULATION_OF_...543	SET	26	0.12931	0.0047633	0.15529	0.20251	GOBP_NEGATIVE_REGULATION_OF_PROTEIN_LOCALIZATION_TO_CELL_PERIPHERY
GOMF_CUPROUS_ION_BINDING	SET	8	0.24545	0.0050176	0.29478	0.20253	GOMF_CUPROUS_ION_BINDING
NIKOLSKY_BREAST_CANCER_12Q24...	SET	15	0.22147	0.0061984	0.26603	0.20257	NIKOLSKY_BREAST_CANCER_12Q24_AMPLICON
GOBP_TRANSCRIPTION_BY_RNA_PO...1	SET	58	0.083867	0.0046103	0.10075	0.20258	GOBP_TRANSCRIPTION_BY_RNA_POLYMERASE_I
REACTOME_REGULATION_OF_GENE_...1	SET	11	0.21328	0.0051122	0.25623	0.2026	REACTOME_REGULATION_OF_GENE_EXPRESSION_BY_HYPOXIA_INDUCIBLE_FACTOR
GOBP_POSITIVE_REGULATION_OF_...452	SET	6	0.29678	0.0052545	0.35686	0.20281	GOBP_POSITIVE_REGULATION_OF_LONG_TERM_SYNAPTIC_DEPRESSION
PUJANA_CHEK2_PCC_NETWORK	SET	722	0.024361	0.0046419	0.029311	0.20296	PUJANA_CHEK2_PCC_NETWORK
BIOCARTA_LDL_PATHWAY	SET	6	0.26929	0.0047678	0.32412	0.20304	BIOCARTA_LDL_PATHWAY
GOBP_ZYGOTIC_DETERMINATION_O...	SET	6	0.36343	0.0064346	0.43747	0.20306	GOBP_ZYGOTIC_DETERMINATION_OF_ANTERIOR_POSTERIOR_AXIS_EMBRYO
GOBP_CELLULAR_RESPONSE_TO_FL...	SET	19	0.17751	0.0055906	0.21373	0.20313	GOBP_CELLULAR_RESPONSE_TO_FLUID_SHEAR_STRESS
PUJANA_BRCA2_PCC_NETWORK	SET	404	0.032338	0.004649	0.038938	0.20313	PUJANA_BRCA2_PCC_NETWORK
GOBP_SUBPALLIUM_DEVELOPMENT	SET	26	0.14204	0.0052323	0.17106	0.20317	GOBP_SUBPALLIUM_DEVELOPMENT
TONKS_TARGETS_OF_RUNX1_RUNX1...11	SET	15	0.18852	0.0052761	0.22707	0.20322	TONKS_TARGETS_OF_RUNX1_RUNX1T1_FUSION_SUSTAINED_IN_GRANULOCYTE_UP
GOCC_CORTICAL_CYTOSKELETON	SET	99	0.066731	0.0047874	0.080422	0.20334	GOCC_CORTICAL_CYTOSKELETON
GOMF_HISTONE_H4K20_METHYLTRA...	SET	9	0.22372	0.0048508	0.26968	0.20339	GOMF_HISTONE_H4K20_METHYLTRANSFERASE_ACTIVITY
GOBP_COMMON_PARTNER_SMAD_PRO...	SET	7	0.31042	0.0059362	0.37429	0.20346	GOBP_COMMON_PARTNER_SMAD_PROTEIN_PHOSPHORYLATION
GOBP_POSITIVE_REGULATION_OF_...417	SET	10	0.19183	0.0043841	0.23132	0.20348	GOBP_POSITIVE_REGULATION_OF_ISOTYPE_SWITCHING_TO_IGG_ISOTYPES
GOMF_VITAMIN_BINDING	SET	143	0.056557	0.004871	0.068204	0.20349	GOMF_VITAMIN_BINDING
GOBP_ADENYLATE_CYCLASE_INHIB...5	SET	7	0.28783	0.0055042	0.34719	0.20354	GOBP_ADENYLATE_CYCLASE_INHIBITING_SEROTONIN_RECEPTOR_SIGNALING_PATHWAY
WP_MAPK_CASCADE	SET	31	0.11839	0.0047614	0.14281	0.20355	WP_MAPK_CASCADE
GOBP_REGULATION_OF_CAMP_MEDI...	SET	28	0.13011	0.0049733	0.15695	0.20357	GOBP_REGULATION_OF_CAMP_MEDIATED_SIGNALING
GOBP_ODONTOBLAST_DIFFERENTIA...	SET	7	0.27429	0.0052452	0.33093	0.2036	GOBP_ODONTOBLAST_DIFFERENTIATION
GOBP_CELLULAR_RESPONSE_TO_LI...1	SET	5	0.3077	0.0049732	0.37129	0.20363	GOBP_CELLULAR_RESPONSE_TO_LIGHT_INTENSITY
GOMF_P_TYPE_CALCIUM_TRANSPOR...	SET	8	0.24346	0.004977	0.29377	0.20363	GOMF_P_TYPE_CALCIUM_TRANSPORTER_ACTIVITY
WP_INCLUSION_BODY_MYOSITIS	SET	11	0.1908	0.0045733	0.23025	0.20366	WP_INCLUSION_BODY_MYOSITIS
GOBP_REGULATION_OF_EPITHELIA...2	SET	148	0.060041	0.0052599	0.072473	0.20371	GOBP_REGULATION_OF_EPITHELIAL_CELL_DIFFERENTIATION
GOBP_REGULATION_OF_COLLAGEN_...1	SET	7	0.24033	0.0045958	0.2901	0.20372	GOBP_REGULATION_OF_COLLAGEN_FIBRIL_ORGANIZATION
GOMF_SIALIC_ACID_BINDING	SET	21	0.17447	0.0057767	0.21066	0.20378	GOMF_SIALIC_ACID_BINDING
GOBP_POSITIVE_REGULATION_OF_...55	SET	7	0.25728	0.0049199	0.31067	0.2038	GOBP_POSITIVE_REGULATION_OF_AXON_EXTENSION_INVOLVED_IN_AXON_GUIDANCE
GOBP_MITOCHONDRIAL_FRAGMENTA...	SET	10	0.21709	0.0049614	0.26216	0.20382	GOBP_MITOCHONDRIAL_FRAGMENTATION_INVOLVED_IN_APOPTOTIC_PROCESS
BARRIER_CANCER_RELAPSE_NORMA...2	SET	31	0.13209	0.0053125	0.15958	0.20391	BARRIER_CANCER_RELAPSE_NORMAL_SAMPLE_UP
WINTER_HYPOXIA_DN	SET	46	0.10563	0.0051727	0.12772	0.20412	WINTER_HYPOXIA_DN
GOBP_NEGATIVE_REGULATION_OF_...473	SET	12	0.18376	0.0046002	0.2222	0.20413	GOBP_NEGATIVE_REGULATION_OF_NUCLEAR_TRANSCRIBED_MRNA_CATABOLIC_PROCESS_DEADENYLATION_DEPENDENT_DECAY
UDAYAKUMAR_MED1_TARGETS_DN	SET	223	0.046909	0.0050344	0.056738	0.20419	UDAYAKUMAR_MED1_TARGETS_DN
NIKOLSKY_BREAST_CANCER_11Q12...	SET	156	0.084284	0.0075791	0.10196	0.20423	NIKOLSKY_BREAST_CANCER_11Q12_Q14_AMPLICON
GOMF_RRNA_ADENINE_METHYLTRAN...	SET	8	0.21407	0.0043763	0.25903	0.20428	GOMF_RRNA_ADENINE_METHYLTRANSFERASE_ACTIVITY
KORKOLA_YOLK_SAC_TUMOR_UP	SET	20	0.16033	0.0051807	0.19408	0.20438	KORKOLA_YOLK_SAC_TUMOR_UP
BURTON_ADIPOGENESIS_5	SET	108	0.059868	0.004485	0.07248	0.20441	BURTON_ADIPOGENESIS_5
BROWNE_HCMV_INFECTION_1HR_UP	SET	49	0.099595	0.0050334	0.12059	0.20443	BROWNE_HCMV_INFECTION_1HR_UP
LOPEZ_MESOTELIOMA_SURVIVAL_T...1	SET	7	0.24975	0.004776	0.30241	0.20445	LOPEZ_MESOTELIOMA_SURVIVAL_TIME_DN
GOBP_POLYOL_TRANSMEMBRANE_TR...	SET	10	0.20838	0.0047624	0.25237	0.20449	GOBP_POLYOL_TRANSMEMBRANE_TRANSPORT
GOBP_REGULATION_OF_MITOCHOND...12	SET	5	0.28345	0.0045813	0.34345	0.2046	GOBP_REGULATION_OF_MITOCHONDRIAL_RNA_CATABOLIC_PROCESS
GOBP_REGULATION_OF_POST_TRAN...	SET	6	0.21784	0.0038568	0.26395	0.20461	GOBP_REGULATION_OF_POST_TRANSLATIONAL_PROTEIN_MODIFICATION
GOBP_BRAIN_MORPHOGENESIS	SET	37	0.10579	0.0046474	0.12823	0.20469	GOBP_BRAIN_MORPHOGENESIS
GOBP_REGULATION_OF_RNA_SPLIC...	SET	161	0.04732	0.0043222	0.057368	0.20473	GOBP_REGULATION_OF_RNA_SPLICING
GOBP_VIRAL_RNA_GENOME_REPLIC...	SET	29	0.14262	0.005548	0.17291	0.20474	GOBP_VIRAL_RNA_GENOME_REPLICATION
GOBP_NEGATIVE_REGULATION_OF_...553	SET	10	0.17571	0.0040157	0.21305	0.20477	GOBP_NEGATIVE_REGULATION_OF_PROTEIN_POLYUBIQUITINATION
GOMF_BETA_1_3_GALACTOSYLTRAN...	SET	13	0.1801	0.0046928	0.2184	0.20479	GOMF_BETA_1_3_GALACTOSYLTRANSFERASE_ACTIVITY
GOBP_ABSCISSION	SET	6	0.26523	0.0046959	0.32171	0.20485	GOBP_ABSCISSION
GOBP_REGULATION_OF_MITOCHOND...9	SET	66	0.080522	0.0047209	0.097677	0.20487	GOBP_REGULATION_OF_MITOCHONDRIAL_MEMBRANE_POTENTIAL
GOBP_COMPLEMENT_ACTIVATION	SET	54	0.1064	0.0056444	0.12909	0.20491	GOBP_COMPLEMENT_ACTIVATION
FLOTHO_PEDIATRIC_ALL_THERAPY...2	SET	52	0.086102	0.0044824	0.10448	0.20494	FLOTHO_PEDIATRIC_ALL_THERAPY_RESPONSE_UP
GOBP_POSITIVE_REGULATION_OF_...144	SET	881	0.023509	0.004927	0.028526	0.20494	GOBP_POSITIVE_REGULATION_OF_CELL_POPULATION_PROLIFERATION
GOCC_PSEUDOPODIUM	SET	15	0.17365	0.00486	0.21073	0.20496	GOCC_PSEUDOPODIUM
GOBP_DORSAL_VENTRAL_AXIS_SPE...	SET	12	0.21976	0.0055015	0.26684	0.2051	GOBP_DORSAL_VENTRAL_AXIS_SPECIFICATION
GOBP_MAMMALIAN_OOGENESIS_STA...	SET	11	0.22587	0.0054139	0.27427	0.20511	GOBP_MAMMALIAN_OOGENESIS_STAGE
GOMF_PHOTORECEPTOR_ACTIVITY	SET	14	0.18034	0.0048762	0.21906	0.20519	GOMF_PHOTORECEPTOR_ACTIVITY
GOMF_OPSONIN_BINDING	SET	20	0.18019	0.0058225	0.21896	0.20528	GOMF_OPSONIN_BINDING
GOBP_RRNA_3_END_PROCESSING	SET	10	0.17617	0.0040263	0.21426	0.20548	GOBP_RRNA_3_END_PROCESSING
GOBP_UDP_N_ACETYLGLUCOSAMINE...1	SET	8	0.25853	0.005285	0.31443	0.20548	GOBP_UDP_N_ACETYLGLUCOSAMINE_BIOSYNTHETIC_PROCESS
GOCC_SEROTONIN_RECEPTOR_COMP...	SET	8	0.29099	0.0059486	0.35397	0.20552	GOCC_SEROTONIN_RECEPTOR_COMPLEX
GOCC_BASAL_PART_OF_CELL	SET	271	0.042035	0.0049668	0.051134	0.20553	GOCC_BASAL_PART_OF_CELL
GOCC_SEX_CHROMOSOME	SET	28	0.12128	0.0046358	0.14777	0.20591	GOCC_SEX_CHROMOSOME
GOBP_ENDOTHELIAL_CELL_APOPTO...	SET	54	0.092091	0.0048853	0.11221	0.20592	GOBP_ENDOTHELIAL_CELL_APOPTOTIC_PROCESS
WUNDER_INFLAMMATORY_RESPONSE...2	SET	62	0.089049	0.0050606	0.10854	0.206	WUNDER_INFLAMMATORY_RESPONSE_AND_CHOLESTEROL_UP
WP_PATHWAYS_AFFECTED_IN_ADEN...	SET	57	0.092672	0.0050504	0.11299	0.20607	WP_PATHWAYS_AFFECTED_IN_ADENOID_CYSTIC_CARCINOMA
GOBP_SIGNAL_TRANSDUCTION_IN_...2	SET	178	0.048349	0.0046415	0.058957	0.20609	GOBP_SIGNAL_TRANSDUCTION_IN_RESPONSE_TO_DNA_DAMAGE
RIZKI_TUMOR_INVASIVENESS_2D_...1	SET	60	0.085638	0.0047879	0.10445	0.20614	RIZKI_TUMOR_INVASIVENESS_2D_DN
GOBP_NEGATIVE_REGULATION_OF_...262	SET	18	0.15594	0.0047805	0.1904	0.20639	GOBP_NEGATIVE_REGULATION_OF_GLUCOSE_TRANSMEMBRANE_TRANSPORT
PID_FAS_PATHWAY	SET	36	0.11309	0.0049004	0.13807	0.20639	PID_FAS_PATHWAY
MATZUK_CENTRAL_FOR_FEMALE_FE...	SET	29	0.12243	0.0047627	0.1495	0.20641	MATZUK_CENTRAL_FOR_FEMALE_FERTILITY
REACTOME_RUNX1_REGULATES_TRA...2	SET	91	0.065953	0.0045374	0.080543	0.20644	REACTOME_RUNX1_REGULATES_TRANSCRIPTION_OF_GENES_INVOLVED_IN_DIFFERENTIATION_OF_HSCS
GOMF_OXIDATIVE_PHOSPHORYLATI...	SET	4	0.29685	0.0042915	0.36254	0.20645	GOMF_OXIDATIVE_PHOSPHORYLATION_UNCOUPLER_ACTIVITY
GOBP_DNA_DEALKYLATION_INVOLV...	SET	9	0.19357	0.0041971	0.23646	0.20651	GOBP_DNA_DEALKYLATION_INVOLVED_IN_DNA_REPAIR
PID_PI3KCI_PATHWAY	SET	46	0.10028	0.0049108	0.1225	0.20651	PID_PI3KCI_PATHWAY
POOLA_INVASIVE_BREAST_CANCER...1	SET	126	0.05841	0.0047241	0.071352	0.20651	POOLA_INVASIVE_BREAST_CANCER_DN
WP_TCA_CYCLE_NUTRIENT_USE_AN...	SET	5	0.32691	0.0052838	0.39941	0.20655	WP_TCA_CYCLE_NUTRIENT_USE_AND_INVASIVENESS_OF_OVARIAN_CANCER
GOMF_KINASE_REGULATOR_ACTIVI...	SET	201	0.04659	0.0047499	0.05693	0.20658	GOMF_KINASE_REGULATOR_ACTIVITY
GOBP_THROMBIN_ACTIVATED_RECE...	SET	13	0.21259	0.0055393	0.2598	0.2066	GOBP_THROMBIN_ACTIVATED_RECEPTOR_SIGNALING_PATHWAY
PID_FRA_PATHWAY	SET	36	0.11349	0.004918	0.13878	0.20674	PID_FRA_PATHWAY
GOBP_CELL_SURFACE_PATTERN_RE...	SET	52	0.089929	0.0046816	0.10998	0.20678	GOBP_CELL_SURFACE_PATTERN_RECOGNITION_RECEPTOR_SIGNALING_PATHWAY
GOBP_RETROGRADE_TRANS_SYNAPT...1	SET	10	0.23687	0.0054136	0.28971	0.20679	GOBP_RETROGRADE_TRANS_SYNAPTIC_SIGNALING
GOBP_RENAL_WATER_TRANSPORT	SET	7	0.23098	0.004417	0.28251	0.2068	GOBP_RENAL_WATER_TRANSPORT
GOMF_MITOCHONDRION_TARGETING...	SET	5	0.26547	0.0042908	0.32477	0.20685	GOMF_MITOCHONDRION_TARGETING_SEQUENCE_BINDING
HE_PTEN_TARGETS_UP	SET	18	0.16321	0.0050035	0.19997	0.2072	HE_PTEN_TARGETS_UP
REACTOME_REGULATION_OF_NPAS4...1	SET	13	0.19459	0.0050703	0.23842	0.2072	REACTOME_REGULATION_OF_NPAS4_GENE_EXPRESSION
GOMF_EFFLUX_TRANSMEMBRANE_TR...	SET	15	0.15408	0.0043122	0.1888	0.20723	GOMF_EFFLUX_TRANSMEMBRANE_TRANSPORTER_ACTIVITY
TONKS_TARGETS_OF_RUNX1_RUNX1...6	SET	176	0.05285	0.0050452	0.064771	0.20727	TONKS_TARGETS_OF_RUNX1_RUNX1T1_FUSION_HSC_UP
REACTOME_PHOSPHORYLATION_OF_...1	SET	6	0.2738	0.0048476	0.33577	0.20741	REACTOME_PHOSPHORYLATION_OF_EMI1
GOBP_NEGATIVE_REGULATION_OF_...246	SET	9	0.22531	0.0048853	0.27642	0.20751	GOBP_NEGATIVE_REGULATION_OF_FIBROBLAST_MIGRATION
REACTOME_HIV_LIFE_CYCLE	SET	142	0.051544	0.0044238	0.063262	0.2076	REACTOME_HIV_LIFE_CYCLE
GOBP_HEMATOPOIETIC_PROGENITO...	SET	131	0.057812	0.0047671	0.070958	0.20762	GOBP_HEMATOPOIETIC_PROGENITOR_CELL_DIFFERENTIATION
GOCC_AZUROPHIL_GRANULE_LUMEN	SET	87	0.067931	0.0045701	0.083401	0.20768	GOCC_AZUROPHIL_GRANULE_LUMEN
REACTOME_DISPLACEMENT_OF_DNA...	SET	9	0.21125	0.0045804	0.25978	0.20806	REACTOME_DISPLACEMENT_OF_DNA_GLYCOSYLASE_BY_APEX1
GOBP_REGULATION_OF_PHENOTYPI...	SET	3	0.45782	0.0057321	0.56305	0.20808	GOBP_REGULATION_OF_PHENOTYPIC_SWITCHING
GOBP_NEGATIVE_REGULATION_OF_...77	SET	8	0.2164	0.0044238	0.26618	0.20812	GOBP_NEGATIVE_REGULATION_OF_CARDIAC_MUSCLE_CELL_DIFFERENTIATION
BIOCARTA_PTDINS_PATHWAY	SET	22	0.12819	0.004344	0.15772	0.20819	BIOCARTA_PTDINS_PATHWAY
REACTOME_APOPTOSIS_INDUCED_D...	SET	13	0.18895	0.0049234	0.23251	0.20821	REACTOME_APOPTOSIS_INDUCED_DNA_FRAGMENTATION
GOBP_BONE_GROWTH	SET	32	0.11725	0.004791	0.1444	0.2084	GOBP_BONE_GROWTH
VANTVEER_BREAST_CANCER_BRCA1...2	SET	32	0.11237	0.0045914	0.13843	0.20847	VANTVEER_BREAST_CANCER_BRCA1_UP
EBAUER_TARGETS_OF_PAX3_FOXO1...1	SET	49	0.09614	0.0048588	0.11844	0.20849	EBAUER_TARGETS_OF_PAX3_FOXO1_FUSION_DN
GOBP_POSITIVE_REGULATION_OF_...733	SET	10	0.2387	0.0054553	0.2941	0.20851	GOBP_POSITIVE_REGULATION_OF_RRNA_PROCESSING
REACTOME_AQUAPORIN_MEDIATED_...	SET	51	0.090955	0.0046894	0.11218	0.20875	REACTOME_AQUAPORIN_MEDIATED_TRANSPORT
GOBP_ENDOTHELIUM_DEVELOPMENT	SET	123	0.061678	0.0049291	0.076077	0.20876	GOBP_ENDOTHELIUM_DEVELOPMENT
REACTOME_IKBA_VARIANT_LEADS_...	SET	6	0.2182	0.0038632	0.26935	0.20895	REACTOME_IKBA_VARIANT_LEADS_TO_EDA_ID
SHIPP_DLBCL_CURED_VS_FATAL_DN	SET	40	0.095517	0.0043626	0.11796	0.20905	SHIPP_DLBCL_CURED_VS_FATAL_DN
RIGGINS_TAMOXIFEN_RESISTANCE...2	SET	56	0.093264	0.005038	0.11518	0.20906	RIGGINS_TAMOXIFEN_RESISTANCE_UP
GOBP_P38MAPK_CASCADE	SET	53	0.099214	0.0052143	0.12254	0.20908	GOBP_P38MAPK_CASCADE
CASORELLI_APL_SECONDARY_VS_D...	SET	39	0.10419	0.0046992	0.12882	0.20931	CASORELLI_APL_SECONDARY_VS_DE_NOVO_UP
WP_FATTY_ACID_BETAOXIDATION	SET	32	0.10952	0.0044749	0.13543	0.20936	WP_FATTY_ACID_BETAOXIDATION
GOBP_POSITIVE_REGULATION_BY_...2	SET	19	0.13762	0.0043345	0.17024	0.20943	GOBP_POSITIVE_REGULATION_BY_HOST_OF_VIRAL_PROCESS
MORI_MATURE_B_LYMPHOCYTE_UP	SET	91	0.070549	0.0048536	0.087274	0.20945	MORI_MATURE_B_LYMPHOCYTE_UP
GOBP_REGULATION_OF_CELL_DIFF...	SET	1460	0.018034	0.0047876	0.022313	0.20949	GOBP_REGULATION_OF_CELL_DIFFERENTIATION
WHITFIELD_CELL_CYCLE_G2_M	SET	193	0.046379	0.0046344	0.057408	0.20958	WHITFIELD_CELL_CYCLE_G2_M
REACTOME_ACTIVATION_OF_NIMA_...	SET	7	0.33088	0.0063274	0.40971	0.20967	REACTOME_ACTIVATION_OF_NIMA_KINASES_NEK9_NEK6_NEK7
GOBP_CELLULAR_RESPONSE_TO_PR...2	SET	13	0.19023	0.0049567	0.23562	0.20974	GOBP_CELLULAR_RESPONSE_TO_PROSTAGLANDIN_E_STIMULUS
GOBP_POSITIVE_REGULATION_OF_...714	SET	298	0.03801	0.0047063	0.047086	0.20977	GOBP_POSITIVE_REGULATION_OF_RESPONSE_TO_BIOTIC_STIMULUS
GOCC_SIN3_TYPE_COMPLEX	SET	20	0.15224	0.0049192	0.18861	0.20979	GOCC_SIN3_TYPE_COMPLEX
SENESE_HDAC3_TARGETS_UP	SET	455	0.031519	0.0048021	0.039049	0.20979	SENESE_HDAC3_TARGETS_UP
GOBP_POSITIVE_REGULATION_OF_...268	SET	54	0.097134	0.0051527	0.12035	0.20982	GOBP_POSITIVE_REGULATION_OF_EPITHELIAL_TO_MESENCHYMAL_TRANSITION
GOBP_CARDIAC_NEURAL_CREST_CE...1	SET	13	0.20834	0.0054285	0.25818	0.20985	GOBP_CARDIAC_NEURAL_CREST_CELL_DEVELOPMENT_INVOLVED_IN_OUTFLOW_TRACT_MORPHOGENESIS
GOBP_OLIGOSACCHARIDE_CATABOL...	SET	17	0.15909	0.0047397	0.19716	0.20987	GOBP_OLIGOSACCHARIDE_CATABOLIC_PROCESS
GOBP_ORGANELLE_INHERITANCE	SET	14	0.18125	0.0049007	0.22471	0.20996	GOBP_ORGANELLE_INHERITANCE
GOBP_MACROPINOCYTOSIS	SET	11	0.16259	0.0038973	0.20161	0.20999	GOBP_MACROPINOCYTOSIS
GOBP_RESPONSE_TO_BILE_ACID	SET	7	0.2329	0.0044538	0.28895	0.21012	GOBP_RESPONSE_TO_BILE_ACID
GOMF_INTRONIC_TRANSCRIPTION_...	SET	11	0.17941	0.0043002	0.22267	0.21021	GOMF_INTRONIC_TRANSCRIPTION_REGULATORY_REGION_SEQUENCE_SPECIFIC_DNA_BINDING
WP_BURN_WOUND_HEALING	SET	95	0.071974	0.0050588	0.08934	0.21023	WP_BURN_WOUND_HEALING
GOBP_PROTEIN_K63_LINKED_UBIQ...	SET	56	0.081541	0.0044047	0.10122	0.21025	GOBP_PROTEIN_K63_LINKED_UBIQUITINATION
GOBP_NEGATIVE_REGULATION_OF_...369	SET	316	0.038215	0.0048703	0.047447	0.21029	GOBP_NEGATIVE_REGULATION_OF_LOCOMOTION
GOBP_REGULATION_OF_INTESTINA...1	SET	12	0.18111	0.004534	0.22487	0.2103	GOBP_REGULATION_OF_INTESTINAL_ABSORPTION
GOBP_PURINE_NUCLEOSIDE_MONOP...2	SET	10	0.23249	0.0053134	0.28869	0.21032	GOBP_PURINE_NUCLEOSIDE_MONOPHOSPHATE_CATABOLIC_PROCESS
GOBP_LIPID_DROPLET_FORMATION	SET	13	0.18462	0.0048106	0.22932	0.21038	GOBP_LIPID_DROPLET_FORMATION
GOCC_PHOSPHORYLASE_KINASE_CO...	SET	3	0.22562	0.0028248	0.28023	0.21038	GOCC_PHOSPHORYLASE_KINASE_COMPLEX
TURJANSKI_MAPK7_TARGETS	SET	7	0.25286	0.0048354	0.31411	0.21041	TURJANSKI_MAPK7_TARGETS
BLANCO_MELO_COVID19_SARS_COV...8	SET	314	0.039813	0.005058	0.049458	0.21042	BLANCO_MELO_COVID19_SARS_COV_2_INFECTION_CALU3_CELLS_UP
LEE_LIVER_CANCER_SURVIVAL_UP	SET	171	0.047489	0.0044692	0.059006	0.21047	LEE_LIVER_CANCER_SURVIVAL_UP
REACTOME_PYROPTOSIS	SET	27	0.13225	0.0049643	0.16434	0.21048	REACTOME_PYROPTOSIS
RAMPON_ENRICHED_LEARNING_ENV...1	SET	10	0.22711	0.0051906	0.28223	0.21049	RAMPON_ENRICHED_LEARNING_ENVIRONMENT_EARLY_DN
GOBP_REGULATION_OF_ALPHA_BET...1	SET	108	0.065667	0.0049194	0.081611	0.21052	GOBP_REGULATION_OF_ALPHA_BETA_T_CELL_ACTIVATION
GOMF_GABA_RECEPTOR_BINDING	SET	17	0.17407	0.0051861	0.21635	0.21054	GOMF_GABA_RECEPTOR_BINDING
GOBP_NEGATIVE_REGULATION_OF_...702	SET	12	0.1758	0.0044011	0.21857	0.21061	GOBP_NEGATIVE_REGULATION_OF_UBIQUITIN_PROTEIN_LIGASE_ACTIVITY
REACTOME_POLYMERASE_SWITCHING	SET	13	0.15625	0.0040712	0.19426	0.21061	REACTOME_POLYMERASE_SWITCHING
GOBP_NERVOUS_SYSTEM_PROCESS	SET	1383	0.019924	0.0051592	0.024772	0.21062	GOBP_NERVOUS_SYSTEM_PROCESS
BENPORATH_ES_1	SET	351	0.034193	0.0045884	0.042525	0.21068	BENPORATH_ES_1
GOBP_RESPONSE_TO_POTASSIUM_I...	SET	18	0.14896	0.0045666	0.18528	0.21071	GOBP_RESPONSE_TO_POTASSIUM_ION
PID_P53_DOWNSTREAM_PATHWAY	SET	135	0.057739	0.0048326	0.07182	0.21072	PID_P53_DOWNSTREAM_PATHWAY
REACTOME_NEGATIVE_REGULATION...10	SET	52	0.079596	0.0041437	0.099029	0.21077	REACTOME_NEGATIVE_REGULATION_OF_NOTCH4_SIGNALING
MIKKELSEN_PARTIALLY_REPROGRA...	SET	9	0.24016	0.0052072	0.2988	0.21078	MIKKELSEN_PARTIALLY_REPROGRAMMED_TO_PLURIPOTENCY
GOBP_REGULATION_OF_PROTEIN_L...4	SET	37	0.1032	0.0045338	0.12842	0.2108	GOBP_REGULATION_OF_PROTEIN_LOCALIZATION_TO_CELL_SURFACE
CHOW_RASSF1_TARGETS_DN	SET	30	0.10725	0.0042434	0.13348	0.21084	CHOW_RASSF1_TARGETS_DN
FINETTI_BREAST_CANCERS_KINOM...1	SET	20	0.14964	0.0048351	0.18625	0.21087	FINETTI_BREAST_CANCERS_KINOME_BLUE
WP_SOMATIC_SEX_DETERMINATION	SET	12	0.19447	0.0048686	0.24209	0.2109	WP_SOMATIC_SEX_DETERMINATION
GOBP_MACROAUTOPHAGY	SET	305	0.036108	0.0045222	0.044951	0.21091	GOBP_MACROAUTOPHAGY
CREIGHTON_ENDOCRINE_THERAPY_...5	SET	454	0.032123	0.0048889	0.039991	0.21092	CREIGHTON_ENDOCRINE_THERAPY_RESISTANCE_5
REACTOME_EARLY_SARS_COV_2_IN...	SET	34	0.11229	0.0047292	0.13991	0.21111	REACTOME_EARLY_SARS_COV_2_INFECTION_EVENTS
BIOCARTA_ALTERNATIVE_PATHWAY	SET	8	0.23747	0.0048545	0.29609	0.21127	BIOCARTA_ALTERNATIVE_PATHWAY
GOBP_REGULATION_OF_METALLOPE...	SET	14	0.18992	0.0051353	0.23687	0.21134	GOBP_REGULATION_OF_METALLOPEPTIDASE_ACTIVITY
GOBP_RNA_SURVEILLANCE	SET	16	0.13286	0.0038404	0.16572	0.21135	GOBP_RNA_SURVEILLANCE
GOBP_NEGATIVE_REGULATION_OF_...704	SET	3	0.37428	0.004686	0.4669	0.21139	GOBP_NEGATIVE_REGULATION_OF_URINE_VOLUME
REACTOME_SARS_COV_1_MODULATE...	SET	33	0.10093	0.0041879	0.12593	0.21142	REACTOME_SARS_COV_1_MODULATES_HOST_TRANSLATION_MACHINERY
GOBP_NEGATIVE_REGULATION_OF_...595	SET	25	0.11386	0.0041127	0.14207	0.21145	GOBP_NEGATIVE_REGULATION_OF_RNA_SPLICING
GOCC_CHROMAFFIN_GRANULE_MEMB...	SET	9	0.25119	0.0054464	0.31349	0.21149	GOCC_CHROMAFFIN_GRANULE_MEMBRANE
REACTOME_PROTEIN_LOCALIZATION	SET	152	0.049029	0.0043524	0.061199	0.21153	REACTOME_PROTEIN_LOCALIZATION
GOBP_REGULATION_OF_PHOSPHOLI...3	SET	5	0.30628	0.0049504	0.38256	0.21168	GOBP_REGULATION_OF_PHOSPHOLIPASE_C_ACTIVATING_G_PROTEIN_COUPLED_RECEPTOR_SIGNALING_PATHWAY
GOBP_HEPATOCYTE_DIFFERENTIAT...	SET	14	0.17255	0.0046655	0.21554	0.21171	GOBP_HEPATOCYTE_DIFFERENTIATION
GOBP_PHOSPHATIDYLETHANOLAMIN...3	SET	28	0.12742	0.0048708	0.15919	0.21172	GOBP_PHOSPHATIDYLETHANOLAMINE_METABOLIC_PROCESS
GOBP_POSITIVE_REGULATION_OF_...139	SET	72	0.081528	0.0049916	0.10186	0.21176	GOBP_POSITIVE_REGULATION_OF_CELL_KILLING
GOMF_ANGIOTENSIN_RECEPTOR_BI...	SET	7	0.25945	0.0049615	0.32428	0.21184	GOMF_ANGIOTENSIN_RECEPTOR_BINDING
GOMF_DNA_DNA_ANNEALING_ACTIV...	SET	7	0.19033	0.0036398	0.23792	0.21186	GOMF_DNA_DNA_ANNEALING_ACTIVITY
GOBP_VIRAL_GENOME_REPLICATION	SET	121	0.062324	0.0049404	0.07793	0.21193	GOBP_VIRAL_GENOME_REPLICATION
GOBP_SPINDLE_MIDZONE_ASSEMBLY	SET	13	0.16253	0.0042349	0.20327	0.21198	GOBP_SPINDLE_MIDZONE_ASSEMBLY
GOBP_CORTICAL_ACTIN_CYTOSKEL...	SET	40	0.095816	0.0043762	0.11983	0.21199	GOBP_CORTICAL_ACTIN_CYTOSKELETON_ORGANIZATION
GOBP_REGULATION_OF_CELL_ACTI...	SET	616	0.027247	0.0048093	0.03408	0.21201	GOBP_REGULATION_OF_CELL_ACTIVATION
FUJIWARA_PARK2_HEPATOCYTE_PR...1	SET	6	0.24239	0.0042914	0.30325	0.21206	FUJIWARA_PARK2_HEPATOCYTE_PROLIFERATION_DN
WP_GPR143_IN_MELANOCYTES_AND...	SET	29	0.12224	0.0047553	0.15296	0.2121	WP_GPR143_IN_MELANOCYTES_AND_RETINAL_PIGMENT_EPITHELIUM_CELLS
GOBP_PROTEIN_KINASE_B_SIGNAL...	SET	184	0.047133	0.0045996	0.058979	0.21211	GOBP_PROTEIN_KINASE_B_SIGNALING
GOBP_DNA_REPAIR_DEPENDENT_CH...	SET	6	0.32216	0.0057039	0.40317	0.21213	GOBP_DNA_REPAIR_DEPENDENT_CHROMATIN_REMODELING
GOCC_TETRASPANIN_ENRICHED_MI...	SET	10	0.20942	0.0047862	0.26231	0.21233	GOCC_TETRASPANIN_ENRICHED_MICRODOMAIN
GOBP_POSITIVE_REGULATION_OF_...694	SET	344	0.035566	0.0047257	0.044553	0.21236	GOBP_POSITIVE_REGULATION_OF_PROTEOLYSIS
GOBP_ENDOPLASMIC_RETICULUM_L...	SET	9	0.18656	0.004045	0.23377	0.21243	GOBP_ENDOPLASMIC_RETICULUM_LOCALIZATION
GOBP_RETROGRADE_TRANS_SYNAPT...2	SET	5	0.30301	0.0048974	0.37972	0.21245	GOBP_RETROGRADE_TRANS_SYNAPTIC_SIGNALING_BY_LIPID
WP_PYRIMIDINE_METABOLISM_AND...	SET	19	0.1636	0.0051527	0.2052	0.21265	WP_PYRIMIDINE_METABOLISM_AND_RELATED_DISEASES
GOMF_HISTONE_LYSINE_N_METHYL...	SET	50	0.08998	0.0045936	0.11291	0.21275	GOMF_HISTONE_LYSINE_N_METHYLTRANSFERASE_ACTIVITY
GOBP_RNA_EXPORT_FROM_NUCLEUS	SET	79	0.071881	0.0046091	0.090257	0.2129	GOBP_RNA_EXPORT_FROM_NUCLEUS
GOCC_RIBBON_SYNAPSE	SET	13	0.18712	0.0048756	0.23508	0.21303	GOCC_RIBBON_SYNAPSE
GOBP_REGULATION_OF_SPINDLE_O...	SET	47	0.088856	0.0043983	0.11167	0.21311	GOBP_REGULATION_OF_SPINDLE_ORGANIZATION
GOMF_PHOSPHATIDYLINOSITOL_4_...3	SET	79	0.072517	0.0046499	0.091186	0.21324	GOMF_PHOSPHATIDYLINOSITOL_4_5_BISPHOSPHATE_BINDING
BENPORATH_ES_CORE_NINE_CORRE...	SET	96	0.068945	0.0048712	0.086701	0.21325	BENPORATH_ES_CORE_NINE_CORRELATED
GOCC_FILAMENTOUS_ACTIN	SET	26	0.12044	0.0044365	0.15147	0.21328	GOCC_FILAMENTOUS_ACTIN
WP_PKCGAMMA_CALCIUM_SIGNALIN...	SET	21	0.15586	0.0051604	0.19605	0.21332	WP_PKCGAMMA_CALCIUM_SIGNALING_PATHWAY_IN_ATAXIA
REACTOME_COOPERATION_OF_PDCL...	SET	38	0.10019	0.0044605	0.12604	0.21333	REACTOME_COOPERATION_OF_PDCL_PHLP1_AND_TRIC_CCT_IN_G_PROTEIN_BETA_FOLDING
GOMF_FRIZZLED_BINDING	SET	36	0.10552	0.0045725	0.13283	0.21349	GOMF_FRIZZLED_BINDING
GOBP_ANDROGEN_BIOSYNTHETIC_P...	SET	9	0.19542	0.0042371	0.24629	0.21376	GOBP_ANDROGEN_BIOSYNTHETIC_PROCESS
WONG_MITOCHONDRIA_GENE_MODULE	SET	203	0.042972	0.0044025	0.054162	0.21378	WONG_MITOCHONDRIA_GENE_MODULE
GOBP_GENITALIA_DEVELOPMENT	SET	44	0.10602	0.0050781	0.13366	0.21384	GOBP_GENITALIA_DEVELOPMENT
GOBP_ANTIVIRAL_INNATE_IMMUNE...	SET	26	0.11808	0.0043498	0.14889	0.21386	GOBP_ANTIVIRAL_INNATE_IMMUNE_RESPONSE
GOBP_REGULATION_OF_HISTONE_M...1	SET	49	0.083385	0.0042142	0.10514	0.21387	GOBP_REGULATION_OF_HISTONE_METHYLATION
BIOCARTA_CDK5_PATHWAY	SET	13	0.17065	0.0044465	0.21519	0.21388	BIOCARTA_CDK5_PATHWAY
EPPERT_LSC_R	SET	36	0.10378	0.0044972	0.13091	0.21396	EPPERT_LSC_R
KEGG_NITROGEN_METABOLISM	SET	21	0.13357	0.0044224	0.16853	0.21403	KEGG_NITROGEN_METABOLISM
TARTE_PLASMA_CELL_VS_PLASMAB...1	SET	293	0.035245	0.0043278	0.044504	0.2142	TARTE_PLASMA_CELL_VS_PLASMABLAST_DN
SCHAEFFER_PROSTATE_DEVELOPME...8	SET	14	0.18992	0.0051351	0.23983	0.21422	SCHAEFFER_PROSTATE_DEVELOPMENT_AND_CANCER_BOX1_UP
GOBP_KIDNEY_MORPHOGENESIS	SET	91	0.071027	0.0048865	0.089702	0.21424	GOBP_KIDNEY_MORPHOGENESIS
GOBP_NEGATIVE_REGULATION_OF_...412	SET	220	0.042435	0.0045239	0.053592	0.21424	GOBP_NEGATIVE_REGULATION_OF_MITOTIC_CELL_CYCLE
GOBP_REGULATION_OF_FERTILIZA...	SET	17	0.15428	0.0045964	0.19488	0.21428	GOBP_REGULATION_OF_FERTILIZATION
GOBP_POSITIVE_REGULATION_OF_...167	SET	14	0.17764	0.0048031	0.22439	0.21429	GOBP_POSITIVE_REGULATION_OF_CHROMATIN_BINDING
GOBP_POSITIVE_REGULATION_OF_...246	SET	8	0.23269	0.0047569	0.29396	0.21431	GOBP_POSITIVE_REGULATION_OF_ENDOCYTIC_RECYCLING
GOCC_EARLY_ENDOSOME_LUMEN	SET	5	0.24754	0.004001	0.31278	0.21435	GOCC_EARLY_ENDOSOME_LUMEN
GOMF_CYTOSKELETAL_PROTEIN_BI...	SET	920	0.021352	0.0045679	0.026982	0.21438	GOMF_CYTOSKELETAL_PROTEIN_BINDING
GOMF_THIAMINE_PYROPHOSPHATE_...	SET	7	0.23718	0.0045356	0.29974	0.21439	GOMF_THIAMINE_PYROPHOSPHATE_BINDING
JOHNSTONE_PARVB_TARGETS_3_DN	SET	807	0.022986	0.0046198	0.029056	0.21445	JOHNSTONE_PARVB_TARGETS_3_DN
MASSARWEH_RESPONSE_TO_ESTRAD...	SET	61	0.084986	0.0047908	0.10745	0.21449	MASSARWEH_RESPONSE_TO_ESTRADIOL
GOBP_CHOLANGIOCYTE_PROLIFERA...	SET	4	0.3199	0.0046248	0.40462	0.21458	GOBP_CHOLANGIOCYTE_PROLIFERATION
GOBP_REGULATION_OF_ERAD_PATH...	SET	18	0.13589	0.004166	0.17191	0.21463	GOBP_REGULATION_OF_ERAD_PATHWAY
GOBP_REPLICATION_FORK_PROTEC...	SET	10	0.19049	0.0043535	0.24103	0.21468	GOBP_REPLICATION_FORK_PROTECTION
CAFFAREL_RESPONSE_TO_THC_24H...1	SET	12	0.20847	0.0052189	0.26382	0.21472	CAFFAREL_RESPONSE_TO_THC_24HR_3_DN
KEGG_CYTOSOLIC_DNA_SENSING_P...	SET	50	0.089841	0.0045865	0.1137	0.21472	KEGG_CYTOSOLIC_DNA_SENSING_PATHWAY
GOBP_NEGATIVE_REGULATION_OF_...296	SET	11	0.25059	0.0060065	0.31732	0.21485	GOBP_NEGATIVE_REGULATION_OF_HUMORAL_IMMUNE_RESPONSE_MEDIATED_BY_CIRCULATING_IMMUNOGLOBULIN
GOBP_NEGATIVE_REGULATION_OF_...490	SET	7	0.2774	0.0053048	0.3513	0.21487	GOBP_NEGATIVE_REGULATION_OF_OXIDATIVE_PHOSPHORYLATION
GRAESSMANN_APOPTOSIS_BY_DOXO...2	SET	1108	0.019292	0.0045059	0.024441	0.21496	GRAESSMANN_APOPTOSIS_BY_DOXORUBICIN_UP
REACTOME_RESOLUTION_OF_D_LOO...2	SET	27	0.12398	0.0046537	0.15709	0.215	REACTOME_RESOLUTION_OF_D_LOOP_STRUCTURES_THROUGH_SYNTHESIS_DEPENDENT_STRAND_ANNEALING_SDSA
MIKKELSEN_NPC_WITH_LCP_H3K27...	SET	7	0.22725	0.0043457	0.28799	0.21504	MIKKELSEN_NPC_WITH_LCP_H3K27ME3
GOBP_REGULATION_OF_RNA_POLYM...2	SET	8	0.2295	0.0046915	0.29094	0.21512	GOBP_REGULATION_OF_RNA_POLYMERASE_II_TRANSCRIPTION_PREINITIATION_COMPLEX_ASSEMBLY
GOBP_PHOSPHATIDYLGLYCEROL_AC...	SET	9	0.21999	0.0047698	0.27902	0.21523	GOBP_PHOSPHATIDYLGLYCEROL_ACYL_CHAIN_REMODELING
GOBP_REGULATION_OF_MICROVILL...2	SET	7	0.17422	0.0033316	0.22101	0.21527	GOBP_REGULATION_OF_MICROVILLUS_LENGTH
GOMF_G_PROTEIN_COUPLED_AMINE...	SET	35	0.12352	0.0052779	0.15678	0.2154	GOMF_G_PROTEIN_COUPLED_AMINE_RECEPTOR_ACTIVITY
GOBP_RESPONSE_TO_WATER_DEPRI...	SET	7	0.2741	0.0052416	0.34795	0.21542	GOBP_RESPONSE_TO_WATER_DEPRIVATION
GOBP_POSITIVE_REGULATION_OF_...408	SET	938	0.021826	0.0047124	0.027708	0.21544	GOBP_POSITIVE_REGULATION_OF_INTRACELLULAR_SIGNAL_TRANSDUCTION
GOBP_SKELETAL_MUSCLE_SATELLI...2	SET	9	0.22937	0.0049733	0.29137	0.21559	GOBP_SKELETAL_MUSCLE_SATELLITE_CELL_DIFFERENTIATION
GOBP_MEMORY	SET	120	0.058967	0.004655	0.074913	0.21561	GOBP_MEMORY
MYLLYKANGAS_AMPLIFICATION_HO...1	SET	9	0.21387	0.0046372	0.27172	0.21561	MYLLYKANGAS_AMPLIFICATION_HOT_SPOT_12
WP_NOTCH1_REGULATION_OF_ENDO...	SET	15	0.1617	0.0045256	0.20548	0.21566	WP_NOTCH1_REGULATION_OF_ENDOTHELIAL_CELL_CALCIFICATION
WP_PPAR_SIGNALING_PATHWAY	SET	66	0.074205	0.0043505	0.094293	0.21566	WP_PPAR_SIGNALING_PATHWAY
GOBP_CILIARY_BASAL_BODY_ORGA...	SET	5	0.27381	0.0044255	0.34821	0.21585	GOBP_CILIARY_BASAL_BODY_ORGANIZATION
REACTOME_BUTYRATE_RESPONSE_F...	SET	16	0.13876	0.0040108	0.1765	0.21589	REACTOME_BUTYRATE_RESPONSE_FACTOR_1_BRF1_BINDS_AND_DESTABILIZES_MRNA
GOBP_METHYLATION	SET	334	0.033553	0.004394	0.042686	0.21593	GOBP_METHYLATION
AZARE_NEOPLASTIC_TRANSFORMAT...2	SET	116	0.063078	0.0048964	0.080251	0.21594	AZARE_NEOPLASTIC_TRANSFORMATION_BY_STAT3_UP
BENPORATH_MYC_MAX_TARGETS	SET	729	0.022325	0.0042737	0.028405	0.21595	BENPORATH_MYC_MAX_TARGETS
GOBP_RESPONSE_TO_INORGANIC_S...	SET	532	0.027981	0.0046002	0.035611	0.21602	GOBP_RESPONSE_TO_INORGANIC_SUBSTANCE
GOBP_PEPTIDYL_ASPARTIC_ACID_...	SET	5	0.23049	0.0037253	0.29336	0.21603	GOBP_PEPTIDYL_ASPARTIC_ACID_MODIFICATION
GOBP_CONNECTIVE_TISSUE_REPLA...1	SET	10	0.23291	0.0053229	0.2965	0.21608	GOBP_CONNECTIVE_TISSUE_REPLACEMENT
PID_TRAIL_PATHWAY	SET	27	0.12342	0.0046327	0.15714	0.21612	PID_TRAIL_PATHWAY
GOMF_C_C_CHEMOKINE_RECEPTOR_...	SET	5	0.3006	0.0048585	0.38286	0.21619	GOMF_C_C_CHEMOKINE_RECEPTOR_ACTIVITY
LIANG_HEMATOPOIESIS_STEM_CEL...5	SET	38	0.097017	0.0043191	0.12357	0.21621	LIANG_HEMATOPOIESIS_STEM_CELL_NUMBER_SMALL_VS_HUGE_UP
GOMF_METALLODIPEPTIDASE_ACTI...	SET	8	0.22234	0.0045453	0.28327	0.21626	GOMF_METALLODIPEPTIDASE_ACTIVITY
GOBP_REGULATION_OF_NUCLEOBAS...	SET	15	0.16555	0.0046333	0.21095	0.21629	GOBP_REGULATION_OF_NUCLEOBASE_CONTAINING_COMPOUND_TRANSPORT
GOBP_MATERNAL_PLACENTA_DEVEL...	SET	33	0.10989	0.0045595	0.14004	0.21632	GOBP_MATERNAL_PLACENTA_DEVELOPMENT
GOBP_CELLULAR_MODIFIED_AMINO...2	SET	23	0.12532	0.004342	0.15974	0.21638	GOBP_CELLULAR_MODIFIED_AMINO_ACID_CATABOLIC_PROCESS
CHIARETTI_T_ALL_REFRACTORY_T...	SET	27	0.1198	0.004497	0.15274	0.21643	CHIARETTI_T_ALL_REFRACTORY_TO_THERAPY
GOBP_RESPONSE_TO_INSECTICIDE	SET	7	0.26825	0.0051298	0.34207	0.21647	GOBP_RESPONSE_TO_INSECTICIDE
GOBP_REGULATION_OF_ENDOTHELI...5	SET	5	0.34988	0.0056549	0.4462	0.21649	GOBP_REGULATION_OF_ENDOTHELIAL_TUBE_MORPHOGENESIS
GOCC_GLIAL_CELL_PROJECTION	SET	37	0.10141	0.0044551	0.12935	0.21652	GOCC_GLIAL_CELL_PROJECTION
GOBP_PURINE_CONTAINING_COMPO...1	SET	53	0.089381	0.0046975	0.11402	0.21655	GOBP_PURINE_CONTAINING_COMPOUND_CATABOLIC_PROCESS
WP_7OXOC_AND_7BETAHC_PATHWAYS	SET	25	0.11997	0.0043336	0.15306	0.21658	WP_7OXOC_AND_7BETAHC_PATHWAYS
REACTOME_REGULATION_OF_NPAS4...3	SET	9	0.21791	0.0047248	0.27804	0.2166	REACTOME_REGULATION_OF_NPAS4_MRNA_TRANSLATION
GOBP_MEMBRANE_DOCKING	SET	89	0.06729	0.0045785	0.085878	0.21666	GOBP_MEMBRANE_DOCKING
REACTOME_CELL_JUNCTION_ORGAN...	SET	89	0.074277	0.0050539	0.094812	0.2167	REACTOME_CELL_JUNCTION_ORGANIZATION
GOBP_FORELIMB_MORPHOGENESIS	SET	39	0.11071	0.0049931	0.14136	0.21676	GOBP_FORELIMB_MORPHOGENESIS
REACTOME_RNA_POLYMERASE_II_T...1	SET	73	0.067116	0.0041376	0.085752	0.21691	REACTOME_RNA_POLYMERASE_II_TRANSCRIBES_SNRNA_GENES
GOBP_REGULATION_OF_PROTEIN_K...4	SET	6	0.30744	0.0054431	0.39283	0.21693	GOBP_REGULATION_OF_PROTEIN_KINASE_C_ACTIVITY
GOBP_DNA_ENDOREDUPLICATION	SET	5	0.27302	0.0044128	0.34889	0.21695	GOBP_DNA_ENDOREDUPLICATION
GOCC_ENDOPLASMIC_RETICULUM_G...2	SET	74	0.072427	0.0044953	0.092576	0.21701	GOCC_ENDOPLASMIC_RETICULUM_GOLGI_INTERMEDIATE_COMPARTMENT_MEMBRANE
GOBP_POSITIVE_REGULATION_OF_...614	SET	47	0.088347	0.0043732	0.11294	0.21704	GOBP_POSITIVE_REGULATION_OF_PATHWAY_RESTRICTED_SMAD_PROTEIN_PHOSPHORYLATION
GOCC_CUL5_RING_UBIQUITIN_LIG...	SET	8	0.21823	0.0044612	0.27909	0.21713	GOCC_CUL5_RING_UBIQUITIN_LIGASE_COMPLEX
GOMF_MRNA_BINDING	SET	287	0.035277	0.0042878	0.045116	0.21714	GOMF_MRNA_BINDING
REACTOME_VEGFR2_MEDIATED_CEL...	SET	19	0.1503	0.0047338	0.19228	0.21721	REACTOME_VEGFR2_MEDIATED_CELL_PROLIFERATION
WELCSH_BRCA1_TARGETS_DN	SET	134	0.051068	0.0042586	0.065376	0.21736	WELCSH_BRCA1_TARGETS_DN
BIOCARTA_RARRXR_PATHWAY	SET	7	0.29067	0.0055584	0.37214	0.21739	BIOCARTA_RARRXR_PATHWAY
GOCC_COLLAGEN_CONTAINING_EXT...	SET	389	0.034041	0.004804	0.043583	0.21739	GOCC_COLLAGEN_CONTAINING_EXTRACELLULAR_MATRIX
GOCC_TRAPPIII_PROTEIN_COMPLEX	SET	11	0.16699	0.0040026	0.2139	0.2175	GOCC_TRAPPIII_PROTEIN_COMPLEX
DESERT_PERIVENOUS_HEPATOCELL...	SET	149	0.05245	0.0046103	0.0672	0.21755	DESERT_PERIVENOUS_HEPATOCELLULAR_CARCINOMA_SUBCLASS_UP
GOBP_MESENCHYMAL_CELL_DIFFER...1	SET	238	0.043943	0.0048702	0.056301	0.21755	GOBP_MESENCHYMAL_CELL_DIFFERENTIATION
GOBP_RETINAL_ROD_CELL_DIFFER...	SET	12	0.1832	0.0045863	0.23473	0.21756	GOBP_RETINAL_ROD_CELL_DIFFERENTIATION
TESAR_ALK_TARGETS_HUMAN_ES_5...1	SET	7	0.17676	0.0033802	0.22651	0.21759	TESAR_ALK_TARGETS_HUMAN_ES_5D_DN
GOMF_MAP_KINASE_KINASE_ACTIV...	SET	17	0.15773	0.0046994	0.20216	0.21763	GOMF_MAP_KINASE_KINASE_ACTIVITY
BLUM_RESPONSE_TO_SALIRASIB_DN	SET	321	0.034859	0.0044769	0.044699	0.21774	BLUM_RESPONSE_TO_SALIRASIB_DN
WP_CYSTEINE_AND_METHIONINE_C...	SET	15	0.14783	0.0041374	0.18958	0.21777	WP_CYSTEINE_AND_METHIONINE_CATABOLISM
GOBP_DORSAL_VENTRAL_PATTERN_...	SET	93	0.070311	0.0048898	0.090172	0.21778	GOBP_DORSAL_VENTRAL_PATTERN_FORMATION
GOBP_MRNA_CLEAVAGE	SET	18	0.12367	0.0037913	0.15863	0.21781	GOBP_MRNA_CLEAVAGE
GOBP_MAMMARY_GLAND_FORMATION	SET	7	0.26526	0.0050726	0.34055	0.21802	GOBP_MAMMARY_GLAND_FORMATION
GOBP_NEGATIVE_REGULATION_OF_...75	SET	47	0.089585	0.0044344	0.11506	0.21812	GOBP_NEGATIVE_REGULATION_OF_CARBOHYDRATE_METABOLIC_PROCESS
GOBP_PENETRATION_OF_ZONA_PEL...	SET	9	0.20486	0.0044418	0.26315	0.21815	GOBP_PENETRATION_OF_ZONA_PELLUCIDA
RUTELLA_RESPONSE_TO_HGF_DN	SET	229	0.042513	0.0046229	0.054615	0.21817	RUTELLA_RESPONSE_TO_HGF_DN
GOBP_G1_TO_G0_TRANSITION	SET	20	0.12838	0.0041483	0.16496	0.21822	GOBP_G1_TO_G0_TRANSITION
REACTOME_ACYL_CHAIN_REMODELL...2	SET	29	0.1308	0.0050882	0.1681	0.21826	REACTOME_ACYL_CHAIN_REMODELLING_OF_PE
CASTELLANO_HRAS_AND_NRAS_TAR...1	SET	7	0.22635	0.0043285	0.29126	0.21854	CASTELLANO_HRAS_AND_NRAS_TARGETS_DN
GOBP_POSITIVE_REGULATION_OF_...138	SET	98	0.068632	0.004899	0.08832	0.21856	GOBP_POSITIVE_REGULATION_OF_CELL_JUNCTION_ASSEMBLY
GRAESSMANN_APOPTOSIS_BY_SERU...2	SET	537	0.027446	0.0045329	0.03532	0.21856	GRAESSMANN_APOPTOSIS_BY_SERUM_DEPRIVATION_UP
REACTOME_RESPONSE_OF_EIF2AK4...	SET	94	0.062233	0.0043511	0.080111	0.21863	REACTOME_RESPONSE_OF_EIF2AK4_GCN2_TO_AMINO_ACID_DEFICIENCY
GOMF_DEOXYCYTIDINE_DEAMINASE...	SET	9	0.29305	0.006354	0.37741	0.21874	GOMF_DEOXYCYTIDINE_DEAMINASE_ACTIVITY
GOBP_NEGATIVE_REGULATION_OF_...645	SET	4	0.25846	0.0037365	0.33309	0.21889	GOBP_NEGATIVE_REGULATION_OF_SYNAPTIC_VESICLE_EXOCYTOSIS
GOBP_BUNDLE_OF_HIS_CELL_TO_P...2	SET	6	0.2931	0.0051892	0.37787	0.21898	GOBP_BUNDLE_OF_HIS_CELL_TO_PURKINJE_MYOCYTE_SIGNALING
GOBP_POSITIVE_REGULATION_OF_...863	SET	108	0.059183	0.0044337	0.076318	0.21903	GOBP_POSITIVE_REGULATION_OF_UBIQUITIN_DEPENDENT_PROTEIN_CATABOLIC_PROCESS
GOBP_COLLAGEN_ACTIVATED_SIGN...	SET	14	0.20075	0.0054282	0.25913	0.21926	GOBP_COLLAGEN_ACTIVATED_SIGNALING_PATHWAY
GOMF_DNA_BINDING_TRANSCRIPTI...3	SET	446	0.029708	0.0044823	0.038357	0.21932	GOMF_DNA_BINDING_TRANSCRIPTION_FACTOR_BINDING
PID_MTOR_4PATHWAY	SET	67	0.077549	0.0045808	0.10015	0.21936	PID_MTOR_4PATHWAY
LINDGREN_BLADDER_CANCER_CLUS...5	SET	363	0.034822	0.0047505	0.044977	0.2194	LINDGREN_BLADDER_CANCER_CLUSTER_2B
GOBP_PLASMA_MEMBRANE_RAFT_OR...	SET	10	0.19565	0.0044716	0.25292	0.2196	GOBP_PLASMA_MEMBRANE_RAFT_ORGANIZATION
GOMF_RNA_POLYMERASE_II_ACTIV...	SET	10	0.17598	0.004022	0.22756	0.21967	GOMF_RNA_POLYMERASE_II_ACTIVITY
KEGG_GLYCOSYLPHOSPHATIDYLINO...	SET	23	0.11952	0.0041412	0.15459	0.21972	KEGG_GLYCOSYLPHOSPHATIDYLINOSITOL_GPI_ANCHOR_BIOSYNTHESIS
GOBP_REGULATION_OF_NATURAL_K...6	SET	12	0.16238	0.0040651	0.21005	0.21974	GOBP_REGULATION_OF_NATURAL_KILLER_CELL_PROLIFERATION
REACTOME_DNA_DAMAGE_REVERSAL	SET	8	0.20776	0.0042472	0.26879	0.21978	REACTOME_DNA_DAMAGE_REVERSAL
WP_MAPK_PATHWAY_IN_CONGENITA...	SET	15	0.15854	0.0044372	0.20512	0.21978	WP_MAPK_PATHWAY_IN_CONGENITAL_THYROID_CANCER
GOBP_NEGATIVE_REGULATION_OF_...230	SET	4	0.35344	0.0051095	0.45778	0.22004	GOBP_NEGATIVE_REGULATION_OF_EXTRACELLULAR_MATRIX_DISASSEMBLY
EPPERT_CE_HSC_LSC	SET	38	0.10753	0.0047871	0.13933	0.22014	EPPERT_CE_HSC_LSC
GENTILE_UV_RESPONSE_CLUSTER_...2	SET	37	0.10578	0.0046471	0.13719	0.22034	GENTILE_UV_RESPONSE_CLUSTER_D2
GOBP_NEGATIVE_REGULATION_OF_...633	SET	12	0.2031	0.0050844	0.26353	0.22046	GOBP_NEGATIVE_REGULATION_OF_STEROL_TRANSPORT
GOBP_MITOTIC_NUCLEAR_MEMBRAN...2	SET	9	0.17909	0.003883	0.2324	0.22048	GOBP_MITOTIC_NUCLEAR_MEMBRANE_ORGANIZATION
WP_EFFECT_OF_INTESTINAL_MICR...	SET	8	0.25323	0.0051768	0.32862	0.22048	WP_EFFECT_OF_INTESTINAL_MICROBIOME_ON_ANTICOAGULANT_RESPONSE_OF_VITAMIN_K_ANTAGONISTS
GOMF_CYCLIC_NUCLEOTIDE_BINDI...	SET	33	0.11245	0.0046656	0.14594	0.22052	GOMF_CYCLIC_NUCLEOTIDE_BINDING
GOCC_ENDOPEPTIDASE_COMPLEX	SET	87	0.062126	0.0041796	0.080671	0.22062	GOCC_ENDOPEPTIDASE_COMPLEX
LINDGREN_BLADDER_CANCER_CLUS...6	SET	215	0.041599	0.0043847	0.05402	0.22063	LINDGREN_BLADDER_CANCER_CLUSTER_3_DN
GOCC_SCAR_COMPLEX	SET	11	0.1764	0.0042282	0.2292	0.22076	GOCC_SCAR_COMPLEX
GOBP_C_X_C_CHEMOKINE_RECEPTO...	SET	5	0.32483	0.0052501	0.42214	0.22081	GOBP_C_X_C_CHEMOKINE_RECEPTOR_CXCR4_SIGNALING_PATHWAY
XU_CREBBP_TARGETS_UP	SET	21	0.11942	0.0039541	0.15522	0.22083	XU_CREBBP_TARGETS_UP
GOBP_AXIS_ELONGATION	SET	26	0.13358	0.0049208	0.17364	0.22086	GOBP_AXIS_ELONGATION
GOBP_POSITIVE_REGULATION_OF_...455	SET	37	0.1059	0.0046521	0.13769	0.22092	GOBP_POSITIVE_REGULATION_OF_LYASE_ACTIVITY
OHM_EMBRYONIC_CARCINOMA_DN	SET	8	0.24111	0.004929	0.3135	0.22093	OHM_EMBRYONIC_CARCINOMA_DN
REACTOME_BIOSYNTHESIS_OF_SPE...	SET	19	0.14317	0.0045092	0.18619	0.22097	REACTOME_BIOSYNTHESIS_OF_SPECIALIZED_PRORESOLVING_MEDIATORS_SPMS
GOBP_RESPONSE_TO_OSMOTIC_STR...	SET	84	0.066245	0.0043795	0.08621	0.22113	GOBP_RESPONSE_TO_OSMOTIC_STRESS
GOBP_ORGANONITROGEN_COMPOUND...2	SET	1264	0.017367	0.0043138	0.022603	0.22114	GOBP_ORGANONITROGEN_COMPOUND_CATABOLIC_PROCESS
GOBP_NEGATIVE_REGULATION_OF_...164	SET	7	0.25825	0.0049385	0.3362	0.22121	GOBP_NEGATIVE_REGULATION_OF_CYSTEINE_TYPE_ENDOPEPTIDASE_ACTIVITY_INVOLVED_IN_APOPTOTIC_SIGNALING_PATHWAY
KYNG_ENVIRONMENTAL_STRESS_RE...5	SET	30	0.10286	0.0040694	0.13391	0.22121	KYNG_ENVIRONMENTAL_STRESS_RESPONSE_NOT_BY_GAMMA_IN_WS
GOBP_FRUCTOSE_1_6_BISPHOSPHA...	SET	10	0.19102	0.0043656	0.24872	0.22125	GOBP_FRUCTOSE_1_6_BISPHOSPHATE_METABOLIC_PROCESS
GOBP_GLYCOPROTEIN_METABOLIC_...	SET	367	0.032759	0.0044931	0.042657	0.22126	GOBP_GLYCOPROTEIN_METABOLIC_PROCESS
KORKOLA_SEMINOMA_UP	SET	43	0.10668	0.0050512	0.13893	0.2213	KORKOLA_SEMINOMA_UP
YUAN_ZNF143_PARTNERS	SET	20	0.14214	0.0045929	0.18519	0.22138	YUAN_ZNF143_PARTNERS
RHODES_CANCER_META_SIGNATURE	SET	62	0.077252	0.0043902	0.1007	0.22151	RHODES_CANCER_META_SIGNATURE
PID_REG_GR_PATHWAY	SET	82	0.069121	0.0045151	0.090113	0.22153	PID_REG_GR_PATHWAY
GOMF_LIM_DOMAIN_BINDING	SET	6	0.24991	0.0044247	0.32587	0.22158	GOMF_LIM_DOMAIN_BINDING
GOCC_ANAPHASE_PROMOTING_COMP...	SET	21	0.13236	0.0043825	0.17264	0.22163	GOCC_ANAPHASE_PROMOTING_COMPLEX
GOMF_HIGH_DENSITY_LIPOPROTEI...	SET	10	0.18854	0.0043089	0.24595	0.22167	GOMF_HIGH_DENSITY_LIPOPROTEIN_PARTICLE_BINDING
GOBP_INTRACELLULAR_POTASSIUM...	SET	15	0.18693	0.0052317	0.24387	0.22169	GOBP_INTRACELLULAR_POTASSIUM_ION_HOMEOSTASIS
GOBP_HETEROCHROMATIN_ORGANIZ...	SET	94	0.065904	0.0046078	0.085994	0.22173	GOBP_HETEROCHROMATIN_ORGANIZATION
GOBP_REGULATION_OF_LEUKOCYTE...5	SET	44	0.093527	0.0044797	0.12204	0.22173	GOBP_REGULATION_OF_LEUKOCYTE_DEGRANULATION
GOBP_TRANSPOSITION_RNA_MEDIA...	SET	6	0.22136	0.0039192	0.28897	0.22183	GOBP_TRANSPOSITION_RNA_MEDIATED
TAKEDA_TARGETS_OF_NUP98_HOXA...4	SET	166	0.051602	0.0047854	0.067368	0.22185	TAKEDA_TARGETS_OF_NUP98_HOXA9_FUSION_16D_UP
GOMF_PROTEIN_DOMAIN_SPECIFIC...	SET	633	0.024519	0.0043852	0.032023	0.22194	GOMF_PROTEIN_DOMAIN_SPECIFIC_BINDING
GOBP_REGULATION_OF_CELL_CYCL...4	SET	413	0.030063	0.0043687	0.039269	0.22198	GOBP_REGULATION_OF_CELL_CYCLE_PHASE_TRANSITION
GOBP_REGULATION_OF_PROTEIN_C...4	SET	386	0.031073	0.0043686	0.040591	0.22199	GOBP_REGULATION_OF_PROTEIN_CONTAINING_COMPLEX_ASSEMBLY
REACTOME_SIGNAL_TRANSDUCTION...	SET	20	0.13489	0.0043586	0.17622	0.222	REACTOME_SIGNAL_TRANSDUCTION_BY_L1
GOBP_POSITIVE_REGULATION_OF_...69	SET	41	0.10177	0.0047059	0.13302	0.22212	GOBP_POSITIVE_REGULATION_OF_BONE_MINERALIZATION
GOBP_REGULATION_OF_LEUKOCYTE...7	SET	92	0.070571	0.0048816	0.092245	0.22213	GOBP_REGULATION_OF_LEUKOCYTE_MEDIATED_CYTOTOXICITY
GOBP_INFLAMMATORY_RESPONSE_T...2	SET	15	0.16876	0.0047231	0.2206	0.22214	GOBP_INFLAMMATORY_RESPONSE_TO_WOUNDING
DANG_REGULATED_BY_MYC_DN	SET	240	0.039894	0.0044397	0.05215	0.22215	DANG_REGULATED_BY_MYC_DN
GOBP_HEMATOPOIETIC_STEM_CELL...5	SET	32	0.11595	0.0047378	0.15162	0.22222	GOBP_HEMATOPOIETIC_STEM_CELL_PROLIFERATION
GOBP_OVULATION_CYCLE_PROCESS	SET	52	0.091239	0.0047498	0.11933	0.22227	GOBP_OVULATION_CYCLE_PROCESS
GOBP_TOLL_LIKE_RECEPTOR_7_SI...	SET	9	0.20513	0.0044476	0.26834	0.22231	GOBP_TOLL_LIKE_RECEPTOR_7_SIGNALING_PATHWAY
REACTOME_SUMOYLATION_OF_DNA_...1	SET	72	0.076062	0.0046569	0.099522	0.22236	REACTOME_SUMOYLATION_OF_DNA_DAMAGE_RESPONSE_AND_REPAIR_PROTEINS
GOBP_POSITIVE_REGULATION_OF_...712	SET	83	0.070005	0.0046006	0.091604	0.22237	GOBP_POSITIVE_REGULATION_OF_REPRODUCTIVE_PROCESS
GOBP_PROTEIN_FOLDING_IN_ENDO...	SET	12	0.16566	0.0041473	0.21678	0.22238	GOBP_PROTEIN_FOLDING_IN_ENDOPLASMIC_RETICULUM
BIOCARTA_TEL_PATHWAY	SET	17	0.16103	0.0047977	0.21074	0.22239	BIOCARTA_TEL_PATHWAY
GOBP_CARDIAC_LEFT_VENTRICLE_...	SET	15	0.15875	0.004443	0.20784	0.22249	GOBP_CARDIAC_LEFT_VENTRICLE_MORPHOGENESIS
GOBP_POSITIVE_REGULATION_OF_...331	SET	7	0.20797	0.003977	0.2724	0.2226	GOBP_POSITIVE_REGULATION_OF_GONADOTROPIN_SECRETION
GOBP_LYMPHOCYTE_HOMEOSTASIS	SET	66	0.077316	0.0045329	0.10129	0.22264	GOBP_LYMPHOCYTE_HOMEOSTASIS
GOBP_MULTICELLULAR_ORGANISMA...1	SET	55	0.084464	0.0045218	0.11066	0.22265	GOBP_MULTICELLULAR_ORGANISMAL_LEVEL_CHEMICAL_HOMEOSTASIS
GOBP_POSITIVE_REGULATION_OF_...40	SET	5	0.32429	0.0052414	0.42496	0.2227	GOBP_POSITIVE_REGULATION_OF_APOPTOTIC_PROCESS_INVOLVED_IN_DEVELOPMENT
GOBP_POSITIVE_REGULATION_OF_...41	SET	5	0.32429	0.0052414	0.42496	0.2227	GOBP_POSITIVE_REGULATION_OF_APOPTOTIC_PROCESS_INVOLVED_IN_MORPHOGENESIS
WANG_TARGETS_OF_MLL_CBP_FUSI...1	SET	43	0.096367	0.0045631	0.12628	0.2227	WANG_TARGETS_OF_MLL_CBP_FUSION_DN
GOBP_ESTABLISHMENT_OF_PLANAR...1	SET	13	0.16055	0.0041833	0.2104	0.22272	GOBP_ESTABLISHMENT_OF_PLANAR_POLARITY_INVOLVED_IN_NEURAL_TUBE_CLOSURE
REACTOME_REGULATION_OF_RUNX3...	SET	53	0.077753	0.0040864	0.10196	0.22286	REACTOME_REGULATION_OF_RUNX3_EXPRESSION_AND_ACTIVITY
OUYANG_PROSTATE_CANCER_PROGR...1	SET	20	0.12499	0.0040388	0.16391	0.22287	OUYANG_PROSTATE_CANCER_PROGRESSION_DN
GOBP_POSITIVE_REGULATION_OF_...728	SET	8	0.21207	0.0043352	0.27816	0.22292	GOBP_POSITIVE_REGULATION_OF_RNA_BINDING
VALK_AML_CLUSTER_16	SET	24	0.13153	0.0046551	0.17254	0.22295	VALK_AML_CLUSTER_16
GOBP_POSITIVE_REGULATION_OF_...149	SET	9	0.24677	0.0053506	0.32376	0.22297	GOBP_POSITIVE_REGULATION_OF_CELL_SIZE
GOMF_ANNEALING_ACTIVITY	SET	8	0.17594	0.0035967	0.23085	0.223	GOMF_ANNEALING_ACTIVITY
HUTTMANN_B_CLL_POOR_SURVIVAL...2	SET	258	0.038327	0.0044204	0.050297	0.22303	HUTTMANN_B_CLL_POOR_SURVIVAL_UP
WP_JOUBERT_SYNDROME	SET	71	0.067779	0.004121	0.088958	0.22306	WP_JOUBERT_SYNDROME
REACTOME_UPTAKE_AND_ACTIONS_...	SET	29	0.11565	0.0044988	0.15183	0.22312	REACTOME_UPTAKE_AND_ACTIONS_OF_BACTERIAL_TOXINS
GOBP_MUSCLE_CELL_CELLULAR_HO...	SET	20	0.14381	0.0046469	0.18881	0.22313	GOBP_MUSCLE_CELL_CELLULAR_HOMEOSTASIS
GOMF_MYOSIN_II_BINDING	SET	12	0.18139	0.0045411	0.23821	0.22319	GOMF_MYOSIN_II_BINDING
GOCC_PHAGOPHORE_ASSEMBLY_SITE	SET	35	0.10564	0.004514	0.13876	0.22323	GOCC_PHAGOPHORE_ASSEMBLY_SITE
GOBP_POSITIVE_REGULATION_OF_...682	SET	129	0.052316	0.004281	0.068717	0.22324	GOBP_POSITIVE_REGULATION_OF_PROTEIN_MODIFICATION_BY_SMALL_PROTEIN_CONJUGATION_OR_REMOVAL
GOBP_CELLULAR_RESPONSE_TO_LA...	SET	7	0.26189	0.0050082	0.34421	0.22338	GOBP_CELLULAR_RESPONSE_TO_LAMINAR_FLUID_SHEAR_STRESS
GOBP_CILIUM_ORGANIZATION	SET	401	0.030247	0.0043325	0.039784	0.22355	GOBP_CILIUM_ORGANIZATION
GOBP_CELL_ADHESION_MEDIATED_...	SET	85	0.067747	0.0045053	0.089133	0.22361	GOBP_CELL_ADHESION_MEDIATED_BY_INTEGRIN
GOBP_POSITIVE_REGULATION_OF_...689	SET	173	0.048573	0.0045976	0.063916	0.22365	GOBP_POSITIVE_REGULATION_OF_PROTEIN_SERINE_THREONINE_KINASE_ACTIVITY
GOMF_SUMO_BINDING	SET	15	0.17225	0.0048207	0.22671	0.22371	GOMF_SUMO_BINDING
GOMF_2_IRON_2_SULFUR_CLUSTER...	SET	21	0.13279	0.0043966	0.17486	0.22382	GOMF_2_IRON_2_SULFUR_CLUSTER_BINDING
GOMF_DNA_BINDING_TRANSCRIPTI...4	SET	296	0.036584	0.0045148	0.048197	0.22392	GOMF_DNA_BINDING_TRANSCRIPTION_REPRESSOR_ACTIVITY
GOBP_REGULATION_OF_CELLULAR_...5	SET	918	0.020515	0.0043844	0.027041	0.22403	GOBP_REGULATION_OF_CELLULAR_COMPONENT_BIOGENESIS
GOMF_SOLUTE_PROTON_SYMPORTER...	SET	26	0.13407	0.0049385	0.17681	0.22415	GOMF_SOLUTE_PROTON_SYMPORTER_ACTIVITY
REACTOME_TYPE_I_HEMIDESMOSOM...	SET	11	0.20715	0.0049653	0.27325	0.2242	REACTOME_TYPE_I_HEMIDESMOSOME_ASSEMBLY
REACTOME_PHOSPHORYLATION_OF_...2	SET	20	0.14069	0.0045459	0.18569	0.22434	REACTOME_PHOSPHORYLATION_OF_THE_APC_C
GOMF_CHONDROITIN_SULFOTRANSF...	SET	5	0.34314	0.005546	0.45301	0.22439	GOMF_CHONDROITIN_SULFOTRANSFERASE_ACTIVITY
REACTOME_PROCESSIVE_SYNTHESI...2	SET	14	0.13929	0.0037663	0.18389	0.22439	REACTOME_PROCESSIVE_SYNTHESIS_ON_THE_LAGGING_STRAND
GOCC_RNA_POLYMERASE_II_TRANS...2	SET	15	0.17657	0.0049418	0.23325	0.22452	GOCC_RNA_POLYMERASE_II_TRANSCRIPTION_REPRESSOR_COMPLEX
BIOCARTA_EPONFKB_PATHWAY	SET	10	0.20869	0.0047696	0.27571	0.22455	BIOCARTA_EPONFKB_PATHWAY
REACTOME_CELL_CELL_JUNCTION_...	SET	64	0.087365	0.0050441	0.11546	0.22464	REACTOME_CELL_CELL_JUNCTION_ORGANIZATION
RUAN_RESPONSE_TO_TNF_TROGLIT...1	SET	37	0.10995	0.0048303	0.14536	0.2247	RUAN_RESPONSE_TO_TNF_TROGLITAZONE_DN
GOMF_AMINO_ACID_MONOATOMIC_C...1	SET	3	0.47881	0.0059948	0.63306	0.22473	GOMF_AMINO_ACID_MONOATOMIC_CATION_ANTIPORTER_ACTIVITY
GOBP_NEGATIVE_REGULATION_OF_...131	SET	56	0.088664	0.0047895	0.11727	0.22481	GOBP_NEGATIVE_REGULATION_OF_CELL_SUBSTRATE_ADHESION
VANASSE_BCL2_TARGETS_DN	SET	58	0.077142	0.0042406	0.10205	0.22486	VANASSE_BCL2_TARGETS_DN
GOBP_INTERLEUKIN_4_MEDIATED_...	SET	6	0.25056	0.0044361	0.3315	0.22488	GOBP_INTERLEUKIN_4_MEDIATED_SIGNALING_PATHWAY
GOBP_NEGATIVE_REGULATION_OF_...12	SET	11	0.18054	0.0043275	0.23896	0.22497	GOBP_NEGATIVE_REGULATION_OF_ADENYLATE_CYCLASE_ACTIVATING_G_PROTEIN_COUPLED_RECEPTOR_SIGNALING_PATHWAY
KEGG_ABC_TRANSPORTERS	SET	41	0.099181	0.0045861	0.13133	0.22506	KEGG_ABC_TRANSPORTERS
GOBP_PROTEIN_COMPLEX_OLIGOME...	SET	240	0.038849	0.0043234	0.051456	0.22513	GOBP_PROTEIN_COMPLEX_OLIGOMERIZATION
GOMF_HISTONE_H3K9_DEMETHYLAS...	SET	12	0.16766	0.0041973	0.22208	0.22514	GOMF_HISTONE_H3K9_DEMETHYLASE_ACTIVITY
GAUSSMANN_MLL_AF4_FUSION_TAR...12	SET	176	0.047411	0.004526	0.062837	0.22528	GAUSSMANN_MLL_AF4_FUSION_TARGETS_F_UP
GOBP_NEGATIVE_REGULATION_OF_...316	SET	7	0.26851	0.0051347	0.35596	0.22533	GOBP_NEGATIVE_REGULATION_OF_INTERLEUKIN_13_PRODUCTION
GOBP_POSITIVE_REGULATION_OF_...430	SET	21	0.1419	0.0046984	0.18816	0.22537	GOBP_POSITIVE_REGULATION_OF_LEUKOCYTE_ADHESION_TO_VASCULAR_ENDOTHELIAL_CELL
WP_T_CELL_MODULATION_IN_PANC...	SET	44	0.099545	0.0047679	0.13199	0.22537	WP_T_CELL_MODULATION_IN_PANCREATIC_CANCER
RODWELL_AGING_KIDNEY_UP	SET	451	0.029107	0.0044157	0.038596	0.22539	RODWELL_AGING_KIDNEY_UP
MOROSETTI_FACIOSCAPULOHUMERA...1	SET	12	0.18155	0.004545	0.24076	0.22541	MOROSETTI_FACIOSCAPULOHUMERAL_MUSCULAR_DISTROPHY_DN
GOBP_RIBOSOMAL_SMALL_SUBUNIT...2	SET	73	0.070981	0.0043758	0.094139	0.22543	GOBP_RIBOSOMAL_SMALL_SUBUNIT_BIOGENESIS
GOBP_POSITIVE_REGULATION_OF_...853	SET	97	0.06409	0.0045516	0.085061	0.22559	GOBP_POSITIVE_REGULATION_OF_T_CELL_PROLIFERATION
CUI_GLUCOSE_DEPRIVATION	SET	58	0.074672	0.0041048	0.099107	0.2256	CUI_GLUCOSE_DEPRIVATION
GOBP_REGULATION_OF_ADAPTIVE_...	SET	197	0.044734	0.0045155	0.059379	0.22562	GOBP_REGULATION_OF_ADAPTIVE_IMMUNE_RESPONSE
GOBP_BUD_ELONGATION_INVOLVED...	SET	7	0.24874	0.0047566	0.3302	0.22564	GOBP_BUD_ELONGATION_INVOLVED_IN_LUNG_BRANCHING
WEBER_METHYLATED_ICP_IN_FIBR...	SET	20	0.12499	0.0040388	0.16592	0.22564	WEBER_METHYLATED_ICP_IN_FIBROBLAST
GOBP_REGULATION_OF_INTRINSIC...4	SET	15	0.15122	0.0042321	0.20081	0.22572	GOBP_REGULATION_OF_INTRINSIC_APOPTOTIC_SIGNALING_PATHWAY_IN_RESPONSE_TO_DNA_DAMAGE_BY_P53_CLASS_MEDIATOR
GOMF_MYOSIN_LIGHT_CHAIN_BIND...	SET	7	0.24345	0.0046555	0.32331	0.22573	GOMF_MYOSIN_LIGHT_CHAIN_BINDING
GOBP_TONIC_SMOOTH_MUSCLE_CON...	SET	11	0.20078	0.0048125	0.26666	0.22575	GOBP_TONIC_SMOOTH_MUSCLE_CONTRACTION
GOBP_TUBULIN_COMPLEX_ASSEMBLY	SET	6	0.25491	0.0045131	0.33862	0.2258	GOBP_TUBULIN_COMPLEX_ASSEMBLY
GOBP_NK_T_CELL_ACTIVATION	SET	12	0.17609	0.0044083	0.23399	0.22587	GOBP_NK_T_CELL_ACTIVATION
GOBP_POSITIVE_REGULATION_OF_...193	SET	454	0.029644	0.0045117	0.039406	0.22595	GOBP_POSITIVE_REGULATION_OF_CYTOKINE_PRODUCTION
BLANCO_MELO_COVID19_SARS_COV...4	SET	458	0.029026	0.0044366	0.038594	0.226	BLANCO_MELO_COVID19_SARS_COV_2_INFECTION_A594_ACE2_EXPRESSING_CELLS_UP
GOBP_MESANGIAL_CELL_DIFFEREN...	SET	7	0.27285	0.0052177	0.36294	0.2261	GOBP_MESANGIAL_CELL_DIFFERENTIATION
REACTOME_TELOMERE_MAINTENANCE	SET	84	0.060032	0.0039687	0.079855	0.2261	REACTOME_TELOMERE_MAINTENANCE
GOBP_COBALT_ION_TRANSPORT	SET	6	0.2751	0.0048706	0.36646	0.22642	GOBP_COBALT_ION_TRANSPORT
IBRAHIM_NRF2_DOWN	SET	144	0.049366	0.0042663	0.0658	0.22656	IBRAHIM_NRF2_DOWN
GOCC_SITE_OF_DOUBLE_STRAND_B...	SET	75	0.067876	0.0042411	0.090594	0.22686	GOCC_SITE_OF_DOUBLE_STRAND_BREAK
GOBP_BIOLOGICAL_PROCESS_INVO...2	SET	107	0.057862	0.0043147	0.077245	0.22692	GOBP_BIOLOGICAL_PROCESS_INVOLVED_IN_INTERACTION_WITH_SYMBIONT
GOBP_FEAR_RESPONSE	SET	42	0.099341	0.004649	0.13264	0.22695	GOBP_FEAR_RESPONSE
GOCC_PLATELET_ALPHA_GRANULE_...2	SET	15	0.16178	0.0045278	0.21615	0.22709	GOCC_PLATELET_ALPHA_GRANULE_MEMBRANE
GOBP_POSITIVE_REGULATION_OF_...218	SET	1221	0.018164	0.0044396	0.02427	0.22711	GOBP_POSITIVE_REGULATION_OF_DEVELOPMENTAL_PROCESS
RAY_TUMORIGENESIS_BY_ERBB2_C...2	SET	191	0.043199	0.0042943	0.05772	0.22711	RAY_TUMORIGENESIS_BY_ERBB2_CDC25A_UP
GOBP_HIPPOCAMPUS_DEVELOPMENT	SET	81	0.06977	0.0045297	0.093255	0.22719	GOBP_HIPPOCAMPUS_DEVELOPMENT
PID_MAPK_TRK_PATHWAY	SET	33	0.10332	0.004287	0.13811	0.2272	PID_MAPK_TRK_PATHWAY
RUTELLA_RESPONSE_TO_HGF_UP	SET	393	0.031965	0.0045337	0.042745	0.22729	RUTELLA_RESPONSE_TO_HGF_UP
CAFFAREL_RESPONSE_TO_THC_24H...2	SET	8	0.21257	0.0043455	0.2843	0.22733	CAFFAREL_RESPONSE_TO_THC_24HR_3_UP
GOMF_OPIOID_RECEPTOR_BINDING	SET	7	0.24976	0.0047761	0.33415	0.22741	GOMF_OPIOID_RECEPTOR_BINDING
GOBP_SMOOTH_MUSCLE_CELL_MATR...	SET	6	0.30939	0.0054777	0.41413	0.22751	GOBP_SMOOTH_MUSCLE_CELL_MATRIX_ADHESION
GOBP_MATURATION_OF_5_8S_RRNA...	SET	24	0.11014	0.0038981	0.14745	0.22756	GOBP_MATURATION_OF_5_8S_RRNA_FROM_TRICISTRONIC_RRNA_TRANSCRIPT_SSU_RRNA_5_8S_RRNA_LSU_RRNA
GOBP_POSITIVE_REGULATION_OF_...161	SET	8	0.17875	0.0036541	0.23934	0.22759	GOBP_POSITIVE_REGULATION_OF_CHOLESTEROL_BIOSYNTHETIC_PROCESS
WP_APOE_AND_MIR146_IN_INFLAM...	SET	7	0.24499	0.0046849	0.32804	0.22759	WP_APOE_AND_MIR146_IN_INFLAMMATION_AND_ATHEROSCLEROSIS
GOBP_FRUCTOSE_TRANSMEMBRANE_...	SET	10	0.22337	0.005105	0.29916	0.22764	GOBP_FRUCTOSE_TRANSMEMBRANE_TRANSPORT
GROSS_HYPOXIA_VIA_ELK3_UP	SET	200	0.043973	0.0044721	0.058907	0.22769	GROSS_HYPOXIA_VIA_ELK3_UP
CHIARADONNA_NEOPLASTIC_TRANS...5	SET	136	0.053808	0.0045202	0.072095	0.22773	CHIARADONNA_NEOPLASTIC_TRANSFORMATION_KRAS_DN
GOBP_INTRACELLULAR_PHOSPHATE...	SET	9	0.22523	0.0048835	0.30178	0.22773	GOBP_INTRACELLULAR_PHOSPHATE_ION_HOMEOSTASIS
GOBP_RRNA_PSEUDOURIDINE_SYNT...	SET	7	0.19178	0.0036674	0.25729	0.22803	GOBP_RRNA_PSEUDOURIDINE_SYNTHESIS
WP_ULTRACONSERVED_REGION_339...	SET	2	0.41853	0.0042786	0.56163	0.22808	WP_ULTRACONSERVED_REGION_339_MODULATION_OF_TUMOR_SUPPRESSOR_MICRORNAS_IN_CANCER
GOBP_NEGATIVE_REGULATION_OF_...52	SET	32	0.10845	0.0044312	0.14554	0.22809	GOBP_NEGATIVE_REGULATION_OF_BLOOD_VESSEL_ENDOTHELIAL_CELL_MIGRATION
GOBP_DETERMINATION_OF_DIGEST...	SET	5	0.2672	0.0043186	0.35859	0.2281	GOBP_DETERMINATION_OF_DIGESTIVE_TRACT_LEFT_RIGHT_ASYMMETRY
GOMF_HYDROLASE_ACTIVITY_HYDR...2	SET	91	0.062312	0.0042869	0.083667	0.22821	GOMF_HYDROLASE_ACTIVITY_HYDROLYZING_O_GLYCOSYL_COMPOUNDS
WP_RANKLRANK_SIGNALING_PATHW...	SET	54	0.083554	0.0044324	0.1122	0.22824	WP_RANKLRANK_SIGNALING_PATHWAY
WP_MATRIX_METALLOPROTEINASES	SET	27	0.13432	0.005042	0.18039	0.22826	WP_MATRIX_METALLOPROTEINASES
REACTOME_ACTIVATION_OF_AMPK_...	SET	26	0.11158	0.0041101	0.14991	0.22836	REACTOME_ACTIVATION_OF_AMPK_DOWNSTREAM_OF_NMDARS
GOBP_POSITIVE_REGULATION_OF_...550	SET	8	0.21495	0.0043942	0.28882	0.22837	GOBP_POSITIVE_REGULATION_OF_NATURAL_KILLER_CELL_DIFFERENTIATION
ZHANG_RESPONSE_TO_CANTHARIDI...2	SET	14	0.16801	0.0045429	0.22575	0.22837	ZHANG_RESPONSE_TO_CANTHARIDIN_UP
GOMF_ESTRADIOL_17_BETA_DEHYD...	SET	16	0.15036	0.004346	0.20209	0.22844	GOMF_ESTRADIOL_17_BETA_DEHYDROGENASE_ACTIVITY
GOBP_NEGATIVE_REGULATION_OF_...443	SET	5	0.24573	0.0039716	0.33029	0.22845	GOBP_NEGATIVE_REGULATION_OF_MYOSIN_LIGHT_CHAIN_PHOSPHATASE_ACTIVITY
GOBP_CELLULAR_GLUCAN_METABOL...	SET	67	0.069136	0.0040838	0.092979	0.22857	GOBP_CELLULAR_GLUCAN_METABOLIC_PROCESS
KIM_RESPONSE_TO_TSA_AND_DECI...1	SET	8	0.18181	0.0037167	0.24453	0.22859	KIM_RESPONSE_TO_TSA_AND_DECITABINE_DN
PID_MYC_PATHWAY	SET	24	0.11105	0.0039303	0.14938	0.22864	PID_MYC_PATHWAY
GOBP_NEGATIVE_REGULATION_OF_...168	SET	23	0.11435	0.003962	0.15384	0.22865	GOBP_NEGATIVE_REGULATION_OF_CYTOKINE_PRODUCTION_INVOLVED_IN_INFLAMMATORY_RESPONSE
WP_15Q112_COPY_NUMBER_VARIAT...	SET	6	0.20035	0.0035471	0.26957	0.22869	WP_15Q112_COPY_NUMBER_VARIATION_SYNDROME
LIU_CMYB_TARGETS_DN	SET	6	0.17937	0.0031757	0.24155	0.22888	LIU_CMYB_TARGETS_DN
GOBP_POSITIVE_REGULATION_OF_...463	SET	71	0.072053	0.0043809	0.097037	0.22889	GOBP_POSITIVE_REGULATION_OF_MACROAUTOPHAGY
GOBP_ACUTE_INFLAMMATORY_RESP...2	SET	23	0.14275	0.0049462	0.19226	0.2289	GOBP_ACUTE_INFLAMMATORY_RESPONSE_TO_ANTIGENIC_STIMULUS
GOBP_TRNA_5_END_PROCESSING	SET	16	0.13508	0.0039044	0.18207	0.22907	GOBP_TRNA_5_END_PROCESSING
GOBP_REGULATION_OF_CELL_CELL...2	SET	20	0.13449	0.0043458	0.18129	0.2291	GOBP_REGULATION_OF_CELL_CELL_ADHESION_MEDIATED_BY_CADHERIN
MURAKAMI_UV_RESPONSE_24HR	SET	19	0.13361	0.0042081	0.18014	0.22914	MURAKAMI_UV_RESPONSE_24HR
SESTO_RESPONSE_TO_UV_C6	SET	38	0.10527	0.0046866	0.14195	0.22916	SESTO_RESPONSE_TO_UV_C6
GOMF_DNA_ENDONUCLEASE_ACTIVI...1	SET	36	0.0927	0.0040171	0.12503	0.22923	GOMF_DNA_ENDONUCLEASE_ACTIVITY
GOBP_CELL_DIFFERENTIATION_IN...3	SET	24	0.1422	0.0050328	0.1919	0.22935	GOBP_CELL_DIFFERENTIATION_INVOLVED_IN_METANEPHROS_DEVELOPMENT
VERHAAK_GLIOBLASTOMA_PRONEUR...	SET	156	0.04929	0.0044323	0.06653	0.22939	VERHAAK_GLIOBLASTOMA_PRONEURAL
MAEKAWA_ATF2_TARGETS	SET	22	0.13584	0.0046035	0.18342	0.22947	MAEKAWA_ATF2_TARGETS
REACTOME_NPAS4_REGULATES_EXP...	SET	21	0.14004	0.0046367	0.18914	0.22953	REACTOME_NPAS4_REGULATES_EXPRESSION_OF_TARGET_GENES
GOBP_NEGATIVE_REGULATION_OF_...413	SET	173	0.045095	0.0042684	0.060916	0.22957	GOBP_NEGATIVE_REGULATION_OF_MITOTIC_CELL_CYCLE_PHASE_TRANSITION
CHEOK_RESPONSE_TO_MERCAPTOPU...1	SET	23	0.13429	0.0046529	0.18156	0.22977	CHEOK_RESPONSE_TO_MERCAPTOPURINE_AND_HD_MTX_DN
ZHU_CMV_8_HR_UP	SET	39	0.10212	0.0046056	0.13809	0.2298	ZHU_CMV_8_HR_UP
GOBP_REGULATION_OF_SYNAPTIC_...2	SET	186	0.044211	0.0043376	0.059789	0.22982	GOBP_REGULATION_OF_SYNAPTIC_PLASTICITY
GOBP_REGULATION_OF_NK_T_CELL...1	SET	11	0.17817	0.0042707	0.241	0.22987	GOBP_REGULATION_OF_NK_T_CELL_ACTIVATION
GOBP_ENGULFMENT_OF_APOPTOTIC...	SET	14	0.16475	0.0044547	0.2229	0.22992	GOBP_ENGULFMENT_OF_APOPTOTIC_CELL
GOBP_CELLULAR_RESPONSE_TO_MO...	SET	213	0.043849	0.0046005	0.059342	0.22998	GOBP_CELLULAR_RESPONSE_TO_MOLECULE_OF_BACTERIAL_ORIGIN
GOBP_REGULATION_OF_CLATHRIN_...	SET	18	0.14409	0.0044172	0.195	0.22998	GOBP_REGULATION_OF_CLATHRIN_DEPENDENT_ENDOCYTOSIS
REACTOME_ATF4_ACTIVATES_GENE...	SET	27	0.10392	0.0039009	0.14071	0.23009	REACTOME_ATF4_ACTIVATES_GENES_IN_RESPONSE_TO_ENDOPLASMIC_RETICULUM_STRESS
GOBP_ESTABLISHMENT_OF_PROTEI...4	SET	41	0.09179	0.0042443	0.12432	0.23015	GOBP_ESTABLISHMENT_OF_PROTEIN_LOCALIZATION_TO_ENDOPLASMIC_RETICULUM
GOBP_VAGINA_DEVELOPMENT	SET	9	0.20105	0.0043593	0.27236	0.2302	GOBP_VAGINA_DEVELOPMENT
REACTOME_REGULATION_OF_NPAS4...2	SET	5	0.29847	0.0048241	0.40453	0.23032	REACTOME_REGULATION_OF_NPAS4_GENE_TRANSCRIPTION
GOBP_NUCLEOSIDE_PHOSPHATE_CA...	SET	77	0.066356	0.0042008	0.08996	0.23038	GOBP_NUCLEOSIDE_PHOSPHATE_CATABOLIC_PROCESS
SHEDDEN_LUNG_CANCER_GOOD_SUR...3	SET	66	0.072241	0.0042354	0.097958	0.23042	SHEDDEN_LUNG_CANCER_GOOD_SURVIVAL_A5
GOBP_BRADYKININ_CATABOLIC_PR...	SET	7	0.26295	0.0050284	0.35657	0.23043	GOBP_BRADYKININ_CATABOLIC_PROCESS
NABA_ECM_REGULATORS	SET	228	0.042628	0.0046254	0.057813	0.23046	NABA_ECM_REGULATORS
GOBP_MYELOID_CELL_ACTIVATION...	SET	93	0.0616	0.004284	0.083592	0.23059	GOBP_MYELOID_CELL_ACTIVATION_INVOLVED_IN_IMMUNE_RESPONSE
GOBP_NEGATIVE_REGULATION_OF_...101	SET	22	0.12164	0.0041222	0.16511	0.23065	GOBP_NEGATIVE_REGULATION_OF_CELLULAR_SENESCENCE
GOBP_MEMBRANE_DEPOLARIZATION...2	SET	5	0.30992	0.0050092	0.42084	0.23074	GOBP_MEMBRANE_DEPOLARIZATION_DURING_AV_NODE_CELL_ACTION_POTENTIAL
GOCC_CAMP_DEPENDENT_PROTEIN_...	SET	5	0.26076	0.0042146	0.35424	0.23084	GOCC_CAMP_DEPENDENT_PROTEIN_KINASE_COMPLEX
WP_VITAMIN_D_IN_INFLAMMATORY...	SET	20	0.1278	0.0041295	0.17368	0.23092	WP_VITAMIN_D_IN_INFLAMMATORY_DISEASES
GOBP_TELENCEPHALON_GLIAL_CEL...	SET	25	0.12035	0.0043474	0.16356	0.23093	GOBP_TELENCEPHALON_GLIAL_CELL_MIGRATION
GOMF_OXIDOREDUCTASE_ACTIVITY...23	SET	37	0.10602	0.0046573	0.14408	0.23093	GOMF_OXIDOREDUCTASE_ACTIVITY_ACTING_ON_PAIRED_DONORS_WITH_INCORPORATION_OR_REDUCTION_OF_MOLECULAR_OXYGEN_REDUCED_FLAVIN_OR_FLAVOPROTEIN_AS_ONE_DONOR_AND_INCORPORATION_OF_ONE_ATOM_OF_OXYGEN
GOBP_BONE_MARROW_DEVELOPMENT	SET	8	0.18013	0.0036825	0.24492	0.23103	GOBP_BONE_MARROW_DEVELOPMENT
GOBP_POSITIVE_REGULATION_OF_...491	SET	14	0.14212	0.0038427	0.19327	0.23108	GOBP_POSITIVE_REGULATION_OF_METAPHASE_ANAPHASE_TRANSITION_OF_CELL_CYCLE
GOBP_METANEPHRIC_GLOMERULUS_...1	SET	15	0.16686	0.00467	0.22703	0.23118	GOBP_METANEPHRIC_GLOMERULUS_DEVELOPMENT
GOBP_REGULATION_OF_VASCULAR_...3	SET	8	0.25873	0.0052891	0.35211	0.23124	GOBP_REGULATION_OF_VASCULAR_ASSOCIATED_SMOOTH_MUSCLE_CONTRACTION
GOBP_POSITIVE_REGULATION_OF_...627	SET	5	0.25201	0.0040732	0.34299	0.23125	GOBP_POSITIVE_REGULATION_OF_PHOSPHOLIPASE_A2_ACTIVITY
GOBP_CD4_POSITIVE_ALPHA_BETA...1	SET	108	0.06009	0.0045017	0.081814	0.23134	GOBP_CD4_POSITIVE_ALPHA_BETA_T_CELL_ACTIVATION
GOBP_XENOBIOTIC_GLUCURONIDAT...	SET	6	0.34762	0.0061546	0.4733	0.23134	GOBP_XENOBIOTIC_GLUCURONIDATION
PANGAS_TUMOR_SUPPRESSION_BY_...2	SET	127	0.054726	0.0044436	0.074524	0.23138	PANGAS_TUMOR_SUPPRESSION_BY_SMAD1_AND_SMAD5_UP
GOBP_PROTEIN_LOCALIZATION_TO...20	SET	55	0.072813	0.0038981	0.09919	0.23146	GOBP_PROTEIN_LOCALIZATION_TO_CYTOSKELETON
TIEN_INTESTINE_PROBIOTICS_24...2	SET	537	0.024996	0.0041283	0.034068	0.23156	TIEN_INTESTINE_PROBIOTICS_24HR_UP
GOMF_NUCLEOTIDE_RECEPTOR_ACT...	SET	17	0.14667	0.0043698	0.19999	0.23167	GOMF_NUCLEOTIDE_RECEPTOR_ACTIVITY
BIOCARTA_MRP_PATHWAY	SET	6	0.22078	0.0039089	0.30147	0.23198	BIOCARTA_MRP_PATHWAY
FOROUTAN_INTEGRATED_TGFB_EMT...2	SET	118	0.060918	0.004769	0.083198	0.23203	FOROUTAN_INTEGRATED_TGFB_EMT_UP
GOMF_HISTONE_H3K4_METHYLTRAN...	SET	19	0.1394	0.0043905	0.19055	0.23221	GOMF_HISTONE_H3K4_METHYLTRANSFERASE_ACTIVITY
LI_WILMS_TUMOR_VS_FETAL_KIDN...1	SET	157	0.045546	0.0041086	0.062264	0.23224	LI_WILMS_TUMOR_VS_FETAL_KIDNEY_1_DN
GOBP_CARDIOCYTE_DIFFERENTIAT...	SET	143	0.050575	0.0043557	0.069141	0.23225	GOBP_CARDIOCYTE_DIFFERENTIATION
WU_HBX_TARGETS_1_UP	SET	14	0.16296	0.0044062	0.22284	0.23231	WU_HBX_TARGETS_1_UP
MANNE_COVID19_ICU_VS_HEALTHY...1	SET	147	0.051853	0.0045273	0.070944	0.23243	MANNE_COVID19_ICU_VS_HEALTHY_DONOR_PLATELETS_DN
ZHENG_GLIOBLASTOMA_PLASTICIT...1	SET	56	0.085533	0.0046204	0.11707	0.23252	ZHENG_GLIOBLASTOMA_PLASTICITY_DN
WP_TROP2_REGULATORY_SIGNALING	SET	48	0.089866	0.0044953	0.12301	0.23253	WP_TROP2_REGULATORY_SIGNALING
WP_IL2_SIGNALING_PATHWAY	SET	41	0.092457	0.0042752	0.12661	0.23261	WP_IL2_SIGNALING_PATHWAY
GOBP_REGULATION_OF_PLATELET_...1	SET	50	0.094718	0.0048354	0.1297	0.23262	GOBP_REGULATION_OF_PLATELET_ACTIVATION
KIM_GERMINAL_CENTER_T_HELPER...2	SET	59	0.084614	0.0046912	0.11593	0.23273	KIM_GERMINAL_CENTER_T_HELPER_UP
REACTOME_REDUCTION_OF_CYTOSO...	SET	11	0.19599	0.0046978	0.26856	0.23277	REACTOME_REDUCTION_OF_CYTOSOLIC_CA_LEVELS
GOBP_BUNDLE_OF_HIS_CELL_TO_P...1	SET	14	0.18734	0.0050655	0.25676	0.23281	GOBP_BUNDLE_OF_HIS_CELL_TO_PURKINJE_MYOCYTE_COMMUNICATION
GOBP_CELLULAR_RESPONSE_TO_KE...	SET	97	0.061442	0.0043635	0.084219	0.23284	GOBP_CELLULAR_RESPONSE_TO_KETONE
GOBP_REGULATION_OF_NUCLEAR_D...	SET	144	0.050165	0.0043354	0.068775	0.23288	GOBP_REGULATION_OF_NUCLEAR_DIVISION
GOBP_NEGATIVE_REGULATION_OF_...125	SET	15	0.15504	0.004339	0.21257	0.2329	GOBP_NEGATIVE_REGULATION_OF_CELL_MIGRATION_INVOLVED_IN_SPROUTING_ANGIOGENESIS
WP_THYMIC_STROMAL_LYMPHOPOIE...	SET	45	0.09187	0.00445	0.12596	0.2329	WP_THYMIC_STROMAL_LYMPHOPOIETIN_TSLP_SIGNALING_PATHWAY
VALK_AML_WITH_T_8_21_TRANSLO...	SET	4	0.33226	0.0048034	0.4556	0.23292	VALK_AML_WITH_T_8_21_TRANSLOCATION
GOBP_POSITIVE_REGULATION_OF_...829	SET	111	0.057229	0.0043461	0.078487	0.23296	GOBP_POSITIVE_REGULATION_OF_TRANSMEMBRANE_RECEPTOR_PROTEIN_SERINE_THREONINE_KINASE_SIGNALING_PATHWAY
GOBP_AMYLOID_BETA_CLEARANCE_...2	SET	7	0.1749	0.0033446	0.23988	0.23298	GOBP_AMYLOID_BETA_CLEARANCE_BY_TRANSCYTOSIS
BARRIER_COLON_CANCER_RECURRE...2	SET	39	0.089503	0.0040366	0.12281	0.23306	BARRIER_COLON_CANCER_RECURRENCE_UP
GOBP_UDP_GLUCOSE_METABOLIC_P...	SET	6	0.1933	0.0034223	0.26524	0.23308	GOBP_UDP_GLUCOSE_METABOLIC_PROCESS
WP_STING_PATHWAY_IN_KAWASAKI...	SET	19	0.12022	0.0037865	0.165	0.23312	WP_STING_PATHWAY_IN_KAWASAKILIKE_DISEASE_AND_COVID19
VERNELL_RETINOBLASTOMA_PATHW...2	SET	68	0.065948	0.0039243	0.090521	0.23315	VERNELL_RETINOBLASTOMA_PATHWAY_UP
GOBP_REGULATION_OF_ISOMERASE...	SET	7	0.21771	0.0041633	0.29892	0.23321	GOBP_REGULATION_OF_ISOMERASE_ACTIVITY
GOBP_NEURONAL_ACTION_POTENTI...2	SET	9	0.17669	0.0038311	0.24271	0.23331	GOBP_NEURONAL_ACTION_POTENTIAL_PROPAGATION
PEDERSEN_METASTASIS_BY_ERBB2...4	SET	11	0.19086	0.0045748	0.26218	0.23332	PEDERSEN_METASTASIS_BY_ERBB2_ISOFORM_5
GOBP_POSITIVE_REGULATION_OF_...361	SET	4	0.27627	0.0039939	0.37957	0.23336	GOBP_POSITIVE_REGULATION_OF_HISTONE_H3_K27_METHYLATION
GOBP_HYALURONAN_BIOSYNTHETIC...	SET	14	0.15344	0.0041487	0.21088	0.23343	GOBP_HYALURONAN_BIOSYNTHETIC_PROCESS
GOMF_PROTEASOME_BINDING	SET	17	0.12818	0.0038189	0.17617	0.23343	GOMF_PROTEASOME_BINDING
GOCC_CATALYTIC_STEP_2_SPLICE...	SET	85	0.055969	0.003722	0.076923	0.23344	GOCC_CATALYTIC_STEP_2_SPLICEOSOME
GOBP_THYMUS_DEVELOPMENT	SET	48	0.08523	0.0042634	0.11716	0.23348	GOBP_THYMUS_DEVELOPMENT
WP_METABOLISM_OF_ALPHALINOLE...	SET	6	0.2462	0.004359	0.33844	0.23348	WP_METABOLISM_OF_ALPHALINOLENIC_ACID
GOCC_SPECIFIC_GRANULE_MEMBRA...	SET	86	0.064919	0.0043424	0.08927	0.23355	GOCC_SPECIFIC_GRANULE_MEMBRANE
GOBP_INTEGRATED_STRESS_RESPO...	SET	41	0.089353	0.0041316	0.12295	0.2337	GOBP_INTEGRATED_STRESS_RESPONSE_SIGNALING
GOBP_CELL_AGGREGATION	SET	24	0.12762	0.0045167	0.1757	0.23383	GOBP_CELL_AGGREGATION
GOBP_NEGATIVE_REGULATION_OF_...312	SET	5	0.25896	0.0041855	0.35656	0.23384	GOBP_NEGATIVE_REGULATION_OF_INTERFERON_ALPHA_PRODUCTION
GOBP_REGULATION_OF_MUSCLE_TI...	SET	44	0.09046	0.0043328	0.12456	0.23384	GOBP_REGULATION_OF_MUSCLE_TISSUE_DEVELOPMENT
CHANG_IMMORTALIZED_BY_HPV31_...2	SET	66	0.072168	0.0042311	0.099383	0.23388	CHANG_IMMORTALIZED_BY_HPV31_UP
GOBP_VITAMIN_E_METABOLIC_PRO...	SET	5	0.24481	0.0039568	0.33722	0.23393	GOBP_VITAMIN_E_METABOLIC_PROCESS
GOBP_INSULIN_METABOLIC_PROCE...	SET	15	0.16527	0.0046256	0.2277	0.23397	GOBP_INSULIN_METABOLIC_PROCESS
LE_SKI_TARGETS_DN	SET	6	0.28551	0.0050549	0.39336	0.23398	LE_SKI_TARGETS_DN
SA_CASPASE_CASCADE	SET	18	0.14855	0.004554	0.20472	0.23403	SA_CASPASE_CASCADE
GOMF_HISTONE_KINASE_ACTIVITY	SET	21	0.12358	0.0040917	0.17031	0.23405	GOMF_HISTONE_KINASE_ACTIVITY
REACTOME_INFLUENZA_INFECTION	SET	148	0.046423	0.0040669	0.063982	0.23406	REACTOME_INFLUENZA_INFECTION
GOBP_REGULATION_OF_B_CELL_DI...	SET	30	0.11884	0.0047018	0.16383	0.23412	GOBP_REGULATION_OF_B_CELL_DIFFERENTIATION
GOBP_PROTEIN_HOMOOLIGOMERIZA...	SET	183	0.043027	0.0041876	0.059333	0.23418	GOBP_PROTEIN_HOMOOLIGOMERIZATION
GOBP_POSITIVE_REGULATION_OF_...803	SET	6	0.27564	0.0048803	0.38027	0.23427	GOBP_POSITIVE_REGULATION_OF_TOLL_LIKE_RECEPTOR_2_SIGNALING_PATHWAY
TSUTSUMI_FBXW8_TARGETS	SET	8	0.22528	0.0046053	0.31106	0.23447	TSUTSUMI_FBXW8_TARGETS
LEE_LIVER_CANCER_MYC_DN	SET	61	0.084709	0.0047751	0.11698	0.2345	LEE_LIVER_CANCER_MYC_DN
ABRAHAM_ALPC_VS_MULTIPLE_MYE...2	SET	26	0.12264	0.0045177	0.16937	0.23451	ABRAHAM_ALPC_VS_MULTIPLE_MYELOMA_UP
BANG_VERTEPORFIN_ENDOMETRIAL...2	SET	18	0.14913	0.0045716	0.20595	0.23451	BANG_VERTEPORFIN_ENDOMETRIAL_CANCER_CELLS_UP
PELLICCIOTTA_HDAC_IN_ANTIGEN...2	SET	60	0.070866	0.003962	0.097884	0.23454	PELLICCIOTTA_HDAC_IN_ANTIGEN_PRESENTATION_UP
GOBP_NEURON_RECOGNITION	SET	46	0.098654	0.0048312	0.13632	0.23462	GOBP_NEURON_RECOGNITION
KEGG_RIBOSOME	SET	81	0.061406	0.0039867	0.084848	0.23463	KEGG_RIBOSOME
GOBP_FATTY_ACID_METABOLIC_PR...	SET	369	0.030697	0.0042215	0.042419	0.23464	GOBP_FATTY_ACID_METABOLIC_PROCESS
GOBP_ACTIVATION_OF_INNATE_IM...	SET	213	0.039884	0.0041845	0.055117	0.23465	GOBP_ACTIVATION_OF_INNATE_IMMUNE_RESPONSE
REACTOME_PI_3K_CASCADE_FGFR2	SET	22	0.1437	0.0048698	0.1986	0.23466	REACTOME_PI_3K_CASCADE_FGFR2
REACTOME_RNA_POLYMERASE_I_TR...2	SET	46	0.079562	0.0038963	0.10995	0.23466	REACTOME_RNA_POLYMERASE_I_TRANSCRIPTION_INITIATION
BIOCARTA_RELA_PATHWAY	SET	14	0.15028	0.0040635	0.20772	0.2347	BIOCARTA_RELA_PATHWAY
GOBP_TEMPERATURE_HOMEOSTASIS	SET	175	0.045113	0.0042945	0.062366	0.23474	GOBP_TEMPERATURE_HOMEOSTASIS
GOCC_COMPACT_MYELIN	SET	14	0.16761	0.004532	0.23174	0.23476	GOCC_COMPACT_MYELIN
GOBP_NEGATIVE_REGULATION_OF_...72	SET	12	0.15442	0.003866	0.21352	0.23478	GOBP_NEGATIVE_REGULATION_OF_CAMP_DEPENDENT_PROTEIN_KINASE_ACTIVITY
REACTOME_RNA_POLYMERASE_III_...2	SET	41	0.08825	0.0040806	0.12205	0.23483	REACTOME_RNA_POLYMERASE_III_TRANSCRIPTION
GOBP_ARTERY_MORPHOGENESIS	SET	70	0.078605	0.0047456	0.10873	0.23486	GOBP_ARTERY_MORPHOGENESIS
REACTOME_MYD88_INDEPENDENT_T...	SET	102	0.055919	0.0040718	0.077347	0.23486	REACTOME_MYD88_INDEPENDENT_TLR4_CASCADE
GOCC_APICAL_PART_OF_CELL	SET	424	0.029921	0.0044043	0.041395	0.2349	GOCC_APICAL_PART_OF_CELL
GOBP_NUCLEAR_TRANSCRIBED_MRN...1	SET	123	0.049466	0.0039532	0.068439	0.23491	GOBP_NUCLEAR_TRANSCRIBED_MRNA_CATABOLIC_PROCESS
RICKMAN_HEAD_AND_NECK_CANCER...4	SET	33	0.1064	0.0044148	0.14723	0.23495	RICKMAN_HEAD_AND_NECK_CANCER_D
GOBP_IRES_DEPENDENT_VIRAL_TR...	SET	10	0.1766	0.0040361	0.24443	0.235	GOBP_IRES_DEPENDENT_VIRAL_TRANSLATIONAL_INITIATION
GOBP_DOPAMINE_SECRETION	SET	38	0.097847	0.0043561	0.13546	0.23505	GOBP_DOPAMINE_SECRETION
WP_2Q13_COPY_NUMBER_VARIATIO...	SET	60	0.09249	0.005171	0.12805	0.23506	WP_2Q13_COPY_NUMBER_VARIATION_SYNDROME
WP_TNFALPHA_SIGNALING_PATHWAY	SET	87	0.062115	0.0041788	0.086022	0.23513	WP_TNFALPHA_SIGNALING_PATHWAY
GOCC_TRANSLATION_PREINITIATI...	SET	18	0.12703	0.0038944	0.17608	0.23532	GOCC_TRANSLATION_PREINITIATION_COMPLEX
GOMF_HISTONE_READER_ACTIVITY	SET	7	0.21734	0.0041562	0.30129	0.23535	GOMF_HISTONE_READER_ACTIVITY
GOBP_REGULATION_OF_LIPID_CAT...	SET	59	0.076621	0.0042481	0.10625	0.23542	GOBP_REGULATION_OF_LIPID_CATABOLIC_PROCESS
HOLLEMAN_VINCRISTINE_RESISTA...4	SET	39	0.086428	0.0038979	0.11993	0.23557	HOLLEMAN_VINCRISTINE_RESISTANCE_B_ALL_UP
HOLLERN_SOLID_NODULAR_BREAST...2	SET	9	0.22562	0.004892	0.31317	0.23563	HOLLERN_SOLID_NODULAR_BREAST_TUMOR_UP
GOBP_NEGATIVE_REGULATION_OF_...613	SET	9	0.20602	0.004467	0.28606	0.23571	GOBP_NEGATIVE_REGULATION_OF_SMAD_PROTEIN_SIGNAL_TRANSDUCTION
BERENJENO_TRANSFORMED_BY_RHO...1	SET	380	0.030001	0.0041856	0.041682	0.23584	BERENJENO_TRANSFORMED_BY_RHOA_DN
BIOCARTA_ETC_PATHWAY	SET	8	0.21109	0.0043152	0.29339	0.23593	BIOCARTA_ETC_PATHWAY
GOMF_ACETYLCHOLINE_RECEPTOR_...3	SET	5	0.28208	0.0045592	0.39212	0.23596	GOMF_ACETYLCHOLINE_RECEPTOR_INHIBITOR_ACTIVITY
GOBP_DENTATE_GYRUS_DEVELOPME...	SET	17	0.1466	0.0043678	0.20384	0.23601	GOBP_DENTATE_GYRUS_DEVELOPMENT
GOBP_REGULATION_OF_NEUROMUSC...	SET	8	0.2186	0.0044689	0.30397	0.23603	GOBP_REGULATION_OF_NEUROMUSCULAR_JUNCTION_DEVELOPMENT
GOMF_INTEGRIN_BINDING	SET	146	0.049667	0.0043218	0.069082	0.23609	GOMF_INTEGRIN_BINDING
GOBP_CARDIAC_VENTRICLE_FORMA...	SET	10	0.21026	0.0048054	0.29266	0.23625	GOBP_CARDIAC_VENTRICLE_FORMATION
GOBP_METANEPHRIC_LOOP_OF_HEN...	SET	6	0.22152	0.0039219	0.30838	0.23629	GOBP_METANEPHRIC_LOOP_OF_HENLE_DEVELOPMENT
REACTOME_TFAP2_AP_2_FAMILY_R...2	SET	15	0.16591	0.0046434	0.23107	0.23638	REACTOME_TFAP2_AP_2_FAMILY_REGULATES_TRANSCRIPTION_OF_GROWTH_FACTORS_AND_THEIR_RECEPTORS
SENESE_HDAC3_TARGETS_DN	SET	507	0.026588	0.0042701	0.037037	0.23642	SENESE_HDAC3_TARGETS_DN
GOBP_CELLULAR_RESPONSE_TO_IN...6	SET	8	0.1992	0.0040722	0.27759	0.2365	GOBP_CELLULAR_RESPONSE_TO_INTERFERON_ALPHA
GOBP_POSITIVE_REGULATION_OF_...626	SET	80	0.068382	0.0044123	0.095355	0.23665	GOBP_POSITIVE_REGULATION_OF_PHOSPHATIDYLINOSITOL_3_KINASE_SIGNALING
SHETH_LIVER_CANCER_VS_TXNIP_...3	SET	69	0.068188	0.0040873	0.095095	0.23668	SHETH_LIVER_CANCER_VS_TXNIP_LOSS_PAM3
GOBP_CELLULAR_RESPONSE_TO_MI...	SET	12	0.19099	0.0047814	0.26649	0.23678	GOBP_CELLULAR_RESPONSE_TO_MINERALOCORTICOID_STIMULUS
SMID_BREAST_CANCER_LUMINAL_A...1	SET	16	0.13858	0.0040056	0.1934	0.23683	SMID_BREAST_CANCER_LUMINAL_A_DN
FONTAINE_THYROID_TUMOR_UNCER...1	SET	25	0.1194	0.0043128	0.16668	0.2369	FONTAINE_THYROID_TUMOR_UNCERTAIN_MALIGNANCY_DN
GOBP_ENDOCYTOSIS	SET	554	0.024981	0.0041886	0.034876	0.23691	GOBP_ENDOCYTOSIS
BIOCARTA_NPP1_PATHWAY	SET	8	0.23973	0.0049007	0.33475	0.23696	BIOCARTA_NPP1_PATHWAY
GOBP_MESODERMAL_CELL_MIGRATI...	SET	4	0.29617	0.0042817	0.4136	0.23698	GOBP_MESODERMAL_CELL_MIGRATION
WANG_LMO4_TARGETS_UP	SET	334	0.031691	0.0041503	0.044275	0.23706	WANG_LMO4_TARGETS_UP
GOMF_PHOSPHATIDYLINOSITOL_3_...8	SET	10	0.17412	0.0039795	0.24326	0.23707	GOMF_PHOSPHATIDYLINOSITOL_3_5_BISPHOSPHATE_PHOSPHATASE_ACTIVITY
REACTOME_LAGGING_STRAND_SYNT...	SET	19	0.11631	0.0036632	0.16252	0.23711	REACTOME_LAGGING_STRAND_SYNTHESIS
BIOCARTA_STRESS_PATHWAY	SET	22	0.11906	0.0040347	0.1664	0.23715	BIOCARTA_STRESS_PATHWAY
ROSS_LEUKEMIA_WITH_MLL_FUSIO...	SET	74	0.062542	0.0038818	0.08741	0.23715	ROSS_LEUKEMIA_WITH_MLL_FUSIONS
KYNG_NORMAL_AGING_DN	SET	18	0.14253	0.0043695	0.19921	0.23716	KYNG_NORMAL_AGING_DN
NUTT_GBM_VS_AO_GLIOMA_UP	SET	41	0.087607	0.0040509	0.12245	0.23718	NUTT_GBM_VS_AO_GLIOMA_UP
GOBP_NEGATIVE_REGULATION_OF_...634	SET	48	0.077078	0.0038556	0.10778	0.23726	GOBP_NEGATIVE_REGULATION_OF_STRESS_ACTIVATED_PROTEIN_KINASE_SIGNALING_CASCADE
GOBP_ESTABLISHMENT_OF_CELL_P...	SET	152	0.048837	0.0043354	0.068296	0.23728	GOBP_ESTABLISHMENT_OF_CELL_POLARITY
KIM_ALL_DISORDERS_DURATION_C...1	SET	139	0.044613	0.0037886	0.06239	0.23729	KIM_ALL_DISORDERS_DURATION_CORR_DN
REACTOME_MASTL_FACILITATES_M...	SET	10	0.19925	0.0045537	0.2787	0.23734	REACTOME_MASTL_FACILITATES_MITOTIC_PROGRESSION
MARKS_ACETYLATED_NON_HISTONE...	SET	11	0.18285	0.0043827	0.25591	0.23746	MARKS_ACETYLATED_NON_HISTONE_PROTEINS
SCIAN_CELL_CYCLE_TARGETS_OF_...2	SET	9	0.19076	0.0041361	0.26705	0.23752	SCIAN_CELL_CYCLE_TARGETS_OF_TP53_AND_TP73_UP
GOMF_PHOSPHATIDYLINOSITOL_3_...10	SET	26	0.11443	0.004215	0.16021	0.23755	GOMF_PHOSPHATIDYLINOSITOL_3_KINASE_BINDING
GOCC_IKAPPAB_KINASE_COMPLEX	SET	6	0.17491	0.0030968	0.245	0.23764	GOCC_IKAPPAB_KINASE_COMPLEX
GOBP_CELL_CELL_ADHESION_MEDI...2	SET	16	0.15043	0.0043482	0.21077	0.2377	GOBP_CELL_CELL_ADHESION_MEDIATED_BY_INTEGRIN
GOMF_CHEMOKINE_ACTIVITY	SET	38	0.11377	0.0050651	0.15942	0.23772	GOMF_CHEMOKINE_ACTIVITY
GOBP_HIGH_DENSITY_LIPOPROTEI...1	SET	12	0.14677	0.0036742	0.20566	0.23773	GOBP_HIGH_DENSITY_LIPOPROTEIN_PARTICLE_ASSEMBLY
ABBUD_LIF_SIGNALING_2_UP	SET	13	0.16602	0.0043258	0.23268	0.23777	ABBUD_LIF_SIGNALING_2_UP
REACTOME_REGULATION_OF_FOXO_...	SET	8	0.2074	0.0042399	0.29068	0.23777	REACTOME_REGULATION_OF_FOXO_TRANSCRIPTIONAL_ACTIVITY_BY_ACETYLATION
GOBP_CORTISOL_METABOLIC_PROC...	SET	12	0.18717	0.0046857	0.26239	0.23782	GOBP_CORTISOL_METABOLIC_PROCESS
GOBP_REGULATION_PROTEIN_CATA...	SET	5	0.24017	0.0038817	0.33668	0.23782	GOBP_REGULATION_PROTEIN_CATABOLIC_PROCESS_AT_SYNAPSE
REACTOME_DEFECTS_IN_BIOTIN_B...	SET	7	0.24145	0.0046171	0.33849	0.23783	REACTOME_DEFECTS_IN_BIOTIN_BTN_METABOLISM
GOBP_SIGNAL_PEPTIDE_PROCESSI...	SET	13	0.15364	0.0040032	0.21548	0.23792	GOBP_SIGNAL_PEPTIDE_PROCESSING
GOBP_REGULATION_OF_RESTING_M...	SET	10	0.1765	0.0040339	0.24758	0.23796	GOBP_REGULATION_OF_RESTING_MEMBRANE_POTENTIAL
GOBP_NUCLEUS_LOCALIZATION	SET	28	0.11058	0.004227	0.15516	0.23802	GOBP_NUCLEUS_LOCALIZATION
DESERT_STEM_CELL_HEPATOCELLU...	SET	235	0.038029	0.0041884	0.053369	0.23806	DESERT_STEM_CELL_HEPATOCELLULAR_CARCINOMA_SUBCLASS_UP
GOBP_NUCLEOTIDE_SUGAR_TRANSM...	SET	11	0.19615	0.0047015	0.27527	0.23806	GOBP_NUCLEOTIDE_SUGAR_TRANSMEMBRANE_TRANSPORT
GOBP_POSITIVE_REGULATION_OF_...184	SET	3	0.34897	0.0043691	0.4898	0.23809	GOBP_POSITIVE_REGULATION_OF_CONNECTIVE_TISSUE_REPLACEMENT
GOBP_POSITIVE_REGULATION_OF_...636	SET	101	0.055761	0.0040404	0.078277	0.23813	GOBP_POSITIVE_REGULATION_OF_PLASMA_MEMBRANE_BOUNDED_CELL_PROJECTION_ASSEMBLY
PEDRIOLI_MIR31_TARGETS_DN	SET	382	0.030843	0.0043141	0.043302	0.23815	PEDRIOLI_MIR31_TARGETS_DN
GOBP_REGULATION_OF_PRO_B_CEL...	SET	8	0.16257	0.0033234	0.22829	0.2382	GOBP_REGULATION_OF_PRO_B_CELL_DIFFERENTIATION
LEIN_NEURON_MARKERS	SET	60	0.078867	0.0044094	0.11075	0.2382	LEIN_NEURON_MARKERS
WP_WNT_SIGNALING_PATHWAY	SET	51	0.082809	0.0042694	0.11639	0.23841	WP_WNT_SIGNALING_PATHWAY
GOBP_GOLGI_TO_PLASMA_MEMBRAN...1	SET	39	0.085729	0.0038664	0.12055	0.2385	GOBP_GOLGI_TO_PLASMA_MEMBRANE_PROTEIN_TRANSPORT
WP_AMPLIFICATION_AND_EXPANSI...	SET	17	0.14963	0.004458	0.21041	0.2385	WP_AMPLIFICATION_AND_EXPANSION_OF_ONCOGENIC_PATHWAYS_AS_METASTATIC_TRAITS
GOBP_NEGATIVE_REGULATION_OF_...545	SET	30	0.10238	0.0040504	0.14398	0.23853	GOBP_NEGATIVE_REGULATION_OF_PROTEIN_LOCALIZATION_TO_MEMBRANE
GOBP_NATURAL_KILLER_CELL_PRO...	SET	14	0.14141	0.0038237	0.19894	0.2386	GOBP_NATURAL_KILLER_CELL_PROLIFERATION
GOBP_POSITIVE_REGULATION_OF_...280	SET	8	0.21353	0.0043651	0.30043	0.23863	GOBP_POSITIVE_REGULATION_OF_EXECUTION_PHASE_OF_APOPTOSIS
GOBP_POSITIVE_REGULATION_OF_...776	SET	13	0.14843	0.0038676	0.20894	0.23872	GOBP_POSITIVE_REGULATION_OF_STRIATED_MUSCLE_CELL_APOPTOTIC_PROCESS
GOMF_DIACYLGLYCEROL_KINASE_A...	SET	10	0.21247	0.004856	0.29908	0.23872	GOMF_DIACYLGLYCEROL_KINASE_ACTIVITY
REACTOME_HYALURONAN_BIOSYNTH...	SET	5	0.27281	0.0044094	0.38402	0.23873	REACTOME_HYALURONAN_BIOSYNTHESIS_AND_EXPORT
GOBP_REGULATION_OF_CELL_DEVE...	SET	776	0.021395	0.0042202	0.030124	0.23879	GOBP_REGULATION_OF_CELL_DEVELOPMENT
GOBP_NEGATIVE_REGULATION_OF_...426	SET	22	0.10452	0.0035419	0.14718	0.23882	GOBP_NEGATIVE_REGULATION_OF_MRNA_PROCESSING
GOCC_TERTIARY_GRANULE	SET	155	0.047214	0.0042321	0.066487	0.23882	GOCC_TERTIARY_GRANULE
GOBP_RESPONSE_TO_WOUNDING	SET	541	0.025458	0.0042196	0.035855	0.23885	GOBP_RESPONSE_TO_WOUNDING
DASU_IL6_SIGNALING_UP	SET	58	0.074244	0.0040813	0.10458	0.23888	DASU_IL6_SIGNALING_UP
REACTOME_ZINC_EFFLUX_AND_COM...	SET	5	0.24486	0.0039576	0.3449	0.23888	REACTOME_ZINC_EFFLUX_AND_COMPARTMENTALIZATION_BY_THE_SLC30_FAMILY
GOMF_3_5_CYCLIC_GMP_PHOSPHOD...	SET	16	0.14756	0.0042652	0.20796	0.23899	GOMF_3_5_CYCLIC_GMP_PHOSPHODIESTERASE_ACTIVITY
GOBP_REGULATION_OF_MYOBLAST_...2	SET	21	0.12536	0.0041506	0.17667	0.239	GOBP_REGULATION_OF_MYOBLAST_FUSION
BIOCARTA_EEA1_PATHWAY	SET	7	0.19618	0.0037516	0.27655	0.23904	BIOCARTA_EEA1_PATHWAY
MARTINEZ_RESPONSE_TO_TRABECT...3	SET	67	0.070072	0.0041391	0.098774	0.23904	MARTINEZ_RESPONSE_TO_TRABECTEDIN_UP
WP_ROLES_OF_CERAMIDES_IN_DEV...	SET	23	0.12967	0.0044928	0.18296	0.23925	WP_ROLES_OF_CERAMIDES_IN_DEVELOPMENT_OF_INSULIN_RESISTANCE
KEGG_DNA_REPLICATION	SET	34	0.087941	0.0037037	0.12409	0.23926	KEGG_DNA_REPLICATION
GOBP_MODULATION_OF_PROCESS_O...	SET	11	0.18588	0.0044553	0.26246	0.23942	GOBP_MODULATION_OF_PROCESS_OF_ANOTHER_ORGANISM
GOMF_IMMUNOGLOBULIN_RECEPTOR...2	SET	5	0.26117	0.0042212	0.36892	0.2395	GOMF_IMMUNOGLOBULIN_RECEPTOR_BINDING
GOBP_EPITHELIAL_TUBE_FORMATI...	SET	136	0.049968	0.0041976	0.070589	0.23952	GOBP_EPITHELIAL_TUBE_FORMATION
GOMF_GLYCEROL_CHANNEL_ACTIVI...	SET	5	0.2791	0.0045111	0.39436	0.23956	GOMF_GLYCEROL_CHANNEL_ACTIVITY
GOBP_REGULATION_OF_MESONEPHR...	SET	4	0.33352	0.0048217	0.47133	0.2396	GOBP_REGULATION_OF_MESONEPHROS_DEVELOPMENT
GOBP_POSITIVE_REGULATION_OF_...178	SET	30	0.10387	0.0041094	0.14683	0.23966	GOBP_POSITIVE_REGULATION_OF_COAGULATION
GOBP_POSITIVE_REGULATION_OF_...420	SET	92	0.061755	0.0042718	0.087301	0.23967	GOBP_POSITIVE_REGULATION_OF_JNK_CASCADE
GOBP_NEGATIVE_REGULATION_OF_...260	SET	16	0.14323	0.00414	0.2025	0.23969	GOBP_NEGATIVE_REGULATION_OF_GLUCONEOGENESIS
GOBP_HISTONE_H4_ACETYLATION	SET	57	0.0708	0.0038584	0.10017	0.23984	GOBP_HISTONE_H4_ACETYLATION
ACEVEDO_LIVER_CANCER_WITH_H3...4	SET	119	0.056707	0.004458	0.080242	0.23988	ACEVEDO_LIVER_CANCER_WITH_H3K9ME3_UP
WP_PHYSICOCHEMICAL_FEATURES_...	SET	62	0.074359	0.0042258	0.10525	0.23993	WP_PHYSICOCHEMICAL_FEATURES_AND_TOXICITYASSOCIATED_PATHWAYS
GOBP_POSITIVE_REGULATION_OF_...605	SET	49	0.086307	0.0043619	0.12218	0.23998	GOBP_POSITIVE_REGULATION_OF_OSSIFICATION
REACTOME_REGULATION_OF_SIGNA...1	SET	22	0.12715	0.0043088	0.18002	0.24001	REACTOME_REGULATION_OF_SIGNALING_BY_CBL
WP_MAMMARY_GLAND_DEVELOPMENT...2	SET	10	0.19288	0.0044081	0.27314	0.24005	WP_MAMMARY_GLAND_DEVELOPMENT_PATHWAY_INVOLUTION_STAGE_4_OF_4
TURASHVILI_BREAST_NORMAL_DUC...1	SET	5	0.24437	0.0039497	0.34608	0.24007	TURASHVILI_BREAST_NORMAL_DUCTAL_VS_LOBULAR_DN
REACTOME_INNATE_IMMUNE_SYSTEM	SET	1009	0.018638	0.0041654	0.026415	0.24023	REACTOME_INNATE_IMMUNE_SYSTEM
GOBP_CELL_DEATH_IN_RESPONSE_...1	SET	25	0.11221	0.0040534	0.15905	0.24025	GOBP_CELL_DEATH_IN_RESPONSE_TO_HYDROGEN_PEROXIDE
VALK_AML_CLUSTER_10	SET	29	0.11214	0.0043622	0.15894	0.24025	VALK_AML_CLUSTER_10
GOMF_HYDROLASE_ACTIVITY_HYDR...1	SET	37	0.098245	0.0043159	0.13926	0.24026	GOMF_HYDROLASE_ACTIVITY_HYDROLYZING_N_GLYCOSYL_COMPOUNDS
REACTOME_TRANSLOCATION_OF_SL...	SET	69	0.06372	0.0038194	0.090358	0.24035	REACTOME_TRANSLOCATION_OF_SLC2A4_GLUT4_TO_THE_PLASMA_MEMBRANE
REACTOME_RHOD_GTPASE_CYCLE	SET	50	0.08285	0.0042295	0.1175	0.24038	REACTOME_RHOD_GTPASE_CYCLE
GOBP_REGULATION_OF_KILLING_O...	SET	8	0.23448	0.0047935	0.33291	0.24061	GOBP_REGULATION_OF_KILLING_OF_CELLS_OF_ANOTHER_ORGANISM
ROPERO_HDAC2_TARGETS	SET	100	0.0568	0.0040954	0.080679	0.24072	ROPERO_HDAC2_TARGETS
GOMF_CATALYTIC_ACTIVITY_ACTI...6	SET	384	0.027045	0.0037926	0.038417	0.24073	GOMF_CATALYTIC_ACTIVITY_ACTING_ON_RNA
GOBP_REGULATION_OF_HISTONE_H...3	SET	25	0.1047	0.003782	0.14874	0.24075	GOBP_REGULATION_OF_HISTONE_H3_K4_METHYLATION
BIOCARTA_BARRESTIN_PATHWAY	SET	12	0.16928	0.004238	0.2407	0.24094	BIOCARTA_BARRESTIN_PATHWAY
GOBP_LEFT_RIGHT_AXIS_SPECIFI...	SET	14	0.1712	0.0046291	0.24343	0.24095	GOBP_LEFT_RIGHT_AXIS_SPECIFICATION
DONATO_CELL_CYCLE_TRETINOIN	SET	6	0.26091	0.0046194	0.37103	0.24096	DONATO_CELL_CYCLE_TRETINOIN
REACTOME_RUNX2_REGULATES_GEN...	SET	8	0.20206	0.0041307	0.28733	0.24096	REACTOME_RUNX2_REGULATES_GENES_INVOLVED_IN_CELL_MIGRATION
GOBP_POSITIVE_REGULATION_OF_...581	SET	18	0.14816	0.004542	0.2107	0.24098	GOBP_POSITIVE_REGULATION_OF_NITRIC_OXIDE_SYNTHASE_BIOSYNTHETIC_PROCESS
GOBP_REGULATION_OF_PROTEIN_P...2	SET	27	0.096765	0.0036323	0.13761	0.24098	GOBP_REGULATION_OF_PROTEIN_POLYUBIQUITINATION
PAPASPYRIDONOS_UNSTABLE_ATER...1	SET	42	0.092042	0.0043074	0.13089	0.24098	PAPASPYRIDONOS_UNSTABLE_ATEROSCLEROTIC_PLAQUE_DN
GOMF_STRUCTURAL_CONSTITUENT_...11	SET	151	0.043248	0.0038267	0.06151	0.241	GOMF_STRUCTURAL_CONSTITUENT_OF_RIBOSOME
GOBP_FOREBRAIN_VENTRICULAR_Z...	SET	5	0.28236	0.0045637	0.40169	0.24106	GOBP_FOREBRAIN_VENTRICULAR_ZONE_PROGENITOR_CELL_DIVISION
GOBP_CANONICAL_WNT_SIGNALING...4	SET	5	0.27918	0.0045124	0.3973	0.24112	GOBP_CANONICAL_WNT_SIGNALING_PATHWAY_INVOLVED_IN_OSTEOBLAST_DIFFERENTIATION
REACTOME_FORMATION_OF_ATP_BY...	SET	16	0.12792	0.0036973	0.1821	0.24121	REACTOME_FORMATION_OF_ATP_BY_CHEMIOSMOTIC_COUPLING
GOBP_CORPUS_CALLOSUM_MORPHOG...	SET	5	0.31171	0.005038	0.44387	0.24127	GOBP_CORPUS_CALLOSUM_MORPHOGENESIS
GOMF_METALLOENDOPEPTIDASE_IN...	SET	15	0.15184	0.0042495	0.21628	0.24133	GOMF_METALLOENDOPEPTIDASE_INHIBITOR_ACTIVITY
XU_HGF_TARGETS_INDUCED_BY_AK...1	SET	22	0.11899	0.0040324	0.16956	0.24142	XU_HGF_TARGETS_INDUCED_BY_AKT1_48HR_DN
SASAI_TARGETS_OF_CXCR6_AND_P...2	SET	12	0.16564	0.0041466	0.23612	0.2415	SASAI_TARGETS_OF_CXCR6_AND_PTCH1_UP
WP_FOXA2_PATHWAY	SET	20	0.12316	0.0039795	0.17559	0.24154	WP_FOXA2_PATHWAY
LINDVALL_IMMORTALIZED_BY_TER...2	SET	63	0.077164	0.0044203	0.11003	0.24155	LINDVALL_IMMORTALIZED_BY_TERT_UP
GOBP_REGULATION_OF_INTESTINA...2	SET	10	0.17682	0.0040411	0.25217	0.2416	GOBP_REGULATION_OF_INTESTINAL_LIPID_ABSORPTION
GOBP_G_PROTEIN_COUPLED_RECEP...3	SET	53	0.087498	0.0045985	0.12491	0.24181	GOBP_G_PROTEIN_COUPLED_RECEPTOR_SIGNALING_PATHWAY_COUPLED_TO_CYCLIC_NUCLEOTIDE_SECOND_MESSENGER
GOMF_PROTEIN_LYSINE_DEACETYL...	SET	21	0.11155	0.0036935	0.15925	0.24182	GOMF_PROTEIN_LYSINE_DEACETYLASE_ACTIVITY
PASTURAL_RIZ1_TARGETS_UP	SET	8	0.20638	0.004219	0.29463	0.24182	PASTURAL_RIZ1_TARGETS_UP
REACTOME_NEDDYLATION	SET	234	0.035599	0.0039126	0.050865	0.242	REACTOME_NEDDYLATION
MULLIGHAN_NPM1_MUTATED_SIGNA...2	SET	243	0.035802	0.0040089	0.051159	0.24202	MULLIGHAN_NPM1_MUTATED_SIGNATURE_1_UP
GOCC_ZYMOGEN_GRANULE	SET	16	0.14026	0.0040543	0.20045	0.24204	GOCC_ZYMOGEN_GRANULE
GOBP_REGULATION_OF_MYOFIBROB...	SET	5	0.24764	0.0040026	0.35394	0.24207	GOBP_REGULATION_OF_MYOFIBROBLAST_DIFFERENTIATION
GOBP_L_CYSTINE_TRANSPORT	SET	6	0.19188	0.0033972	0.27434	0.24214	GOBP_L_CYSTINE_TRANSPORT
GOBP_AUTOPHAGOSOME_MATURATION	SET	58	0.072922	0.0040086	0.10426	0.24215	GOBP_AUTOPHAGOSOME_MATURATION
GOCC_TERMINAL_BOUTON	SET	44	0.087691	0.0042002	0.12538	0.24215	GOCC_TERMINAL_BOUTON
ZHAN_EARLY_DIFFERENTIATION_G...2	SET	6	0.24832	0.0043964	0.35519	0.24225	ZHAN_EARLY_DIFFERENTIATION_GENES_UP
GOBP_NEGATIVE_REGULATION_OF_...195	SET	16	0.13672	0.0039519	0.19561	0.24229	GOBP_NEGATIVE_REGULATION_OF_DNA_TEMPLATED_DNA_REPLICATION
GOBP_POSITIVE_REGULATION_OF_...53	SET	68	0.069987	0.0041647	0.10023	0.2425	GOBP_POSITIVE_REGULATION_OF_AXONOGENESIS
DACOSTA_UV_RESPONSE_VIA_ERCC...6	SET	296	0.03073	0.0037924	0.044029	0.24261	DACOSTA_UV_RESPONSE_VIA_ERCC3_UP
GOBP_POSITIVE_REGULATION_OF_...80	SET	11	0.18481	0.0044297	0.26485	0.24266	GOBP_POSITIVE_REGULATION_OF_CALCIUM_ION_IMPORT_ACROSS_PLASMA_MEMBRANE
GOBP_ICOSANOID_CATABOLIC_PRO...	SET	8	0.18069	0.0036938	0.25905	0.24275	GOBP_ICOSANOID_CATABOLIC_PROCESS
HOSHIDA_LIVER_CANCER_LATE_RE...1	SET	63	0.069397	0.0039754	0.09951	0.24278	HOSHIDA_LIVER_CANCER_LATE_RECURRENCE_DN
GOBP_LEUKOTRIENE_CATABOLIC_P...	SET	5	0.2211	0.0035737	0.31707	0.2428	GOBP_LEUKOTRIENE_CATABOLIC_PROCESS
COLIN_PILOCYTIC_ASTROCYTOMA_...1	SET	27	0.12183	0.0045733	0.17474	0.24284	COLIN_PILOCYTIC_ASTROCYTOMA_VS_GLIOBLASTOMA_DN
GOBP_POSITIVE_REGULATION_OF_...824	SET	19	0.14173	0.0044637	0.20329	0.24285	GOBP_POSITIVE_REGULATION_OF_TRANSFORMING_GROWTH_FACTOR_BETA_PRODUCTION
REACTOME_THE_NLRP3_INFLAMMAS...	SET	15	0.14298	0.0040015	0.20509	0.24287	REACTOME_THE_NLRP3_INFLAMMASOME
GOBP_NEGATIVE_REGULATION_OF_...455	SET	70	0.074043	0.0044702	0.10628	0.24301	GOBP_NEGATIVE_REGULATION_OF_NEURON_DIFFERENTIATION
GARGALOVIC_RESPONSE_TO_OXIDI...5	SET	14	0.15633	0.0042271	0.22441	0.24302	GARGALOVIC_RESPONSE_TO_OXIDIZED_PHOSPHOLIPIDS_BROWN_UP
GOBP_REGULATION_OF_MELANOCYT...	SET	6	0.27641	0.0048937	0.39681	0.24304	GOBP_REGULATION_OF_MELANOCYTE_DIFFERENTIATION
WP_THERMOGENESIS	SET	105	0.054511	0.0040269	0.078262	0.24306	WP_THERMOGENESIS
GOBP_ENZYME_LINKED_RECEPTOR_...	SET	927	0.019671	0.0042234	0.028255	0.24316	GOBP_ENZYME_LINKED_RECEPTOR_PROTEIN_SIGNALING_PATHWAY
GOBP_NEGATIVE_REGULATION_OF_...726	SET	7	0.24705	0.0047244	0.35497	0.24322	GOBP_NEGATIVE_REGULATION_OF_WNT_SIGNALING_PATHWAY_INVOLVED_IN_HEART_DEVELOPMENT
GOBP_POSITIVE_REGULATION_OF_...394	SET	39	0.093621	0.0042223	0.13457	0.24331	GOBP_POSITIVE_REGULATION_OF_INTERLEUKIN_10_PRODUCTION
GOBP_CELLULAR_RESPONSE_TO_HY...3	SET	4	0.32228	0.0046591	0.46325	0.24332	GOBP_CELLULAR_RESPONSE_TO_HYPEROXIA
GOBP_NEGATIVE_REGULATION_OF_...433	SET	29	0.10514	0.0040901	0.15117	0.24337	GOBP_NEGATIVE_REGULATION_OF_MUSCLE_HYPERTROPHY
GOBP_ORGANIC_ACID_TRANSMEMBR...	SET	147	0.047453	0.0041432	0.068243	0.24342	GOBP_ORGANIC_ACID_TRANSMEMBRANE_TRANSPORT
REACTOME_SYNTHESIS_OF_BILE_A...1	SET	34	0.095564	0.0040247	0.13743	0.24342	REACTOME_SYNTHESIS_OF_BILE_ACIDS_AND_BILE_SALTS
GOBP_HISTONE_MONOUBIQUITINAT...	SET	27	0.098121	0.0036832	0.14112	0.24344	GOBP_HISTONE_MONOUBIQUITINATION
GOBP_CELL_MIGRATION_INVOLVED...2	SET	20	0.14553	0.0047025	0.20933	0.24347	GOBP_CELL_MIGRATION_INVOLVED_IN_HEART_DEVELOPMENT
REACTOME_VLDL_ASSEMBLY	SET	5	0.22715	0.0036714	0.32681	0.24352	REACTOME_VLDL_ASSEMBLY
GOBP_GPI_ANCHOR_METABOLIC_PR...	SET	31	0.096978	0.0039002	0.13955	0.24355	GOBP_GPI_ANCHOR_METABOLIC_PROCESS
GOCC_SPERMATOPROTEASOME_COMP...	SET	5	0.25896	0.0041855	0.37264	0.24355	GOCC_SPERMATOPROTEASOME_COMPLEX
GOBP_DEVELOPMENTAL_GROWTH	SET	597	0.024372	0.0042373	0.035073	0.24356	GOBP_DEVELOPMENTAL_GROWTH
GOBP_CELLULAR_RESPONSE_TO_UV...3	SET	5	0.29728	0.0048049	0.42789	0.2436	GOBP_CELLULAR_RESPONSE_TO_UV_C
GOBP_REGULATION_OF_FAT_CELL_...2	SET	11	0.19418	0.0046543	0.27977	0.24383	GOBP_REGULATION_OF_FAT_CELL_PROLIFERATION
GOBP_NEGATIVE_REGULATION_OF_...450	SET	21	0.11919	0.0039462	0.17174	0.24385	GOBP_NEGATIVE_REGULATION_OF_NEURAL_PRECURSOR_CELL_PROLIFERATION
GOCC_INTEGRIN_COMPLEX	SET	30	0.10522	0.0041629	0.15167	0.24393	GOCC_INTEGRIN_COMPLEX
HAHTOLA_SEZARY_SYNDROM_UP	SET	92	0.059551	0.0041193	0.085847	0.24394	HAHTOLA_SEZARY_SYNDROM_UP
GOBP_NEGATIVE_REGULATION_OF_...122	SET	29	0.10802	0.004202	0.15574	0.24397	GOBP_NEGATIVE_REGULATION_OF_CELL_KILLING
GOBP_POSITIVE_REGULATION_OF_...62	SET	36	0.10452	0.0045293	0.15073	0.24403	GOBP_POSITIVE_REGULATION_OF_BLOOD_CIRCULATION
GOBP_DEVELOPMENTAL_PROCESS_I...	SET	881	0.019745	0.004138	0.028479	0.24406	GOBP_DEVELOPMENTAL_PROCESS_INVOLVED_IN_REPRODUCTION
REACTOME_GPCR_LIGAND_BINDING	SET	435	0.030027	0.0044756	0.043314	0.24409	REACTOME_GPCR_LIGAND_BINDING
GOBP_CARDIAC_NEURAL_CREST_CE...2	SET	16	0.15948	0.0046096	0.23018	0.24421	GOBP_CARDIAC_NEURAL_CREST_CELL_DIFFERENTIATION_INVOLVED_IN_HEART_DEVELOPMENT
GOBP_PROTEIN_POLYUFMYLATION	SET	5	0.23215	0.0037522	0.33511	0.24423	GOBP_PROTEIN_POLYUFMYLATION
RASHI_RESPONSE_TO_IONIZING_R...1	SET	37	0.090707	0.0039848	0.13097	0.24429	RASHI_RESPONSE_TO_IONIZING_RADIATION_1
GOBP_SCF_DEPENDENT_PROTEASOM...	SET	44	0.077879	0.0037302	0.11248	0.24435	GOBP_SCF_DEPENDENT_PROTEASOMAL_UBIQUITIN_DEPENDENT_PROTEIN_CATABOLIC_PROCESS
GOBP_ATRIAL_CARDIAC_MUSCLE_T...1	SET	21	0.14408	0.0047704	0.20811	0.24438	GOBP_ATRIAL_CARDIAC_MUSCLE_TISSUE_DEVELOPMENT
FINETTI_BREAST_CANCER_KINOME...2	SET	16	0.15635	0.0045192	0.2259	0.24444	FINETTI_BREAST_CANCER_KINOME_RED
GOBP_ARACHIDONIC_ACID_METABO...	SET	52	0.079643	0.0041461	0.11509	0.24447	GOBP_ARACHIDONIC_ACID_METABOLIC_PROCESS
GOBP_MYOFIBROBLAST_DIFFERENT...	SET	6	0.23004	0.0040729	0.33245	0.24448	GOBP_MYOFIBROBLAST_DIFFERENTIATION
GOBP_SERTOLI_CELL_PROLIFERAT...	SET	5	0.21878	0.003536	0.31616	0.24448	GOBP_SERTOLI_CELL_PROLIFERATION
NADLER_OBESITY_UP	SET	56	0.074228	0.0040097	0.10729	0.24453	NADLER_OBESITY_UP
WP_NONHOMOLOGOUS_END_JOINING	SET	10	0.19417	0.0044377	0.28067	0.24453	WP_NONHOMOLOGOUS_END_JOINING
HAHTOLA_MYCOSIS_FUNGOIDES_SK...2	SET	167	0.043276	0.0040252	0.062568	0.24458	HAHTOLA_MYCOSIS_FUNGOIDES_SKIN_UP
GOBP_RESOLUTION_OF_RECOMBINA...	SET	6	0.23775	0.0042093	0.34381	0.24463	GOBP_RESOLUTION_OF_RECOMBINATION_INTERMEDIATES
GOBP_POSITIVE_REGULATION_OF_...602	SET	494	0.025019	0.0039677	0.036196	0.24472	GOBP_POSITIVE_REGULATION_OF_ORGANELLE_ORGANIZATION
REACTOME_EXTRINSIC_PATHWAY_O...	SET	4	0.31988	0.0046244	0.46296	0.2448	REACTOME_EXTRINSIC_PATHWAY_OF_FIBRIN_CLOT_FORMATION
GOBP_MICROGLIAL_CELL_ACTIVAT...	SET	5	0.22669	0.0036639	0.32817	0.24486	GOBP_MICROGLIAL_CELL_ACTIVATION_INVOLVED_IN_IMMUNE_RESPONSE
GOTZMANN_EPITHELIAL_TO_MESEN...2	SET	66	0.071942	0.0042178	0.10415	0.24486	GOTZMANN_EPITHELIAL_TO_MESENCHYMAL_TRANSITION_UP
GOBP_POSITIVE_REGULATION_OF_...158	SET	9	0.21237	0.0046046	0.30751	0.24491	GOBP_POSITIVE_REGULATION_OF_CHEMOKINE_C_X_C_MOTIF_LIGAND_2_PRODUCTION
GOBP_STEROL_TRANSPORT	SET	120	0.053275	0.0042057	0.077147	0.24492	GOBP_STEROL_TRANSPORT
GOBP_GENERAL_ADAPTATION_SYND...1	SET	6	0.23976	0.0042449	0.34722	0.24494	GOBP_GENERAL_ADAPTATION_SYNDROME
BIOCARTA_RHO_PATHWAY	SET	18	0.14052	0.0043078	0.20355	0.24499	BIOCARTA_RHO_PATHWAY
BIOCARTA_MITR_PATHWAY	SET	5	0.24976	0.0040369	0.36182	0.24501	BIOCARTA_MITR_PATHWAY
BLALOCK_ALZHEIMERS_DISEASE_UP	SET	1571	0.014438	0.0039635	0.020918	0.24503	BLALOCK_ALZHEIMERS_DISEASE_UP
BILANGES_SERUM_SENSITIVE_VIA...1	SET	21	0.12058	0.0039925	0.17474	0.24509	BILANGES_SERUM_SENSITIVE_VIA_TSC1
WP_NEURAL_CREST_CELL_MIGRATI...2	SET	40	0.095067	0.004342	0.1378	0.24514	WP_NEURAL_CREST_CELL_MIGRATION_IN_CANCER
GOMF_L_LEUCINE_TRANSMEMBRANE...	SET	7	0.20738	0.0039657	0.30064	0.24516	GOMF_L_LEUCINE_TRANSMEMBRANE_TRANSPORTER_ACTIVITY
GOCC_ACTIN_CYTOSKELETON	SET	466	0.026096	0.0040226	0.037834	0.24518	GOCC_ACTIN_CYTOSKELETON
GOBP_PROTEIN_LIPID_COMPLEX_S...	SET	49	0.082983	0.0041939	0.12037	0.24529	GOBP_PROTEIN_LIPID_COMPLEX_SUBUNIT_ORGANIZATION
GOBP_HYPOTHALAMUS_CELL_MIGRA...	SET	6	0.27366	0.0048451	0.39699	0.24531	GOBP_HYPOTHALAMUS_CELL_MIGRATION
BYSTRYKH_HEMATOPOIESIS_STEM_...2	SET	149	0.047207	0.0041494	0.06849	0.24534	BYSTRYKH_HEMATOPOIESIS_STEM_CELL_AND_BRAIN_QTL_TRANS
GOBP_ADULT_FEEDING_BEHAVIOR	SET	9	0.18898	0.0040976	0.27423	0.24537	GOBP_ADULT_FEEDING_BEHAVIOR
GOBP_CARDIAC_ATRIUM_MORPHOGE...	SET	29	0.11937	0.0046437	0.17324	0.2454	GOBP_CARDIAC_ATRIUM_MORPHOGENESIS
GOBP_REGULATION_OF_ADHERENS_...	SET	5	0.22424	0.0036243	0.32544	0.24541	GOBP_REGULATION_OF_ADHERENS_JUNCTION_ORGANIZATION
GOMF_MONOATOMIC_ANION_CHANNE...	SET	79	0.06839	0.0043852	0.099272	0.24544	GOMF_MONOATOMIC_ANION_CHANNEL_ACTIVITY
GOBP_REGULATION_OF_MITOTIC_R...	SET	7	0.17763	0.0033967	0.25794	0.24553	GOBP_REGULATION_OF_MITOTIC_RECOMBINATION
REACTOME_ZINC_INFLUX_INTO_CE...	SET	10	0.15305	0.003498	0.22226	0.24554	REACTOME_ZINC_INFLUX_INTO_CELLS_BY_THE_SLC39_GENE_FAMILY
GOMF_3_HYDROXYACYL_COA_DEHYD...1	SET	4	0.26654	0.0038533	0.38742	0.24574	GOMF_3_HYDROXYACYL_COA_DEHYDRATASE_ACTIVITY
KEGG_PROTEIN_EXPORT	SET	23	0.11522	0.0039921	0.16749	0.24576	KEGG_PROTEIN_EXPORT
REACTOME_ACYL_CHAIN_REMODELI...2	SET	5	0.26297	0.0042503	0.3824	0.24583	REACTOME_ACYL_CHAIN_REMODELING_OF_DAG_AND_TAG
GOMF_CARBON_NITROGEN_LYASE_A...	SET	13	0.16275	0.0042407	0.23671	0.24586	GOMF_CARBON_NITROGEN_LYASE_ACTIVITY
BHATI_G2M_ARREST_BY_2METHOXY...1	SET	117	0.050307	0.0039217	0.073201	0.24597	BHATI_G2M_ARREST_BY_2METHOXYESTRADIOL_DN
VANTVEER_BREAST_CANCER_METAS...1	SET	106	0.057823	0.0042917	0.08417	0.24605	VANTVEER_BREAST_CANCER_METASTASIS_DN
GOBP_DNA_DAMAGE_RESPONSE_SIG...1	SET	69	0.065676	0.0039367	0.095603	0.24606	GOBP_DNA_DAMAGE_RESPONSE_SIGNAL_TRANSDUCTION_BY_P53_CLASS_MEDIATOR
GOBP_ER_NUCLEUS_SIGNALING_PA...	SET	46	0.07649	0.0037458	0.11136	0.24609	GOBP_ER_NUCLEUS_SIGNALING_PATHWAY
DAVIES_MULTIPLE_MYELOMA_VS_M...2	SET	13	0.12764	0.0033258	0.18584	0.2461	DAVIES_MULTIPLE_MYELOMA_VS_MGUS_UP
GOBP_POSITIVE_REGULATION_OF_...81	SET	89	0.060713	0.0041309	0.088399	0.24611	GOBP_POSITIVE_REGULATION_OF_CALCIUM_ION_TRANSMEMBRANE_TRANSPORT
HOFMANN_MYELODYSPLASTIC_SYND...4	SET	19	0.13496	0.0042507	0.19677	0.24639	HOFMANN_MYELODYSPLASTIC_SYNDROM_LOW_RISK_UP
GOBP_REGULATION_OF_SYNAPTIC_...13	SET	23	0.10921	0.0037839	0.15926	0.24645	GOBP_REGULATION_OF_SYNAPTIC_VESICLE_RECYCLING
GOBP_REGULATION_OF_NUCLEOTID...2	SET	12	0.15623	0.0039111	0.22786	0.24648	GOBP_REGULATION_OF_NUCLEOTIDE_BINDING_OLIGOMERIZATION_DOMAIN_CONTAINING_SIGNALING_PATHWAY
GOBP_QUINOLINATE_METABOLIC_P...	SET	5	0.2325	0.0037578	0.33922	0.24655	GOBP_QUINOLINATE_METABOLIC_PROCESS
MIZUKAMI_HYPOXIA_UP	SET	12	0.17947	0.004493	0.26189	0.24658	MIZUKAMI_HYPOXIA_UP
GOBP_INTERLEUKIN_10_PRODUCTI...	SET	57	0.075515	0.0041154	0.11026	0.24671	GOBP_INTERLEUKIN_10_PRODUCTION
GOBP_NEGATIVE_REGULATION_OF_...179	SET	5	0.31016	0.0050131	0.45292	0.24674	GOBP_NEGATIVE_REGULATION_OF_DENDRITIC_CELL_DIFFERENTIATION
GOMF_OXIDOREDUCTASE_ACTIVITY...10	SET	15	0.12188	0.0034112	0.17801	0.24677	GOMF_OXIDOREDUCTASE_ACTIVITY_ACTING_ON_METAL_IONS
GOBP_PROTEIN_REPAIR	SET	7	0.23058	0.0044093	0.33678	0.24678	GOBP_PROTEIN_REPAIR
REACTOME_ADORA2B_MEDIATED_AN...	SET	42	0.085356	0.0039945	0.12467	0.24679	REACTOME_ADORA2B_MEDIATED_ANTI_INFLAMMATORY_CYTOKINES_PRODUCTION
SMID_BREAST_CANCER_ERBB2_DN	SET	5	0.30261	0.004891	0.44218	0.24688	SMID_BREAST_CANCER_ERBB2_DN
MAHAJAN_RESPONSE_TO_IL1A_UP	SET	71	0.07084	0.0043071	0.10352	0.2469	MAHAJAN_RESPONSE_TO_IL1A_UP
GOBP_PROTEIN_DEUBIQUITINATIO...	SET	4	0.33408	0.0048297	0.48835	0.24696	GOBP_PROTEIN_DEUBIQUITINATION_INVOLVED_IN_UBIQUITIN_DEPENDENT_PROTEIN_CATABOLIC_PROCESS
HUMMEL_BURKITTS_LYMPHOMA_UP	SET	41	0.090974	0.0042066	0.13301	0.24701	HUMMEL_BURKITTS_LYMPHOMA_UP
GOCC_NUCLEOLAR_EXOSOME_RNASE...	SET	10	0.13651	0.0031198	0.1996	0.24702	GOCC_NUCLEOLAR_EXOSOME_RNASE_COMPLEX
GOBP_SYNAPTIC_VESICLE_PRIMING	SET	19	0.11051	0.0034806	0.16161	0.24705	GOBP_SYNAPTIC_VESICLE_PRIMING
GOBP_AGGRESOME_ASSEMBLY	SET	5	0.21779	0.0035201	0.31857	0.2471	GOBP_AGGRESOME_ASSEMBLY
GOBP_GLUTATHIONE_CATABOLIC_P...	SET	8	0.18358	0.0037529	0.26852	0.2471	GOBP_GLUTATHIONE_CATABOLIC_PROCESS
ABDULRAHMAN_KIDNEY_CANCER_VH...	SET	13	0.15936	0.0041523	0.23322	0.24722	ABDULRAHMAN_KIDNEY_CANCER_VHL_DN
GOBP_POSITIVE_REGULATION_OF_...524	SET	10	0.15062	0.0034424	0.22044	0.24722	GOBP_POSITIVE_REGULATION_OF_MRNA_3_END_PROCESSING
REACTOME_GLYOXYLATE_METABOLI...	SET	30	0.097662	0.0038639	0.14297	0.24727	REACTOME_GLYOXYLATE_METABOLISM_AND_GLYCINE_DEGRADATION
ONGUSAHA_BRCA1_TARGETS_DN	SET	11	0.17594	0.0042171	0.25756	0.24728	ONGUSAHA_BRCA1_TARGETS_DN
TURASHVILI_BREAST_DUCTAL_CAR...1	SET	181	0.042632	0.0041266	0.062425	0.24733	TURASHVILI_BREAST_DUCTAL_CARCINOMA_VS_DUCTAL_NORMAL_DN
GOCC_SPECTRIN	SET	9	0.19785	0.0042899	0.28986	0.24744	GOCC_SPECTRIN
DE_YY1_TARGETS_UP	SET	18	0.14152	0.0043384	0.20741	0.24753	DE_YY1_TARGETS_UP
WANG_HCP_PROSTATE_CANCER	SET	102	0.055456	0.0040381	0.081282	0.24754	WANG_HCP_PROSTATE_CANCER
GOBP_REGULATION_OF_IMMUNE_SY...	SET	1350	0.015985	0.0040934	0.023434	0.24758	GOBP_REGULATION_OF_IMMUNE_SYSTEM_PROCESS
GOBP_NEGATIVE_REGULATION_OF_...425	SET	85	0.058857	0.003914	0.086382	0.24783	GOBP_NEGATIVE_REGULATION_OF_MRNA_METABOLIC_PROCESS
GOBP_REGULATION_OF_STRESS_AC...	SET	188	0.041097	0.0040535	0.060326	0.24786	GOBP_REGULATION_OF_STRESS_ACTIVATED_PROTEIN_KINASE_SIGNALING_CASCADE
GOBP_POSITIVE_REGULATION_OF_...113	SET	14	0.14	0.0037856	0.20555	0.2479	GOBP_POSITIVE_REGULATION_OF_CELLULAR_RESPIRATION
MONTERO_THYROID_CANCER_POOR_...1	SET	10	0.17705	0.0040464	0.25994	0.2479	MONTERO_THYROID_CANCER_POOR_SURVIVAL_DN
CAFFAREL_RESPONSE_TO_THC_24H...3	SET	53	0.069143	0.0036339	0.10152	0.24791	CAFFAREL_RESPONSE_TO_THC_24HR_5_DN
GOBP_RESPONSE_TO_INTERLEUKIN...6	SET	6	0.2335	0.0041341	0.34298	0.248	GOBP_RESPONSE_TO_INTERLEUKIN_2
GOBP_NEGATIVE_REGULATION_OF_...463	SET	80	0.061697	0.0039809	0.090648	0.24806	GOBP_NEGATIVE_REGULATION_OF_NF_KAPPAB_TRANSCRIPTION_FACTOR_ACTIVITY
GOMF_SPHINGOLIPID_BINDING	SET	27	0.10399	0.0039036	0.15286	0.24816	GOMF_SPHINGOLIPID_BINDING
CAFFAREL_RESPONSE_TO_THC_8HR...1	SET	9	0.18571	0.0040266	0.27331	0.24842	CAFFAREL_RESPONSE_TO_THC_8HR_3_DN
GOBP_DETECTION_OF_STIMULUS	SET	572	0.028555	0.0048627	0.042026	0.24843	GOBP_DETECTION_OF_STIMULUS
GOBP_PERIPHERAL_NERVOUS_SYST...2	SET	74	0.069682	0.0043249	0.10259	0.24851	GOBP_PERIPHERAL_NERVOUS_SYSTEM_DEVELOPMENT
WP_EBSTEINBARR_VIRUS_LMP1_SI...	SET	19	0.12307	0.0038762	0.18128	0.24861	WP_EBSTEINBARR_VIRUS_LMP1_SIGNALING
GOBP_NEGATIVE_REGULATION_OF_...435	SET	13	0.14424	0.0037585	0.21255	0.24869	GOBP_NEGATIVE_REGULATION_OF_MUSCLE_TISSUE_DEVELOPMENT
MISHRA_CARCINOMA_ASSOCIATED_...2	SET	23	0.11246	0.0038967	0.16577	0.24876	MISHRA_CARCINOMA_ASSOCIATED_FIBROBLAST_UP
REACTOME_CONVERSION_FROM_APC...	SET	20	0.12134	0.0039208	0.17887	0.24878	REACTOME_CONVERSION_FROM_APC_C_CDC20_TO_APC_C_CDH1_IN_LATE_ANAPHASE
GOMF_INTRACILIARY_TRANSPORT_...	SET	5	0.22113	0.003574	0.32604	0.24882	GOMF_INTRACILIARY_TRANSPORT_PARTICLE_B_BINDING
GOBP_REGULATION_OF_GLUCOSE_M...	SET	94	0.055798	0.0039012	0.082339	0.249	GOBP_REGULATION_OF_GLUCOSE_METABOLIC_PROCESS
GOMF_AMINOACYLTRANSFERASE_AC...	SET	16	0.13616	0.0039355	0.20098	0.24906	GOMF_AMINOACYLTRANSFERASE_ACTIVITY
IBRAHIM_NRF3_UP	SET	5	0.24503	0.0039603	0.36171	0.24907	IBRAHIM_NRF3_UP
HUMMERICH_SKIN_CANCER_PROGRE...1	SET	97	0.053252	0.0037818	0.078617	0.24909	HUMMERICH_SKIN_CANCER_PROGRESSION_DN
KEGG_PANTOTHENATE_AND_COA_BI...	SET	16	0.14008	0.004049	0.20683	0.24912	KEGG_PANTOTHENATE_AND_COA_BIOSYNTHESIS
NIKOLSKY_BREAST_CANCER_17P11...	SET	10	0.26212	0.0059907	0.38714	0.24918	NIKOLSKY_BREAST_CANCER_17P11_AMPLICON
GOBP_INNER_EAR_AUDITORY_RECE...	SET	43	0.087399	0.0041385	0.12916	0.2493	GOBP_INNER_EAR_AUDITORY_RECEPTOR_CELL_DIFFERENTIATION
GOBP_TRANSCRIPTION_FACTOR_CA...	SET	4	0.28037	0.0040533	0.41459	0.24944	GOBP_TRANSCRIPTION_FACTOR_CATABOLIC_PROCESS
GOBP_CHONDROBLAST_DIFFERENTI...	SET	5	0.2265	0.0036609	0.33506	0.24952	GOBP_CHONDROBLAST_DIFFERENTIATION
MYLLYKANGAS_AMPLIFICATION_HO...17	SET	7	0.23113	0.0044199	0.34222	0.24972	MYLLYKANGAS_AMPLIFICATION_HOT_SPOT_7
BIOCARTA_EFP_PATHWAY	SET	16	0.14023	0.0040532	0.20772	0.24981	BIOCARTA_EFP_PATHWAY
GOBP_MEIOTIC_CHROMOSOME_SEGR...	SET	104	0.051296	0.0037714	0.075984	0.24981	GOBP_MEIOTIC_CHROMOSOME_SEGREGATION
GOBP_REGULATION_OF_IMMUNE_EF...	SET	364	0.029785	0.0040688	0.044129	0.24986	GOBP_REGULATION_OF_IMMUNE_EFFECTOR_PROCESS
SCHAEFFER_PROSTATE_DEVELOPME...4	SET	420	0.027904	0.0040884	0.041345	0.24987	SCHAEFFER_PROSTATE_DEVELOPMENT_48HR_UP
PARK_HSC_MARKERS	SET	41	0.095815	0.0044304	0.14201	0.24994	PARK_HSC_MARKERS
WP_MIRNAS_INVOLVED_IN_DNA_DA...	SET	15	0.14704	0.0041154	0.21796	0.24996	WP_MIRNAS_INVOLVED_IN_DNA_DAMAGE_RESPONSE
GOBP_SENSORY_PERCEPTION	SET	880	0.021824	0.0045712	0.032354	0.24999	GOBP_SENSORY_PERCEPTION
GOBP_REGULATION_OF_B_CELL_RE...	SET	20	0.11782	0.0038071	0.17474	0.25008	GOBP_REGULATION_OF_B_CELL_RECEPTOR_SIGNALING_PATHWAY
OISHI_CHOLANGIOMA_STEM_CELL_...2	SET	334	0.029113	0.0038126	0.043187	0.25013	OISHI_CHOLANGIOMA_STEM_CELL_LIKE_UP
NABA_SECRETED_FACTORS	SET	320	0.03385	0.0043407	0.050237	0.25022	NABA_SECRETED_FACTORS
KYNG_ENVIRONMENTAL_STRESS_RE...3	SET	36	0.083163	0.0036038	0.12345	0.25027	KYNG_ENVIRONMENTAL_STRESS_RESPONSE_NOT_BY_4NQO_IN_WS
REACTOME_FRS_MEDIATED_FGFR4_...	SET	21	0.12464	0.0041269	0.18505	0.2503	REACTOME_FRS_MEDIATED_FGFR4_SIGNALING
BIOCARTA_EICOSANOID_PATHWAY	SET	21	0.12651	0.0041886	0.18787	0.25036	BIOCARTA_EICOSANOID_PATHWAY
GOBP_ADAPTIVE_THERMOGENESIS	SET	156	0.044084	0.0039642	0.065472	0.25037	GOBP_ADAPTIVE_THERMOGENESIS
GOBP_U4_SNRNA_3_END_PROCESSI...	SET	8	0.15662	0.0032017	0.23261	0.25039	GOBP_U4_SNRNA_3_END_PROCESSING
REACTOME_INTERLEUKIN_3_INTER...	SET	45	0.083983	0.0040679	0.12474	0.25039	REACTOME_INTERLEUKIN_3_INTERLEUKIN_5_AND_GM_CSF_SIGNALING
GOBP_POSITIVE_REGULATION_OF_...876	SET	13	0.1509	0.0039318	0.22414	0.25041	GOBP_POSITIVE_REGULATION_OF_VASCULAR_ENDOTHELIAL_GROWTH_FACTOR_RECEPTOR_SIGNALING_PATHWAY
GOBP_POSITIVE_REGULATION_OF_...613	SET	28	0.11516	0.0044019	0.17109	0.25045	GOBP_POSITIVE_REGULATION_OF_P38MAPK_CASCADE
GOBP_NEGATIVE_REGULATION_OF_...273	SET	46	0.085464	0.0041853	0.12714	0.25073	GOBP_NEGATIVE_REGULATION_OF_G_PROTEIN_COUPLED_RECEPTOR_SIGNALING_PATHWAY
GOBP_REGULATION_OF_GLUCAGON_...	SET	9	0.1719	0.0037273	0.25573	0.25073	GOBP_REGULATION_OF_GLUCAGON_SECRETION
LINDGREN_BLADDER_CANCER_CLUS...2	SET	112	0.05128	0.0039117	0.076293	0.25075	LINDGREN_BLADDER_CANCER_CLUSTER_1_UP
GOBP_NEGATIVE_REGULATION_OF_...114	SET	262	0.035549	0.0041312	0.052897	0.25078	GOBP_NEGATIVE_REGULATION_OF_CELL_DEVELOPMENT
GOBP_DEFENSE_RESPONSE_TO_BAC...	SET	285	0.035428	0.0042913	0.052718	0.25079	GOBP_DEFENSE_RESPONSE_TO_BACTERIUM
RHODES_UNDIFFERENTIATED_CANC...	SET	68	0.061982	0.0036884	0.092233	0.25079	RHODES_UNDIFFERENTIATED_CANCER
GOBP_CEREBELLAR_GRANULAR_LAY...2	SET	6	0.26545	0.0046997	0.39519	0.25089	GOBP_CEREBELLAR_GRANULAR_LAYER_FORMATION
WANG_RESPONSE_TO_BEXAROTENE_...2	SET	30	0.096301	0.0038101	0.14339	0.25092	WANG_RESPONSE_TO_BEXAROTENE_UP
GOMF_TRANSFORMING_GROWTH_FAC...4	SET	23	0.1233	0.0042721	0.18363	0.25097	GOMF_TRANSFORMING_GROWTH_FACTOR_BETA_RECEPTOR_BINDING
GOBP_TELOMERE_CAPPING	SET	40	0.080285	0.0036669	0.11958	0.25098	GOBP_TELOMERE_CAPPING
MIKKELSEN_MEF_HCP_WITH_H3K27...	SET	577	0.024937	0.0042645	0.037152	0.25105	MIKKELSEN_MEF_HCP_WITH_H3K27ME3
GOBP_CARBOHYDRATE_DERIVATIVE...4	SET	78	0.063491	0.0040454	0.09462	0.25111	GOBP_CARBOHYDRATE_DERIVATIVE_TRANSPORT
GOBP_POSITIVE_REGULATION_OF_...700	SET	8	0.18661	0.0038147	0.2781	0.25112	GOBP_POSITIVE_REGULATION_OF_RECEPTOR_BINDING
GOCC_SNARE_COMPLEX	SET	45	0.078109	0.0037834	0.11641	0.25113	GOCC_SNARE_COMPLEX
GOBP_DNA_TOPOLOGICAL_CHANGE	SET	9	0.19884	0.0043114	0.29647	0.25121	GOBP_DNA_TOPOLOGICAL_CHANGE
GOMF_STEROID_DEHYDROGENASE_A...2	SET	27	0.10341	0.0038818	0.15419	0.25121	GOMF_STEROID_DEHYDROGENASE_ACTIVITY_ACTING_ON_THE_CH_OH_GROUP_OF_DONORS_NAD_OR_NADP_AS_ACCEPTOR
GOMF_PHOSPHATIDYLCHOLINE_BIN...	SET	28	0.10623	0.0040606	0.15841	0.25124	GOMF_PHOSPHATIDYLCHOLINE_BINDING
GOMF_RNA_POLYMERASE_II_CTD_H...2	SET	7	0.2368	0.0045284	0.3532	0.25129	GOMF_RNA_POLYMERASE_II_CTD_HEPTAPEPTIDE_REPEAT_PHOSPHATASE_ACTIVITY
GOBP_POSITIVE_REGULATION_OF_...390	SET	11	0.15811	0.0037898	0.23588	0.25134	GOBP_POSITIVE_REGULATION_OF_INTEGRIN_ACTIVATION
CARRILLOREIXACH_HEPATOBLASTO...3	SET	158	0.046811	0.0042361	0.069868	0.25144	CARRILLOREIXACH_HEPATOBLASTOMA_VS_NORMAL_HYPOMETHYLATED_AND_UP
GOBP_PEPTIDYL_LYSINE_DEACETY...	SET	7	0.16446	0.003145	0.2455	0.25146	GOBP_PEPTIDYL_LYSINE_DEACETYLATION
GOBP_REGULATION_OF_DNA_HELIC...	SET	5	0.25497	0.0041209	0.38058	0.25146	GOBP_REGULATION_OF_DNA_HELICASE_ACTIVITY
GOBP_NEGATIVE_REGULATION_OF_...108	SET	368	0.027797	0.0038176	0.041496	0.25148	GOBP_NEGATIVE_REGULATION_OF_CELL_CYCLE
GOBP_GLYCOSYLATION	SET	237	0.034848	0.0038542	0.052027	0.2515	GOBP_GLYCOSYLATION
BIOCARTA_HSP27_PATHWAY	SET	14	0.14553	0.0039351	0.21734	0.25155	BIOCARTA_HSP27_PATHWAY
OHASHI_AURKB_TARGETS	SET	8	0.16721	0.0034183	0.24971	0.25155	OHASHI_AURKB_TARGETS
GOBP_NEGATIVE_REGULATION_OF_...560	SET	284	0.033228	0.0040179	0.049623	0.25156	GOBP_NEGATIVE_REGULATION_OF_PROTEOLYSIS
REACTOME_ENDOSOMAL_VACUOLAR_...	SET	11	0.16093	0.0038573	0.24038	0.2516	REACTOME_ENDOSOMAL_VACUOLAR_PATHWAY
GOBP_INTRINSIC_APOPTOTIC_SIG...4	SET	42	0.081254	0.0038026	0.12139	0.25164	GOBP_INTRINSIC_APOPTOTIC_SIGNALING_PATHWAY_IN_RESPONSE_TO_DNA_DAMAGE_BY_P53_CLASS_MEDIATOR
GOBP_REGULATION_OF_IRE1_MEDI...	SET	14	0.14808	0.0040039	0.22123	0.25164	GOBP_REGULATION_OF_IRE1_MEDIATED_UNFOLDED_PROTEIN_RESPONSE
PEDERSEN_METASTASIS_BY_ERBB2...3	SET	101	0.058245	0.0042204	0.087052	0.25173	PEDERSEN_METASTASIS_BY_ERBB2_ISOFORM_4
GOBP_CARDIAC_CHAMBER_MORPHOG...	SET	124	0.052985	0.0042515	0.079197	0.25174	GOBP_CARDIAC_CHAMBER_MORPHOGENESIS
GOBP_LOOP_OF_HENLE_DEVELOPME...	SET	12	0.16165	0.0040469	0.2417	0.25181	GOBP_LOOP_OF_HENLE_DEVELOPMENT
GOCC_PCG_PROTEIN_COMPLEX	SET	33	0.091613	0.0038013	0.13703	0.25188	GOCC_PCG_PROTEIN_COMPLEX
REACTOME_NETRIN_MEDIATED_REP...	SET	8	0.21251	0.0043443	0.31785	0.25189	REACTOME_NETRIN_MEDIATED_REPULSION_SIGNALS
GOBP_DNA_LIGATION_INVOLVED_I...	SET	5	0.23944	0.00387	0.35823	0.25194	GOBP_DNA_LIGATION_INVOLVED_IN_DNA_REPAIR
GOBP_POSITIVE_REGULATION_OF_...674	SET	7	0.19739	0.0037747	0.29534	0.25196	GOBP_POSITIVE_REGULATION_OF_PROTEIN_LOCALIZATION_TO_CILIUM
WANG_CLASSIC_ADIPOGENIC_TARG...	SET	27	0.10514	0.0039468	0.15755	0.25227	WANG_CLASSIC_ADIPOGENIC_TARGETS_OF_PPARG
GOCC_G_PROTEIN_COUPLED_RECEP...2	SET	7	0.21808	0.0041703	0.32689	0.25235	GOCC_G_PROTEIN_COUPLED_RECEPTOR_DIMERIC_COMPLEX
REACTOME_REGULATION_OF_IFNG_...	SET	14	0.16646	0.0045009	0.24967	0.25248	REACTOME_REGULATION_OF_IFNG_SIGNALING
PID_BCR_5PATHWAY	SET	60	0.070855	0.0039614	0.10631	0.25256	PID_BCR_5PATHWAY
GOBP_REGULATION_OF_INTRINSIC...2	SET	31	0.096103	0.003865	0.14426	0.25265	GOBP_REGULATION_OF_INTRINSIC_APOPTOTIC_SIGNALING_PATHWAY_BY_P53_CLASS_MEDIATOR
BROWNE_HCMV_INFECTION_2HR_DN	SET	48	0.078596	0.0039315	0.11801	0.25271	BROWNE_HCMV_INFECTION_2HR_DN
BIOCARTA_CLASSIC_PATHWAY	SET	14	0.15373	0.0041567	0.23114	0.253	BIOCARTA_CLASSIC_PATHWAY
GOBP_TYPE_B_PANCREATIC_CELL_...1	SET	10	0.17888	0.0040883	0.26899	0.25302	GOBP_TYPE_B_PANCREATIC_CELL_APOPTOTIC_PROCESS
KUMAR_AUTOPHAGY_NETWORK	SET	65	0.063212	0.0036779	0.09508	0.25309	KUMAR_AUTOPHAGY_NETWORK
REACTOME_SODIUM_COUPLED_PHOS...	SET	4	0.3118	0.0045077	0.46901	0.25309	REACTOME_SODIUM_COUPLED_PHOSPHATE_COTRANSPORTERS
RAO_BOUND_BY_SALL4	SET	214	0.038295	0.0040271	0.057606	0.2531	RAO_BOUND_BY_SALL4
PLASARI_TGFB1_TARGETS_1HR_UP	SET	32	0.10644	0.0043491	0.16016	0.25317	PLASARI_TGFB1_TARGETS_1HR_UP
GOBP_NEURAL_TUBE_FORMATION	SET	104	0.053198	0.0039112	0.080065	0.25321	GOBP_NEURAL_TUBE_FORMATION
VANDESLUIS_COMMD1_TARGETS_GR...5	SET	15	0.14392	0.0040278	0.21669	0.2533	VANDESLUIS_COMMD1_TARGETS_GROUP_4_UP
FIGUEROA_AML_METHYLATION_CLU...5	SET	38	0.092199	0.0041046	0.13884	0.25333	FIGUEROA_AML_METHYLATION_CLUSTER_3_DN
REACTOME_HIV_INFECTION	SET	219	0.033889	0.0036047	0.051037	0.25335	REACTOME_HIV_INFECTION
WP_RALA_DOWNSTREAM_REGULATED...	SET	12	0.15257	0.0038195	0.22981	0.25338	WP_RALA_DOWNSTREAM_REGULATED_GENES
CLASPER_LYMPHATIC_VESSELS_DU...2	SET	20	0.1333	0.0043074	0.20089	0.25349	CLASPER_LYMPHATIC_VESSELS_DURING_METASTASIS_UP
GOBP_DNA_METHYLATION	SET	63	0.067746	0.0038808	0.10211	0.25353	GOBP_DNA_METHYLATION
GOBP_RESPONSE_TO_MERCURY_ION	SET	11	0.16365	0.0039226	0.24672	0.25358	GOBP_RESPONSE_TO_MERCURY_ION
GOBP_REGULATION_OF_STORE_OPE...2	SET	15	0.13465	0.0037685	0.20301	0.25359	GOBP_REGULATION_OF_STORE_OPERATED_CALCIUM_ENTRY
GOBP_POSITIVE_REGULATION_OF_...108	SET	404	0.026632	0.0038287	0.040158	0.25361	GOBP_POSITIVE_REGULATION_OF_CELLULAR_CATABOLIC_PROCESS
GOBP_THYMOCYTE_MIGRATION	SET	7	0.21473	0.0041063	0.32384	0.25364	GOBP_THYMOCYTE_MIGRATION
GOBP_NEURAL_TUBE_DEVELOPMENT	SET	160	0.043973	0.0040041	0.066327	0.25368	GOBP_NEURAL_TUBE_DEVELOPMENT
REACTOME_BIOSYNTHESIS_OF_EPA...	SET	6	0.25125	0.0044484	0.379	0.25369	REACTOME_BIOSYNTHESIS_OF_EPA_DERIVED_SPMS
YANAGIHARA_ESX1_TARGETS	SET	24	0.11493	0.0040678	0.17341	0.25374	YANAGIHARA_ESX1_TARGETS
GOBP_MATURATION_OF_SSU_RRNA	SET	51	0.07513	0.0038735	0.11336	0.25375	GOBP_MATURATION_OF_SSU_RRNA
NICK_RESPONSE_TO_PROC_TREATM...1	SET	25	0.10454	0.0037763	0.15775	0.25376	NICK_RESPONSE_TO_PROC_TREATMENT_DN
GOBP_ACTIVATION_OF_STORE_OPE...	SET	5	0.23639	0.0038206	0.35671	0.25377	GOBP_ACTIVATION_OF_STORE_OPERATED_CALCIUM_CHANNEL_ACTIVITY
KEGG_TGF_BETA_SIGNALING_PATH...	SET	85	0.056722	0.0037721	0.085618	0.25383	KEGG_TGF_BETA_SIGNALING_PATHWAY
GOBP_GLUTAMATERGIC_NEURON_DI...	SET	5	0.25257	0.0040822	0.38166	0.25406	GOBP_GLUTAMATERGIC_NEURON_DIFFERENTIATION
GOBP_REGULATION_OF_ERYTHROCY...	SET	43	0.082027	0.0038841	0.12396	0.25408	GOBP_REGULATION_OF_ERYTHROCYTE_DIFFERENTIATION
REACTOME_ORGANELLE_BIOGENESI...	SET	277	0.030571	0.0036515	0.04623	0.25422	REACTOME_ORGANELLE_BIOGENESIS_AND_MAINTENANCE
GOCC_MITOCHONDRIAL_PERMEABIL...	SET	6	0.26155	0.0046307	0.39555	0.25424	GOCC_MITOCHONDRIAL_PERMEABILITY_TRANSITION_PORE_COMPLEX
GOBP_BRAINSTEM_DEVELOPMENT	SET	7	0.17559	0.0033578	0.26558	0.25426	GOBP_BRAINSTEM_DEVELOPMENT
GOBP_FATTY_ACYL_COA_BIOSYNTH...	SET	24	0.10517	0.0037225	0.1591	0.25429	GOBP_FATTY_ACYL_COA_BIOSYNTHETIC_PROCESS
GOBP_REGULATION_OF_GROWTH	SET	571	0.023332	0.0039699	0.035303	0.25434	GOBP_REGULATION_OF_GROWTH
GOMF_NADP_BINDING	SET	49	0.079884	0.0040372	0.12087	0.25434	GOMF_NADP_BINDING
WP_ALTERNATIVE_PATHWAY_OF_FE...	SET	10	0.17289	0.0039514	0.26161	0.25435	WP_ALTERNATIVE_PATHWAY_OF_FETAL_ANDROGEN_SYNTHESIS
GOBP_WOUND_HEALING_INVOLVED_...	SET	7	0.24944	0.0047701	0.37756	0.25441	GOBP_WOUND_HEALING_INVOLVED_IN_INFLAMMATORY_RESPONSE
GOBP_MODIFICATION_OF_POSTSYN...2	SET	17	0.13247	0.0039467	0.20053	0.25444	GOBP_MODIFICATION_OF_POSTSYNAPTIC_STRUCTURE
GOBP_NEGATIVE_REGULATION_OF_...25	SET	15	0.12842	0.0035941	0.19445	0.2545	GOBP_NEGATIVE_REGULATION_OF_ANDROGEN_RECEPTOR_SIGNALING_PATHWAY
DACOSTA_UV_RESPONSE_VIA_ERCC...8	SET	24	0.098248	0.0034773	0.1488	0.25454	DACOSTA_UV_RESPONSE_VIA_ERCC3_XPCS_UP
GOCC_NEUROTRANSMITTER_RECEPT...	SET	43	0.084785	0.0040147	0.12848	0.25466	GOCC_NEUROTRANSMITTER_RECEPTOR_COMPLEX
GOBP_MRNA_CATABOLIC_PROCESS	SET	227	0.034365	0.0037207	0.052082	0.25468	GOBP_MRNA_CATABOLIC_PROCESS
FULCHER_INFLAMMATORY_RESPONS...1	SET	429	0.026017	0.0038516	0.039458	0.25484	FULCHER_INFLAMMATORY_RESPONSE_LECTIN_VS_LPS_DN
GOBP_DEOXYRIBONUCLEOSIDE_DIP...	SET	5	0.22084	0.0035693	0.33504	0.25491	GOBP_DEOXYRIBONUCLEOSIDE_DIPHOSPHATE_METABOLIC_PROCESS
GOCC_SCF_UBIQUITIN_LIGASE_CO...	SET	61	0.065665	0.0037016	0.099628	0.25492	GOCC_SCF_UBIQUITIN_LIGASE_COMPLEX
GOMF_ADP_PHOSPHATASE_ACTIVITY	SET	5	0.20752	0.0033541	0.31489	0.25494	GOMF_ADP_PHOSPHATASE_ACTIVITY
NUYTTEN_EZH2_TARGETS_DN	SET	958	0.017162	0.0037427	0.026049	0.25501	NUYTTEN_EZH2_TARGETS_DN
GOMF_DNA_ENDONUCLEASE_ACTIVI...2	SET	10	0.15423	0.0035249	0.23411	0.25502	GOMF_DNA_ENDONUCLEASE_ACTIVITY_PRODUCING_3_PHOSPHOMONOESTERS
GOMF_STRUCTURAL_MOLECULE_ACT...1	SET	710	0.020762	0.0039243	0.031522	0.25507	GOMF_STRUCTURAL_MOLECULE_ACTIVITY
KEGG_PENTOSE_PHOSPHATE_PATHW...	SET	23	0.10594	0.0036706	0.16087	0.25511	KEGG_PENTOSE_PHOSPHATE_PATHWAY
WP_HIPPOMERLIN_SIGNALING_DYS...	SET	116	0.051929	0.0040309	0.078921	0.25528	WP_HIPPOMERLIN_SIGNALING_DYSREGULATION
GOBP_SEQUESTERING_OF_BMP_IN_...	SET	4	0.29618	0.0042819	0.45032	0.25536	GOBP_SEQUESTERING_OF_BMP_IN_EXTRACELLULAR_MATRIX
GOBP_SODIUM_ION_EXPORT_ACROS...	SET	16	0.15091	0.0043619	0.22948	0.2554	GOBP_SODIUM_ION_EXPORT_ACROSS_PLASMA_MEMBRANE
GOBP_PYRIMIDINE_RIBONUCLEOSI...2	SET	11	0.17767	0.0042586	0.27021	0.25543	GOBP_PYRIMIDINE_RIBONUCLEOSIDE_MONOPHOSPHATE_BIOSYNTHETIC_PROCESS
GOMF_WATER_TRANSMEMBRANE_TRA...	SET	16	0.14003	0.0040475	0.21298	0.25544	GOMF_WATER_TRANSMEMBRANE_TRANSPORTER_ACTIVITY
GOBP_FAT_SOLUBLE_VITAMIN_MET...	SET	42	0.086116	0.0040301	0.13098	0.25545	GOBP_FAT_SOLUBLE_VITAMIN_METABOLIC_PROCESS
GOBP_NAIL_DEVELOPMENT	SET	11	0.1779	0.0042642	0.27066	0.2555	GOBP_NAIL_DEVELOPMENT
GOBP_MESANGIAL_CELL_DEVELOPM...	SET	6	0.25731	0.0045556	0.39161	0.25558	GOBP_MESANGIAL_CELL_DEVELOPMENT
GOBP_RECEPTOR_SIGNALING_PATH...	SET	168	0.04123	0.0038463	0.062755	0.2556	GOBP_RECEPTOR_SIGNALING_PATHWAY_VIA_STAT
GOBP_REGULATION_OF_SMOOTH_MU...2	SET	26	0.10691	0.0039383	0.16273	0.2556	GOBP_REGULATION_OF_SMOOTH_MUSCLE_CELL_DIFFERENTIATION
GOBP_ENDOTHELIAL_CELL_DEVELO...	SET	63	0.068402	0.0039184	0.10414	0.25565	GOBP_ENDOTHELIAL_CELL_DEVELOPMENT
MOOTHA_HUMAN_MITODB_6_2002	SET	403	0.025651	0.0036831	0.039068	0.25573	MOOTHA_HUMAN_MITODB_6_2002
GAUSSMANN_MLL_AF4_FUSION_TAR...6	SET	163	0.04138	0.0038029	0.063026	0.25574	GAUSSMANN_MLL_AF4_FUSION_TARGETS_C_UP
REACTOME_DIGESTION_OF_DIETAR...1	SET	11	0.18847	0.0045175	0.28709	0.25576	REACTOME_DIGESTION_OF_DIETARY_CARBOHYDRATE
GOBP_POSITIVE_REGULATION_OF_...234	SET	12	0.13745	0.0034409	0.20938	0.25578	GOBP_POSITIVE_REGULATION_OF_DNA_TEMPLATED_DNA_REPLICATION
GOBP_POSITIVE_REGULATION_OF_...480	SET	17	0.12665	0.0037734	0.19295	0.25578	GOBP_POSITIVE_REGULATION_OF_MEIOTIC_NUCLEAR_DIVISION
REACTOME_CELL_CYCLE_CHECKPOI...	SET	266	0.031055	0.003636	0.04731	0.25578	REACTOME_CELL_CYCLE_CHECKPOINTS
GOBP_HISTONE_H4_K20_METHYLAT...	SET	6	0.29233	0.0051756	0.44536	0.2558	GOBP_HISTONE_H4_K20_METHYLATION
GOBP_PROTEIN_CATABOLIC_PROCE...1	SET	935	0.016832	0.0036288	0.025646	0.25581	GOBP_PROTEIN_CATABOLIC_PROCESS
WP_NCRNAS_INVOLVED_IN_STAT3_...	SET	13	0.16485	0.0042954	0.25124	0.25587	WP_NCRNAS_INVOLVED_IN_STAT3_SIGNALING_IN_HEPATOCELLULAR_CARCINOMA
GOBP_NEURAL_PRECURSOR_CELL_P...	SET	145	0.045002	0.0039025	0.068599	0.25591	GOBP_NEURAL_PRECURSOR_CELL_PROLIFERATION
WANG_IMMORTALIZED_BY_HOXA9_A...1	SET	24	0.11519	0.0040771	0.17566	0.25599	WANG_IMMORTALIZED_BY_HOXA9_AND_MEIS1_DN
NIKOLSKY_BREAST_CANCER_7P22_...	SET	37	0.13509	0.0059346	0.2061	0.25609	NIKOLSKY_BREAST_CANCER_7P22_AMPLICON
GOBP_NEGATIVE_REGULATION_OF_...654	SET	22	0.12283	0.0041624	0.18751	0.25622	GOBP_NEGATIVE_REGULATION_OF_TISSUE_REMODELING
GOMF_DINUCLEOTIDE_PHOSPHATAS...	SET	8	0.16017	0.0032743	0.24462	0.25631	GOMF_DINUCLEOTIDE_PHOSPHATASE_ACTIVITY
GOBP_POSITIVE_REGULATION_OF_...208	SET	7	0.21042	0.0040238	0.3214	0.25634	GOBP_POSITIVE_REGULATION_OF_DENDRITIC_CELL_ANTIGEN_PROCESSING_AND_PRESENTATION
GOBP_HOMOTYPIC_CELL_CELL_ADH...	SET	93	0.05783	0.0040218	0.088416	0.25654	GOBP_HOMOTYPIC_CELL_CELL_ADHESION
GOBP_N_TERMINAL_PROTEIN_LIPI...	SET	7	0.23949	0.0045798	0.36621	0.25657	GOBP_N_TERMINAL_PROTEIN_LIPIDATION
GOBP_SNRNA_3_END_PROCESSING	SET	20	0.10581	0.0034189	0.1618	0.25658	GOBP_SNRNA_3_END_PROCESSING
GOBP_REGULATION_OF_OSTEOCLAS...3	SET	6	0.22509	0.0039851	0.34425	0.25661	GOBP_REGULATION_OF_OSTEOCLAST_PROLIFERATION
ZHAN_MULTIPLE_MYELOMA_CD1_VS...2	SET	62	0.065847	0.0037421	0.10071	0.25661	ZHAN_MULTIPLE_MYELOMA_CD1_VS_CD2_UP
SMIRNOV_CIRCULATING_ENDOTHEL...1	SET	5	0.2344	0.0037885	0.35864	0.25669	SMIRNOV_CIRCULATING_ENDOTHELIOCYTES_IN_CANCER_DN
EHRLICH_ICF_SYNDROM_UP	SET	11	0.18371	0.0044035	0.28136	0.2569	EHRLICH_ICF_SYNDROM_UP
GOBP_CELLULAR_RESPONSE_TO_DS...	SET	20	0.1194	0.003858	0.18288	0.25692	GOBP_CELLULAR_RESPONSE_TO_DSRNA
GOBP_BRANCHED_CHAIN_AMINO_AC...1	SET	5	0.27205	0.0043971	0.41672	0.25693	GOBP_BRANCHED_CHAIN_AMINO_ACID_BIOSYNTHETIC_PROCESS
REACTOME_CREATINE_METABOLISM	SET	10	0.15546	0.003553	0.23819	0.25698	REACTOME_CREATINE_METABOLISM
DING_LUNG_CANCER_MUTATED_FRE...	SET	12	0.14993	0.0037534	0.22975	0.25702	DING_LUNG_CANCER_MUTATED_FREQUENTLY
SCHAEFFER_PROSTATE_DEVELOPME...5	SET	454	0.024459	0.0037226	0.037486	0.25705	SCHAEFFER_PROSTATE_DEVELOPMENT_6HR_DN
GOBP_NEGATIVE_REGULATION_OF_...235	SET	17	0.1266	0.0037719	0.19406	0.25708	GOBP_NEGATIVE_REGULATION_OF_FATTY_ACID_BIOSYNTHETIC_PROCESS
GOBP_TRANSFORMING_GROWTH_FAC...4	SET	39	0.087796	0.0039596	0.13461	0.25713	GOBP_TRANSFORMING_GROWTH_FACTOR_BETA_PRODUCTION
GOMF_ADP_RIBOSE_DIPHOSPHATAS...	SET	6	0.21252	0.0037627	0.32592	0.25718	GOMF_ADP_RIBOSE_DIPHOSPHATASE_ACTIVITY
GOBP_PULMONARY_ARTERY_MORPHO...	SET	7	0.23229	0.0044421	0.35637	0.25726	GOBP_PULMONARY_ARTERY_MORPHOGENESIS
HOLLEMAN_ASPARAGINASE_RESIST...3	SET	12	0.12984	0.0032506	0.19921	0.25727	HOLLEMAN_ASPARAGINASE_RESISTANCE_B_ALL_DN
GOBP_DOPAMINERGIC_NEURON_DIF...	SET	40	0.094886	0.0043338	0.14567	0.25741	GOBP_DOPAMINERGIC_NEURON_DIFFERENTIATION
PID_IL2_PI3K_PATHWAY	SET	33	0.092329	0.003831	0.14178	0.25746	PID_IL2_PI3K_PATHWAY
GOMF_C_C_CHEMOKINE_BINDING	SET	8	0.21438	0.0043825	0.32922	0.25747	GOMF_C_C_CHEMOKINE_BINDING
GOBP_GLYCEROPHOSPHOLIPID_BIO...	SET	197	0.037764	0.0038119	0.058005	0.25752	GOBP_GLYCEROPHOSPHOLIPID_BIOSYNTHETIC_PROCESS
GOBP_ADULT_LOCOMOTORY_BEHAVI...	SET	79	0.059075	0.003788	0.090779	0.25761	GOBP_ADULT_LOCOMOTORY_BEHAVIOR
GOBP_CELLULAR_RESPONSE_TO_OR...	SET	546	0.02321	0.0038644	0.03567	0.25762	GOBP_CELLULAR_RESPONSE_TO_ORGANIC_CYCLIC_COMPOUND
GOBP_CARBOHYDRATE_TRANSPORT	SET	149	0.044628	0.0039227	0.068587	0.25763	GOBP_CARBOHYDRATE_TRANSPORT
GOMF_N6_METHYLADENOSINE_CONT...	SET	10	0.17368	0.0039694	0.26695	0.25765	GOMF_N6_METHYLADENOSINE_CONTAINING_RNA_BINDING
PANGAS_TUMOR_SUPPRESSION_BY_...1	SET	140	0.046029	0.0039227	0.070754	0.25767	PANGAS_TUMOR_SUPPRESSION_BY_SMAD1_AND_SMAD5_DN
LIU_NASOPHARYNGEAL_CARCINOMA	SET	66	0.057091	0.0033471	0.087774	0.25771	LIU_NASOPHARYNGEAL_CARCINOMA
HERNANDEZ_MITOTIC_ARREST_BY_...1	SET	36	0.084328	0.0036543	0.12966	0.25772	HERNANDEZ_MITOTIC_ARREST_BY_DOCETAXEL_1_DN
GOMF_ATP_DEPENDENT_PROTEIN_B...	SET	9	0.18364	0.0039817	0.28246	0.2578	GOMF_ATP_DEPENDENT_PROTEIN_BINDING
GOBP_NEGATIVE_REGULATION_OF_...549	SET	948	0.017212	0.0037349	0.02649	0.25793	GOBP_NEGATIVE_REGULATION_OF_PROTEIN_METABOLIC_PROCESS
GOBP_CHROMATIN_ORGANIZATION	SET	566	0.021307	0.0036098	0.032795	0.25795	GOBP_CHROMATIN_ORGANIZATION
KYNG_RESPONSE_TO_H2O2_VIA_ER...2	SET	40	0.081457	0.0037204	0.1254	0.25799	KYNG_RESPONSE_TO_H2O2_VIA_ERCC6_DN
GOCC_PIGMENT_GRANULE	SET	107	0.048537	0.0036194	0.074753	0.25807	GOCC_PIGMENT_GRANULE
VILIMAS_NOTCH1_TARGETS_DN	SET	24	0.10684	0.0037813	0.16456	0.2581	VILIMAS_NOTCH1_TARGETS_DN
GOBP_INTRACILIARY_TRANSPORT	SET	45	0.07852	0.0038033	0.12096	0.25812	GOBP_INTRACILIARY_TRANSPORT
BIOCARTA_CARDIACEGF_PATHWAY	SET	17	0.14206	0.0042325	0.21886	0.25814	BIOCARTA_CARDIACEGF_PATHWAY
GOCC_DERLIN_1_RETROTRANSLOCA...	SET	8	0.15885	0.0032473	0.24473	0.25815	GOCC_DERLIN_1_RETROTRANSLOCATION_COMPLEX
GOBP_SYNAPTIC_VESICLE_CLUSTE...	SET	14	0.15547	0.0042038	0.23966	0.25826	GOBP_SYNAPTIC_VESICLE_CLUSTERING
GOMF_DEHYDROASCORBIC_ACID_TR...	SET	8	0.1839	0.0037594	0.28353	0.2583	GOMF_DEHYDROASCORBIC_ACID_TRANSMEMBRANE_TRANSPORTER_ACTIVITY
GOBP_POSITIVE_REGULATION_OF_...129	SET	105	0.048483	0.0035816	0.07477	0.25836	GOBP_POSITIVE_REGULATION_OF_CELL_CYCLE_PHASE_TRANSITION
GOBP_REGULATION_OF_FATTY_ACI...1	SET	18	0.10962	0.0033606	0.16913	0.25844	GOBP_REGULATION_OF_FATTY_ACID_BETA_OXIDATION
MARTINEZ_RB1_TARGETS_DN	SET	537	0.022467	0.0037106	0.03467	0.25849	MARTINEZ_RB1_TARGETS_DN
GOBP_LATE_NUCLEOPHAGY	SET	8	0.15155	0.0030981	0.23394	0.25855	GOBP_LATE_NUCLEOPHAGY
GOBP_POSITIVE_REGULATION_OF_...507	SET	8	0.1922	0.0039292	0.29683	0.25865	GOBP_POSITIVE_REGULATION_OF_MITOPHAGY_IN_RESPONSE_TO_MITOCHONDRIAL_DEPOLARIZATION
GOBP_REGULATION_OF_HIPPO_SIG...	SET	24	0.1172	0.0041479	0.18099	0.25865	GOBP_REGULATION_OF_HIPPO_SIGNALING
REACTOME_EUKARYOTIC_TRANSLAT...2	SET	111	0.04713	0.0035792	0.072787	0.25865	REACTOME_EUKARYOTIC_TRANSLATION_INITIATION
GOBP_ADHESION_OF_SYMBIONT_TO...2	SET	11	0.17786	0.0042631	0.27471	0.25868	GOBP_ADHESION_OF_SYMBIONT_TO_HOST_CELL
REACTOME_TRAF6_MEDIATED_NF_K...	SET	24	0.10255	0.0036297	0.15851	0.25882	REACTOME_TRAF6_MEDIATED_NF_KB_ACTIVATION
GOBP_REGULATION_OF_GLUTAMATE...1	SET	6	0.21296	0.0037704	0.32924	0.25888	GOBP_REGULATION_OF_GLUTAMATE_RECEPTOR_CLUSTERING
HOLLMANN_APOPTOSIS_VIA_CD40_...2	SET	190	0.037831	0.003751	0.058505	0.25894	HOLLMANN_APOPTOSIS_VIA_CD40_UP
REACTOME_INSULIN_RECEPTOR_RE...	SET	29	0.098802	0.0038435	0.15285	0.25902	REACTOME_INSULIN_RECEPTOR_RECYCLING
GOBP_REGULATION_OF_CELL_JUNC...	SET	198	0.039396	0.0039867	0.060994	0.25918	GOBP_REGULATION_OF_CELL_JUNCTION_ASSEMBLY
GOBP_RESPONSE_TO_SYMBIONT	SET	5	0.25325	0.0040931	0.3921	0.25919	GOBP_RESPONSE_TO_SYMBIONT
GOMF_OXIDOREDUCTASE_ACTIVITY...33	SET	27	0.092126	0.0034582	0.14272	0.2593	GOMF_OXIDOREDUCTASE_ACTIVITY_ACTING_ON_THE_CH_CH_GROUP_OF_DONORS_NAD_OR_NADP_AS_ACCEPTOR
GOBP_REGULATION_OF_CELLULAR_...22	SET	44	0.07729	0.003702	0.11976	0.25935	GOBP_REGULATION_OF_CELLULAR_SENESCENCE
GOBP_ANTIGEN_PROCESSING_AND_...4	SET	24	0.10866	0.0038457	0.16838	0.25937	GOBP_ANTIGEN_PROCESSING_AND_PRESENTATION_OF_ENDOGENOUS_PEPTIDE_ANTIGEN
GOCC_FLOTILLIN_COMPLEX	SET	9	0.17523	0.0037993	0.27179	0.25956	GOCC_FLOTILLIN_COMPLEX
BIOCARTA_D4GDI_PATHWAY	SET	12	0.18967	0.0047484	0.29438	0.25969	BIOCARTA_D4GDI_PATHWAY
GOBP_NEGATIVE_REGULATION_OF_...688	SET	11	0.1446	0.003466	0.22452	0.25978	GOBP_NEGATIVE_REGULATION_OF_TYROSINE_PHOSPHORYLATION_OF_STAT_PROTEIN
REACTOME_CELL_CYCLE	SET	632	0.019855	0.0035482	0.03083	0.25979	REACTOME_CELL_CYCLE
GOBP_TRIGEMINAL_NERVE_DEVELO...	SET	10	0.18787	0.0042937	0.29176	0.25981	GOBP_TRIGEMINAL_NERVE_DEVELOPMENT
GOBP_NEGATIVE_REGULATION_OF_...128	SET	4	0.30265	0.0043753	0.47005	0.25984	GOBP_NEGATIVE_REGULATION_OF_CELL_PROLIFERATION_INVOLVED_IN_HEART_MORPHOGENESIS
GOBP_RESPONSE_TO_FORSKOLIN	SET	13	0.16909	0.0044059	0.26271	0.25991	GOBP_RESPONSE_TO_FORSKOLIN
KORKOLA_SEMINOMA_DN	SET	11	0.165	0.003955	0.25636	0.25991	KORKOLA_SEMINOMA_DN
GOBP_NEGATIVE_REGULATION_OF_...483	SET	22	0.11473	0.0038879	0.17826	0.25992	GOBP_NEGATIVE_REGULATION_OF_ORGANIC_ACID_TRANSPORT
GOBP_SNRNA_PROCESSING	SET	25	0.090746	0.0032779	0.14102	0.25996	GOBP_SNRNA_PROCESSING
WEBER_METHYLATED_ICP_IN_SPER...2	SET	7	0.16115	0.0030816	0.25047	0.25999	WEBER_METHYLATED_ICP_IN_SPERM_UP
GOMF_ATPASE_COUPLED_MONOATOM...	SET	51	0.073868	0.0038084	0.11485	0.26006	GOMF_ATPASE_COUPLED_MONOATOMIC_CATION_TRANSMEMBRANE_TRANSPORTER_ACTIVITY
GOBP_TRABECULA_FORMATION	SET	26	0.11112	0.0040932	0.17281	0.26011	GOBP_TRABECULA_FORMATION
GOBP_RESPONSE_TO_INTERLEUKIN...2	SET	7	0.20256	0.0038736	0.31503	0.26012	GOBP_RESPONSE_TO_INTERLEUKIN_12
GOBP_CELLULAR_RESPONSE_TO_GL...3	SET	48	0.07335	0.0036691	0.11411	0.26019	GOBP_CELLULAR_RESPONSE_TO_GLUCOSE_STARVATION
GOBP_POSITIVE_REGULATION_OF_...840	SET	101	0.053364	0.0038667	0.083034	0.26022	GOBP_POSITIVE_REGULATION_OF_TUMOR_NECROSIS_FACTOR_SUPERFAMILY_CYTOKINE_PRODUCTION
FARMER_BREAST_CANCER_APOCRIN...1	SET	307	0.03061	0.003846	0.047633	0.26024	FARMER_BREAST_CANCER_APOCRINE_VS_BASAL
GOMF_PHOSPHOLIPASE_C_ACTIVITY	SET	26	0.10985	0.0040464	0.17094	0.26024	GOMF_PHOSPHOLIPASE_C_ACTIVITY
GOBP_ANATOMICAL_STRUCTURE_AR...	SET	15	0.15292	0.0042799	0.23807	0.26033	GOBP_ANATOMICAL_STRUCTURE_ARRANGEMENT
YAO_TEMPORAL_RESPONSE_TO_PRO...8	SET	31	0.093136	0.0037457	0.14507	0.26043	YAO_TEMPORAL_RESPONSE_TO_PROGESTERONE_CLUSTER_15
REACTOME_METABOLISM_OF_STERO...1	SET	148	0.042602	0.0037322	0.066367	0.26047	REACTOME_METABOLISM_OF_STEROIDS
BURTON_ADIPOGENESIS_10	SET	28	0.0959	0.0036658	0.14942	0.26049	BURTON_ADIPOGENESIS_10
GOBP_SPINAL_CORD_ASSOCIATION...	SET	11	0.1719	0.0041203	0.26782	0.26049	GOBP_SPINAL_CORD_ASSOCIATION_NEURON_DIFFERENTIATION
WP_ESTROGEN_METABOLISM_WP5276	SET	23	0.11556	0.0040039	0.18003	0.26049	WP_ESTROGEN_METABOLISM_WP5276
GOBP_MONOATOMIC_ANION_HOMEOS...	SET	21	0.11133	0.0036862	0.17351	0.26056	GOBP_MONOATOMIC_ANION_HOMEOSTASIS
GOBP_4FE_4S_CLUSTER_ASSEMBLY	SET	5	0.28063	0.0045358	0.43745	0.2606	GOBP_4FE_4S_CLUSTER_ASSEMBLY
GOBP_REGULATION_OF_PLATELET_...5	SET	23	0.10797	0.003741	0.16832	0.26062	GOBP_REGULATION_OF_PLATELET_DERIVED_GROWTH_FACTOR_RECEPTOR_SIGNALING_PATHWAY
GOMF_TRANSCRIPTION_FACTOR_BI...	SET	562	0.02231	0.0037668	0.034788	0.26066	GOMF_TRANSCRIPTION_FACTOR_BINDING
GOBP_REGULATION_OF_ARACHIDON...	SET	8	0.20198	0.004129	0.31511	0.26077	GOBP_REGULATION_OF_ARACHIDONIC_ACID_SECRETION
WP_PEROXIREDOXIN_2_INDUCED_O...	SET	8	0.2063	0.0042173	0.32186	0.26078	WP_PEROXIREDOXIN_2_INDUCED_OVARIAN_FAILURE
GOBP_GROWTH_PLATE_CARTILAGE_...3	SET	20	0.11799	0.0038124	0.18411	0.26082	GOBP_GROWTH_PLATE_CARTILAGE_DEVELOPMENT
GOBP_TISSUE_REMODELING	SET	163	0.041575	0.0038208	0.064921	0.26096	GOBP_TISSUE_REMODELING
GOBP_PARATHYROID_GLAND_DEVEL...	SET	6	0.18183	0.0032193	0.28397	0.26099	GOBP_PARATHYROID_GLAND_DEVELOPMENT
GOBP_TRANSCRIPTION_INITIATIO...3	SET	10	0.17284	0.0039501	0.27003	0.26107	GOBP_TRANSCRIPTION_INITIATION_AT_RNA_POLYMERASE_I_PROMOTER
GEISS_RESPONSE_TO_DSRNA_UP	SET	36	0.084323	0.003654	0.13175	0.26108	GEISS_RESPONSE_TO_DSRNA_UP
GOBP_NUCLEOBASE_TRANSPORT	SET	9	0.16071	0.0034845	0.25115	0.26113	GOBP_NUCLEOBASE_TRANSPORT
RICKMAN_TUMOR_DIFFERENTIATED...6	SET	230	0.032466	0.0035379	0.050744	0.26116	RICKMAN_TUMOR_DIFFERENTIATED_WELL_VS_POORLY_UP
GOMF_SUPERCOILED_DNA_BINDING	SET	6	0.23602	0.0041787	0.36893	0.26117	GOMF_SUPERCOILED_DNA_BINDING
KEGG_NATURAL_KILLER_CELL_MED...	SET	129	0.052289	0.0042788	0.081755	0.26123	KEGG_NATURAL_KILLER_CELL_MEDIATED_CYTOTOXICITY
GOBP_INTRACELLULAR_MONOATOMI...1	SET	11	0.16603	0.0039797	0.25966	0.26128	GOBP_INTRACELLULAR_MONOATOMIC_ANION_HOMEOSTASIS
WOTTON_RUNX_TARGETS_DN	SET	29	0.11143	0.0043348	0.17429	0.2613	WOTTON_RUNX_TARGETS_DN
REACTOME_INTERLEUKIN_6_SIGNA...	SET	11	0.1784	0.0042761	0.27922	0.26144	REACTOME_INTERLEUKIN_6_SIGNALING
FOURNIER_ACINAR_DEVELOPMENT_...3	SET	269	0.029781	0.0035061	0.046635	0.26155	FOURNIER_ACINAR_DEVELOPMENT_LATE_2
GOBP_RESPONSE_TO_SODIUM_PHOS...	SET	7	0.22463	0.0042955	0.35195	0.26166	GOBP_RESPONSE_TO_SODIUM_PHOSPHATE
DORSEY_GAB2_TARGETS	SET	28	0.10436	0.0039893	0.16353	0.26167	DORSEY_GAB2_TARGETS
BIOCARTA_AMI_PATHWAY	SET	18	0.11884	0.0036432	0.18622	0.26169	BIOCARTA_AMI_PATHWAY
GOBP_THORAX_AND_ANTERIOR_ABD...	SET	5	0.31312	0.0050609	0.4908	0.26174	GOBP_THORAX_AND_ANTERIOR_ABDOMEN_DETERMINATION
REACTOME_ACTIVATION_OF_RAC1	SET	12	0.16353	0.0040938	0.25635	0.26178	REACTOME_ACTIVATION_OF_RAC1
TURASHVILI_BREAST_LOBULAR_CA...2	SET	64	0.070717	0.0040829	0.11087	0.26179	TURASHVILI_BREAST_LOBULAR_CARCINOMA_VS_DUCTAL_NORMAL_UP
REACTOME_XENOBIOTICS	SET	23	0.1161	0.0040228	0.18216	0.26195	REACTOME_XENOBIOTICS
GOCC_MITOCHONDRIAL_RESPIRATO...	SET	10	0.1306	0.0029849	0.20493	0.26197	GOCC_MITOCHONDRIAL_RESPIRATORY_CHAIN_COMPLEX_III
GOBP_POSITIVE_REGULATION_OF_...133	SET	794	0.019031	0.0037955	0.029881	0.26209	GOBP_POSITIVE_REGULATION_OF_CELL_DIFFERENTIATION
GOCC_NEUROFILAMENT	SET	8	0.19946	0.0040774	0.31317	0.2621	GOCC_NEUROFILAMENT
SHIN_B_CELL_LYMPHOMA_CLUSTER...5	SET	11	0.1684	0.0040364	0.26444	0.26213	SHIN_B_CELL_LYMPHOMA_CLUSTER_6
WP_REGUCALCIN_IN_PROXIMAL_TU...	SET	30	0.097127	0.0038428	0.15266	0.26231	WP_REGUCALCIN_IN_PROXIMAL_TUBULE_EPITHELIAL_KIDNEY_CELLS
GOBP_POSITIVE_REGULATION_OF_...798	SET	67	0.057413	0.0033913	0.090251	0.26234	GOBP_POSITIVE_REGULATION_OF_TELOMERE_MAINTENANCE
FUNG_IL2_SIGNALING_2	SET	11	0.14701	0.0035237	0.2311	0.26235	FUNG_IL2_SIGNALING_2
GOBP_HEART_DEVELOPMENT	SET	569	0.022583	0.0038359	0.03552	0.26246	GOBP_HEART_DEVELOPMENT
GOBP_POSITIVE_REGULATION_OF_...847	SET	25	0.10612	0.0038334	0.16692	0.26247	GOBP_POSITIVE_REGULATION_OF_T_CELL_CYTOKINE_PRODUCTION
GOBP_POSITIVE_REGULATION_OF_...183	SET	5	0.2672	0.0043187	0.42042	0.26253	GOBP_POSITIVE_REGULATION_OF_COMPLEMENT_ACTIVATION
REACTOME_REGULATION_OF_SIGNA...2	SET	11	0.12878	0.0030868	0.20265	0.26256	REACTOME_REGULATION_OF_SIGNALING_BY_NODAL
SMID_BREAST_CANCER_BASAL_UP	SET	602	0.02175	0.0037966	0.034225	0.26256	SMID_BREAST_CANCER_BASAL_UP
REACTOME_SYNTHESIS_OF_PIPS_A...2	SET	5	0.26126	0.0042227	0.41118	0.26259	REACTOME_SYNTHESIS_OF_PIPS_AT_THE_ER_MEMBRANE
GOBP_LATERAL_MESODERM_DEVELO...	SET	15	0.13138	0.003677	0.20679	0.26261	GOBP_LATERAL_MESODERM_DEVELOPMENT
GOBP_BIOLOGICAL_PROCESS_INVO...4	SET	49	0.071907	0.0036341	0.11319	0.26263	GOBP_BIOLOGICAL_PROCESS_INVOLVED_IN_INTRASPECIES_INTERACTION_BETWEEN_ORGANISMS
WP_NEURAL_CREST_CELL_MIGRATI...1	SET	37	0.090218	0.0039633	0.14212	0.26277	WP_NEURAL_CREST_CELL_MIGRATION_DURING_DEVELOPMENT
GOBP_REGULATION_OF_T_HELPER_...3	SET	29	0.089277	0.0034729	0.14069	0.26285	GOBP_REGULATION_OF_T_HELPER_17_TYPE_IMMUNE_RESPONSE
WP_TCELL_ACTIVATION_SARSCOV2	SET	87	0.05633	0.0037896	0.088767	0.26285	WP_TCELL_ACTIVATION_SARSCOV2
GOBP_FRUCTOSE_6_PHOSPHATE_ME...	SET	11	0.16449	0.0039428	0.25925	0.26288	GOBP_FRUCTOSE_6_PHOSPHATE_METABOLIC_PROCESS
GOBP_RESPONSE_TO_VITAMIN_E	SET	10	0.14733	0.0033671	0.2323	0.26298	GOBP_RESPONSE_TO_VITAMIN_E
GOBP_MACROPHAGE_APOPTOTIC_PR...	SET	12	0.12629	0.0031616	0.19914	0.26299	GOBP_MACROPHAGE_APOPTOTIC_PROCESS
GOBP_GALACTOSE_CATABOLIC_PRO...	SET	5	0.2126	0.0034362	0.33527	0.263	GOBP_GALACTOSE_CATABOLIC_PROCESS
GOBP_NEGATIVE_REGULATION_OF_...224	SET	8	0.18704	0.0038235	0.29495	0.263	GOBP_NEGATIVE_REGULATION_OF_ERYTHROCYTE_DIFFERENTIATION
BHATI_G2M_ARREST_BY_2METHOXY...2	SET	111	0.047687	0.0036215	0.075227	0.26307	BHATI_G2M_ARREST_BY_2METHOXYESTRADIOL_UP
KEGG_ARGININE_AND_PROLINE_ME...	SET	48	0.072506	0.0036269	0.11441	0.26314	KEGG_ARGININE_AND_PROLINE_METABOLISM
GOBP_PERISTALSIS	SET	12	0.17036	0.0042649	0.26893	0.26321	GOBP_PERISTALSIS
GOBP_NATURAL_KILLER_CELL_ACT...2	SET	34	0.10218	0.0043035	0.16132	0.26323	GOBP_NATURAL_KILLER_CELL_ACTIVATION_INVOLVED_IN_IMMUNE_RESPONSE
WONG_ENDOMETRIAL_CANCER_LATE	SET	8	0.18106	0.0037014	0.28591	0.26328	WONG_ENDOMETRIAL_CANCER_LATE
GOBP_WATER_TRANSPORT	SET	23	0.11161	0.0038672	0.1763	0.26334	GOBP_WATER_TRANSPORT
GOMF_CAMP_DEPENDENT_PROTEIN_...2	SET	11	0.14691	0.0035213	0.23229	0.26355	GOMF_CAMP_DEPENDENT_PROTEIN_KINASE_INHIBITOR_ACTIVITY
GOBP_GALACTOSE_METABOLIC_PRO...	SET	8	0.18124	0.0037051	0.28662	0.26358	GOBP_GALACTOSE_METABOLIC_PROCESS
KHETCHOUMIAN_TRIM24_TARGETS_...2	SET	44	0.085479	0.0040942	0.13518	0.26359	KHETCHOUMIAN_TRIM24_TARGETS_UP
GOBP_REGULATION_OF_NITRIC_OX...1	SET	11	0.17646	0.0042298	0.27915	0.26365	GOBP_REGULATION_OF_NITRIC_OXIDE_MEDIATED_SIGNAL_TRANSDUCTION
REACTOME_DEFECTIVE_CHST3_CAU...	SET	7	0.16566	0.0031678	0.26225	0.26381	REACTOME_DEFECTIVE_CHST3_CAUSES_SEDCJD
GOBP_REGULATION_OF_REPRODUCT...	SET	195	0.037309	0.0037471	0.059073	0.26384	GOBP_REGULATION_OF_REPRODUCTIVE_PROCESS
KASLER_HDAC7_TARGETS_2_DN	SET	33	0.093444	0.0038772	0.14797	0.26385	KASLER_HDAC7_TARGETS_2_DN
GOBP_CUT_CATABOLIC_PROCESS	SET	5	0.18437	0.00298	0.29201	0.2639	GOBP_CUT_CATABOLIC_PROCESS
GOBP_HISTONE_H2A_K63_LINKED_...2	SET	6	0.17491	0.0030967	0.27712	0.26397	GOBP_HISTONE_H2A_K63_LINKED_UBIQUITINATION
ASTON_MAJOR_DEPRESSIVE_DISOR...1	SET	150	0.040724	0.0035915	0.064527	0.26398	ASTON_MAJOR_DEPRESSIVE_DISORDER_DN
GOBP_REGULATION_OF_CHROMOSOM...2	SET	245	0.031278	0.0035165	0.049571	0.26403	GOBP_REGULATION_OF_CHROMOSOME_ORGANIZATION
GOBP_SMALL_MOLECULE_CATABOLI...	SET	374	0.026275	0.0036373	0.041644	0.26404	GOBP_SMALL_MOLECULE_CATABOLIC_PROCESS
GOBP_POSITIVE_REGULATION_OF_...845	SET	64	0.061908	0.0035744	0.09816	0.26413	GOBP_POSITIVE_REGULATION_OF_TYROSINE_PHOSPHORYLATION_OF_STAT_PROTEIN
REACTOME_DOWNREGULATION_OF_E...2	SET	29	0.092497	0.0035982	0.14669	0.26416	REACTOME_DOWNREGULATION_OF_ERBB2_SIGNALING
GOCC_GATOR2_COMPLEX	SET	5	0.21507	0.0034762	0.34114	0.2642	GOCC_GATOR2_COMPLEX
GOBP_REGULATION_OF_SEQUESTER...1	SET	15	0.13535	0.0037881	0.21476	0.26427	GOBP_REGULATION_OF_SEQUESTERING_OF_TRIGLYCERIDE
WP_ANGIOTENSIN_II_RECEPTOR_T...	SET	27	0.099532	0.0037361	0.15793	0.26428	WP_ANGIOTENSIN_II_RECEPTOR_TYPE_1_PATHWAY
REACTOME_MYOCLONIC_EPILEPSY_...	SET	9	0.13558	0.0029398	0.21516	0.26431	REACTOME_MYOCLONIC_EPILEPSY_OF_LAFORA
MARTINELLI_IMMATURE_NEUTROPH...2	SET	10	0.17546	0.0040101	0.2785	0.26434	MARTINELLI_IMMATURE_NEUTROPHIL_UP
GOCC_PROTON_TRANSPORTING_TWO...2	SET	18	0.11721	0.0035932	0.18605	0.26436	GOCC_PROTON_TRANSPORTING_TWO_SECTOR_ATPASE_COMPLEX_CATALYTIC_DOMAIN
NELSON_RESPONSE_TO_ANDROGEN_...2	SET	80	0.061235	0.0039511	0.097244	0.26445	NELSON_RESPONSE_TO_ANDROGEN_UP
GOBP_ESTABLISHMENT_OF_SPINDL...	SET	41	0.080011	0.0036997	0.12707	0.26446	GOBP_ESTABLISHMENT_OF_SPINDLE_ORIENTATION
GOBP_NEGATIVE_REGULATION_OF_...576	SET	5	0.22675	0.0036649	0.3602	0.26451	GOBP_NEGATIVE_REGULATION_OF_RESPIRATORY_BURST_INVOLVED_IN_INFLAMMATORY_RESPONSE
GOCC_NODE_OF_RANVIER	SET	16	0.14591	0.0042174	0.23184	0.26456	GOCC_NODE_OF_RANVIER
WEINMANN_ADAPTATION_TO_HYPOX...1	SET	35	0.093487	0.0039946	0.14859	0.26462	WEINMANN_ADAPTATION_TO_HYPOXIA_DN
ZHAN_MULTIPLE_MYELOMA_PR_DN	SET	47	0.075111	0.003718	0.11939	0.26465	ZHAN_MULTIPLE_MYELOMA_PR_DN
PASINI_SUZ12_TARGETS_DN	SET	296	0.030872	0.0038099	0.049087	0.2647	PASINI_SUZ12_TARGETS_DN
VANDESLUIS_COMMD1_TARGETS_GR...1	SET	15	0.16215	0.0045381	0.25805	0.26488	VANDESLUIS_COMMD1_TARGETS_GROUP_2_UP
BIOCARTA_CD40_PATHWAY	SET	12	0.13469	0.0033719	0.21437	0.2649	BIOCARTA_CD40_PATHWAY
GOBP_SIGNAL_TRANSDUCTION_IN_...1	SET	63	0.06743	0.0038627	0.10732	0.2649	GOBP_SIGNAL_TRANSDUCTION_IN_ABSENCE_OF_LIGAND
GOBP_CARDIAC_MUSCLE_TISSUE_M...	SET	59	0.069322	0.0038434	0.11042	0.26507	GOBP_CARDIAC_MUSCLE_TISSUE_MORPHOGENESIS
GOBP_POSITIVE_REGULATION_OF_...410	SET	188	0.036195	0.00357	0.057654	0.26507	GOBP_POSITIVE_REGULATION_OF_INTRACELLULAR_TRANSPORT
GOBP_MEIOTIC_DNA_DOUBLE_STRA...	SET	7	0.24195	0.0046268	0.38546	0.26511	GOBP_MEIOTIC_DNA_DOUBLE_STRAND_BREAK_FORMATION
GOMF_AMINOPEPTIDASE_ACTIVITY	SET	37	0.082529	0.0036256	0.13149	0.26512	GOMF_AMINOPEPTIDASE_ACTIVITY
GOBP_NEGATIVE_REGULATION_OF_...284	SET	12	0.16158	0.004045	0.25756	0.26523	GOBP_NEGATIVE_REGULATION_OF_HIPPO_SIGNALING
TORCHIA_TARGETS_OF_EWSR1_FLI...4	SET	255	0.032149	0.0036864	0.051249	0.26523	TORCHIA_TARGETS_OF_EWSR1_FLI1_FUSION_UP
GOMF_CGMP_BINDING	SET	15	0.14097	0.0039453	0.22483	0.26533	GOMF_CGMP_BINDING
GOBP_BEHAVIOR	SET	615	0.021515	0.0037946	0.034337	0.26547	GOBP_BEHAVIOR
FORTSCHEGGER_PHF8_TARGETS_DN	SET	725	0.018894	0.0036073	0.030162	0.26553	FORTSCHEGGER_PHF8_TARGETS_DN
IVANOVA_HEMATOPOIESIS_STEM_C...2	SET	533	0.022243	0.0036602	0.035519	0.26559	IVANOVA_HEMATOPOIESIS_STEM_CELL_AND_PROGENITOR
GOBP_CIRCADIAN_SLEEP_WAKE_CY...2	SET	7	0.21993	0.0042058	0.35123	0.2656	GOBP_CIRCADIAN_SLEEP_WAKE_CYCLE_NON_REM_SLEEP
STAMBOLSKY_TARGETS_OF_MUTATE...1	SET	50	0.069852	0.003566	0.11164	0.26576	STAMBOLSKY_TARGETS_OF_MUTATED_TP53_DN
WP_PLURIPOTENT_STEM_CELL_DIF...	SET	48	0.073894	0.0036963	0.1181	0.26576	WP_PLURIPOTENT_STEM_CELL_DIFFERENTIATION_PATHWAY
GOBP_REGULATION_OF_BONE_REMO...	SET	49	0.075845	0.0038332	0.12124	0.26579	GOBP_REGULATION_OF_BONE_REMODELING
GOBP_REGULATION_OF_REMOVAL_O...	SET	6	0.22248	0.0039389	0.35582	0.26591	GOBP_REGULATION_OF_REMOVAL_OF_SUPEROXIDE_RADICALS
KRASNOSELSKAYA_ILF3_TARGETS_...1	SET	43	0.07791	0.0036891	0.12466	0.26599	KRASNOSELSKAYA_ILF3_TARGETS_DN
REACTOME_RHO_GTPASES_ACTIVAT...9	SET	19	0.11667	0.0036746	0.1867	0.26602	REACTOME_RHO_GTPASES_ACTIVATE_ROCKS
WP_HYPOTHETICAL_CRANIOFACIAL...	SET	7	0.22665	0.0043342	0.3628	0.26608	WP_HYPOTHETICAL_CRANIOFACIAL_DEVELOPMENT_PATHWAY
GOBP_ENDOCARDIAL_CUSHION_DEV...	SET	54	0.075433	0.0040016	0.12077	0.26612	GOBP_ENDOCARDIAL_CUSHION_DEVELOPMENT
GOMF_SULFURIC_ESTER_HYDROLAS...	SET	11	0.16308	0.0039089	0.2612	0.2662	GOMF_SULFURIC_ESTER_HYDROLASE_ACTIVITY
GOBP_REGULATION_OF_NEUROGENE...	SET	353	0.027551	0.0037074	0.044143	0.26627	GOBP_REGULATION_OF_NEUROGENESIS
GOBP_POSITIVE_REGULATION_OF_...336	SET	233	0.033985	0.0037273	0.054462	0.26631	GOBP_POSITIVE_REGULATION_OF_GROWTH
VISALA_AGING_LYMPHOCYTE_DN	SET	18	0.13364	0.004097	0.21417	0.26631	VISALA_AGING_LYMPHOCYTE_DN
LU_IL4_SIGNALING	SET	87	0.057191	0.0038475	0.091689	0.2664	LU_IL4_SIGNALING
GOBP_ANTIGEN_PROCESSING_AND_...5	SET	47	0.083099	0.0041133	0.13325	0.26644	GOBP_ANTIGEN_PROCESSING_AND_PRESENTATION_OF_EXOGENOUS_ANTIGEN
GOBP_REGULATION_OF_NERVOUS_S...1	SET	429	0.0253	0.0037455	0.04057	0.26645	GOBP_REGULATION_OF_NERVOUS_SYSTEM_DEVELOPMENT
NIKOLSKY_BREAST_CANCER_14Q22...	SET	14	0.19786	0.0053499	0.3173	0.26646	NIKOLSKY_BREAST_CANCER_14Q22_AMPLICON
BIOCARTA_RNAPOL3_PATHWAY	SET	7	0.20398	0.0039007	0.32718	0.2665	BIOCARTA_RNAPOL3_PATHWAY
STEIN_ESRRA_TARGETS_UP	SET	369	0.025807	0.003549	0.041396	0.26651	STEIN_ESRRA_TARGETS_UP
GOBP_PODOCYTE_CELL_MIGRATION	SET	7	0.19745	0.0037757	0.31688	0.26662	GOBP_PODOCYTE_CELL_MIGRATION
GOBP_MESONEPHRIC_TUBULE_FORM...	SET	9	0.20986	0.0045502	0.33682	0.26663	GOBP_MESONEPHRIC_TUBULE_FORMATION
GOCC_CLATHRIN_COATED_PIT	SET	71	0.058002	0.0035266	0.093098	0.26664	GOCC_CLATHRIN_COATED_PIT
GOCC_NF_KAPPAB_COMPLEX	SET	6	0.18989	0.003362	0.30481	0.26665	GOCC_NF_KAPPAB_COMPLEX
GOBP_BRANCHED_CHAIN_AMINO_AC...2	SET	20	0.10494	0.0033908	0.16848	0.2667	GOBP_BRANCHED_CHAIN_AMINO_ACID_CATABOLIC_PROCESS
NIKOLSKY_BREAST_CANCER_16P13...	SET	117	0.083377	0.0064997	0.13396	0.26685	NIKOLSKY_BREAST_CANCER_16P13_AMPLICON
GOBP_METENCEPHALON_DEVELOPME...	SET	105	0.049112	0.0036281	0.07892	0.26687	GOBP_METENCEPHALON_DEVELOPMENT
GOMF_CYSTEINE_TYPE_ENDOPEPTI...3	SET	5	0.27869	0.0045044	0.44788	0.26689	GOMF_CYSTEINE_TYPE_ENDOPEPTIDASE_ACTIVITY_INVOLVED_IN_APOPTOTIC_SIGNALING_PATHWAY
GOCC_CLATHRIN_COATED_ENDOCYT...2	SET	68	0.065677	0.0039082	0.10567	0.26713	GOCC_CLATHRIN_COATED_ENDOCYTIC_VESICLE_MEMBRANE
GOCC_EUKARYOTIC_TRANSLATION_...4	SET	7	0.17868	0.0034169	0.28762	0.26723	GOCC_EUKARYOTIC_TRANSLATION_INITIATION_FACTOR_3_COMPLEX_EIF3M
BRACHAT_RESPONSE_TO_CAMPTOTH...1	SET	40	0.076205	0.0034805	0.12273	0.26734	BRACHAT_RESPONSE_TO_CAMPTOTHECIN_DN
REACTOME_ACTIVATION_OF_RAC1_...	SET	7	0.18957	0.0036251	0.30534	0.26736	REACTOME_ACTIVATION_OF_RAC1_DOWNSTREAM_OF_NMDARS
GOBP_NEGATIVE_REGULATION_OF_...359	SET	26	0.095826	0.0035299	0.15436	0.26737	GOBP_NEGATIVE_REGULATION_OF_LIPID_CATABOLIC_PROCESS
GOMF_MODIFICATION_DEPENDENT_...	SET	153	0.038754	0.0034515	0.062431	0.26739	GOMF_MODIFICATION_DEPENDENT_PROTEIN_BINDING
FERRANDO_HOX11_NEIGHBORS	SET	22	0.11369	0.0038529	0.1833	0.26755	FERRANDO_HOX11_NEIGHBORS
GOBP_FUCOSYLATION	SET	16	0.12117	0.0035023	0.19538	0.26758	GOBP_FUCOSYLATION
BIOCARTA_MITOCHONDRIA_PATHWAY	SET	17	0.12922	0.0038497	0.20841	0.26763	BIOCARTA_MITOCHONDRIA_PATHWAY
GESERICK_TERT_TARGETS_DN	SET	21	0.12682	0.0041991	0.20456	0.26764	GESERICK_TERT_TARGETS_DN
GOBP_ENDOPLASMIC_RETICULUM_M...2	SET	12	0.16006	0.0040072	0.25824	0.26769	GOBP_ENDOPLASMIC_RETICULUM_MEMBRANE_ORGANIZATION
GOBP_PROTEIN_HEXAMERIZATION	SET	9	0.13319	0.0028879	0.21509	0.26789	GOBP_PROTEIN_HEXAMERIZATION
GOBP_CELL_MOTILITY_INVOLVED_...	SET	6	0.17319	0.0030663	0.2797	0.2679	GOBP_CELL_MOTILITY_INVOLVED_IN_CEREBRAL_CORTEX_RADIAL_GLIA_GUIDED_MIGRATION
WP_GASTRIC_CANCER_NETWORK_2	SET	30	0.089666	0.0035476	0.14483	0.26792	WP_GASTRIC_CANCER_NETWORK_2
RAMPON_ENRICHED_LEARNING_ENV...2	SET	13	0.15006	0.0039099	0.24243	0.26797	RAMPON_ENRICHED_LEARNING_ENVIRONMENT_EARLY_UP
REACTOME_SUMOYLATION_OF_RNA_...	SET	45	0.080012	0.0038756	0.12927	0.26797	REACTOME_SUMOYLATION_OF_RNA_BINDING_PROTEINS
GOMF_FERRIC_IRON_BINDING	SET	9	0.1785	0.0038703	0.28844	0.26801	GOMF_FERRIC_IRON_BINDING
REACTOME_ACTIVATION_OF_TRKA_...	SET	6	0.23129	0.0040949	0.37374	0.26801	REACTOME_ACTIVATION_OF_TRKA_RECEPTORS
GOBP_NEGATIVE_REGULATION_OF_...485	SET	34	0.091547	0.0038555	0.14795	0.26804	GOBP_NEGATIVE_REGULATION_OF_OSSIFICATION
GOBP_POSITIVE_REGULATION_OF_...811	SET	32	0.086775	0.0035456	0.14028	0.2681	GOBP_POSITIVE_REGULATION_OF_TRANSCRIPTION_BY_RNA_POLYMERASE_I
GOBP_NEGATIVE_REGULATION_OF_...611	SET	5	0.2212	0.0035752	0.35767	0.26814	GOBP_NEGATIVE_REGULATION_OF_SKELETAL_MUSCLE_CELL_PROLIFERATION
GOCC_ER_MEMBRANE_INSERTION_C...	SET	4	0.21639	0.0031283	0.35005	0.26823	GOCC_ER_MEMBRANE_INSERTION_COMPLEX
GOBP_RESPONSE_TO_CORTICOSTER...2	SET	14	0.13858	0.0037471	0.22421	0.26827	GOBP_RESPONSE_TO_CORTICOSTERONE
WP_FRAGILE_X_SYNDROME	SET	116	0.04511	0.0035016	0.072997	0.2683	WP_FRAGILE_X_SYNDROME
GOBP_REGULATION_OF_NOTCH_SIG...	SET	87	0.057199	0.0038481	0.092582	0.26835	GOBP_REGULATION_OF_NOTCH_SIGNALING_PATHWAY
GOMF_NAD_BINDING	SET	54	0.069304	0.0036764	0.11219	0.26837	GOMF_NAD_BINDING
GOMF_PEPTIDE_BINDING	SET	292	0.030987	0.0037986	0.050179	0.26844	GOMF_PEPTIDE_BINDING
GOMF_PROCOLLAGEN_PROLINE_4_D...	SET	5	0.17575	0.0028405	0.2847	0.26852	GOMF_PROCOLLAGEN_PROLINE_4_DIOXYGENASE_ACTIVITY
SHEDDEN_LUNG_CANCER_POOR_SUR...	SET	437	0.023517	0.0035131	0.038104	0.26856	SHEDDEN_LUNG_CANCER_POOR_SURVIVAL_A6
YAO_TEMPORAL_RESPONSE_TO_PRO...17	SET	49	0.079199	0.0040026	0.12837	0.26863	YAO_TEMPORAL_RESPONSE_TO_PROGESTERONE_CLUSTER_8
WP_SPHINGOLIPID_METABOLISM_I...2	SET	28	0.10344	0.0039539	0.16774	0.26874	WP_SPHINGOLIPID_METABOLISM_IN_SENESCENCE
CHEOK_RESPONSE_TO_MERCAPTOPU...5	SET	19	0.1199	0.0037764	0.19446	0.26875	CHEOK_RESPONSE_TO_MERCAPTOPURINE_DN
GOMF_VASCULAR_ENDOTHELIAL_GR...4	SET	13	0.13326	0.0034724	0.21616	0.26878	GOMF_VASCULAR_ENDOTHELIAL_GROWTH_FACTOR_RECEPTOR_BINDING
GOBP_REGULATION_OF_NUCLEOTID...3	SET	30	0.080649	0.0031908	0.13087	0.26886	GOBP_REGULATION_OF_NUCLEOTIDE_BIOSYNTHETIC_PROCESS
BONOME_OVARIAN_CANCER_SURVIV...2	SET	466	0.022915	0.0035322	0.037198	0.26894	BONOME_OVARIAN_CANCER_SURVIVAL_SUBOPTIMAL_DEBULKING
GOBP_CHEMOSENSORY_BEHAVIOR	SET	20	0.11746	0.0037954	0.1907	0.26897	GOBP_CHEMOSENSORY_BEHAVIOR
GOMF_CARBONYL_REDUCTASE_NADP...	SET	8	0.18776	0.0038383	0.30483	0.26897	GOMF_CARBONYL_REDUCTASE_NADPH_ACTIVITY
GOBP_NEGATIVE_REGULATION_OF_...599	SET	6	0.1896	0.0033569	0.30784	0.26898	GOBP_NEGATIVE_REGULATION_OF_SECONDARY_METABOLITE_BIOSYNTHETIC_PROCESS
GOBP_BEHAVIORAL_RESPONSE_TO_...3	SET	9	0.18434	0.003997	0.29935	0.26901	GOBP_BEHAVIORAL_RESPONSE_TO_ETHANOL
GOBP_REGULATION_OF_EXTENT_OF...	SET	95	0.052888	0.0037173	0.08594	0.26915	GOBP_REGULATION_OF_EXTENT_OF_CELL_GROWTH
GOBP_NEGATIVE_REGULATION_OF_...472	SET	63	0.062441	0.0035769	0.10148	0.26918	GOBP_NEGATIVE_REGULATION_OF_NUCLEAR_DIVISION
GOBP_POSITIVE_REGULATION_OF_...204	SET	400	0.02545	0.003641	0.041376	0.26925	GOBP_POSITIVE_REGULATION_OF_DEFENSE_RESPONSE
GOBP_TUBE_FORMATION	SET	150	0.041735	0.0036806	0.067851	0.26925	GOBP_TUBE_FORMATION
GOBP_REGULATION_OF_MULTICELL...1	SET	1315	0.014486	0.0036647	0.023565	0.26937	GOBP_REGULATION_OF_MULTICELLULAR_ORGANISMAL_DEVELOPMENT
GOBP_NEGATIVE_REGULATION_OF_...282	SET	5	0.24788	0.0040064	0.40359	0.26955	GOBP_NEGATIVE_REGULATION_OF_HH_TARGET_TRANSCRIPTION_FACTOR_ACTIVITY
SCHAEFFER_PROSTATE_DEVELOPME...14	SET	8	0.1848	0.0037777	0.301	0.26963	SCHAEFFER_PROSTATE_DEVELOPMENT_AND_CANCER_BOX5_DN
LIU_OVARIAN_CANCER_TUMORS_AN...2	SET	1459	0.014744	0.0039129	0.024031	0.26977	LIU_OVARIAN_CANCER_TUMORS_AND_XENOGRAFTS_XDGS_DN
NIKOLSKY_BREAST_CANCER_16Q24...	SET	52	0.11027	0.0057405	0.17978	0.26983	NIKOLSKY_BREAST_CANCER_16Q24_AMPLICON
GOBP_CHIASMA_ASSEMBLY	SET	6	0.20176	0.0035721	0.32901	0.26986	GOBP_CHIASMA_ASSEMBLY
GOBP_CELLULAR_RESPONSE_TO_AM...1	SET	5	0.26375	0.0042628	0.43015	0.26989	GOBP_CELLULAR_RESPONSE_TO_AMMONIUM_ION
MYLLYKANGAS_AMPLIFICATION_HO...16	SET	6	0.16561	0.0029322	0.27015	0.26993	MYLLYKANGAS_AMPLIFICATION_HOT_SPOT_6
GOBP_REGULATION_OF_SENSORY_P...	SET	35	0.095452	0.0040786	0.15575	0.26999	GOBP_REGULATION_OF_SENSORY_PERCEPTION
GOBERT_OLIGODENDROCYTE_DIFFE...1	SET	1021	0.016091	0.0036164	0.026263	0.27004	GOBERT_OLIGODENDROCYTE_DIFFERENTIATION_DN
GOBP_STEROID_HORMONE_BIOSYNT...	SET	42	0.078558	0.0036764	0.12822	0.27005	GOBP_STEROID_HORMONE_BIOSYNTHETIC_PROCESS
GOBP_POSITIVE_REGULATION_OF_...750	SET	19	0.11338	0.0035708	0.18516	0.27017	GOBP_POSITIVE_REGULATION_OF_SMAD_PROTEIN_SIGNAL_TRANSDUCTION
GOMF_TRANSKETOLASE_OR_TRANSA...	SET	4	0.21293	0.0030783	0.34825	0.27046	GOMF_TRANSKETOLASE_OR_TRANSALDOLASE_ACTIVITY
REACTOME_PROSTANOID_LIGAND_R...	SET	9	0.16819	0.0036468	0.27508	0.27046	REACTOME_PROSTANOID_LIGAND_RECEPTORS
GOBP_PROTEIN_LOCALIZATION_TO...39	SET	867	0.016552	0.0034425	0.027075	0.27049	GOBP_PROTEIN_LOCALIZATION_TO_ORGANELLE
GOBP_EMBRYONIC_AXIS_SPECIFIC...	SET	34	0.091323	0.0038461	0.14939	0.2705	GOBP_EMBRYONIC_AXIS_SPECIFICATION
GOBP_POSITIVE_REGULATION_OF_...163	SET	13	0.12456	0.0032457	0.20382	0.27056	GOBP_POSITIVE_REGULATION_OF_CHOLESTEROL_METABOLIC_PROCESS
GOBP_MRNA_EXPORT_FROM_NUCLEUS	SET	59	0.062863	0.0034852	0.10291	0.27064	GOBP_MRNA_EXPORT_FROM_NUCLEUS
GOBP_NEGATIVE_REGULATION_OF_...89	SET	11	0.17407	0.0041724	0.28495	0.27065	GOBP_NEGATIVE_REGULATION_OF_CD4_POSITIVE_ALPHA_BETA_T_CELL_PROLIFERATION
JEON_SMAD6_TARGETS_DN	SET	19	0.11695	0.0036835	0.19149	0.27069	JEON_SMAD6_TARGETS_DN
GOBP_CAMERA_TYPE_EYE_MORPHOG...	SET	124	0.04747	0.0038089	0.077751	0.27076	GOBP_CAMERA_TYPE_EYE_MORPHOGENESIS
REACTOME_DDX58_IFIH1_MEDIATE...	SET	79	0.053783	0.0034486	0.088097	0.27077	REACTOME_DDX58_IFIH1_MEDIATED_INDUCTION_OF_INTERFERON_ALPHA_BETA
GOBP_DETECTION_OF_MOLECULE_O...	SET	11	0.15954	0.003824	0.26134	0.27078	GOBP_DETECTION_OF_MOLECULE_OF_BACTERIAL_ORIGIN
REACTOME_SIGNALING_BY_HIPPO	SET	19	0.12465	0.0039259	0.20433	0.27091	REACTOME_SIGNALING_BY_HIPPO
GOBP_BLOOD_COAGULATION_INTRI...	SET	6	0.22195	0.0039296	0.36384	0.27093	GOBP_BLOOD_COAGULATION_INTRINSIC_PATHWAY
WP_MEVALONATE_ARM_OF_CHOLEST...	SET	13	0.14245	0.0037117	0.23353	0.27094	WP_MEVALONATE_ARM_OF_CHOLESTEROL_BIOSYNTHESIS_PATHWAY
GOBP_LIPID_HYDROXYLATION	SET	7	0.18343	0.0035078	0.30078	0.27098	GOBP_LIPID_HYDROXYLATION
MAGRANGEAS_MULTIPLE_MYELOMA_...4	SET	37	0.094067	0.0041324	0.15432	0.27108	MAGRANGEAS_MULTIPLE_MYELOMA_IGLL_VS_IGLK_UP
GOCC_TIGHT_JUNCTION	SET	121	0.048275	0.0038267	0.079217	0.27113	GOCC_TIGHT_JUNCTION
GOMF_HMG_BOX_DOMAIN_BINDING	SET	14	0.11933	0.0032265	0.19583	0.27115	GOMF_HMG_BOX_DOMAIN_BINDING
KLEIN_PRIMARY_EFFUSION_LYMPH...2	SET	47	0.069283	0.0034295	0.11378	0.2713	KLEIN_PRIMARY_EFFUSION_LYMPHOMA_UP
WP_NUCLEOTIDEBINDING_OLIGOME...	SET	39	0.074644	0.0033665	0.12259	0.2713	WP_NUCLEOTIDEBINDING_OLIGOMERIZATION_DOMAIN_NOD_PATHWAY
DASU_IL6_SIGNALING_SCAR_UP	SET	30	0.09292	0.0036763	0.15273	0.27147	DASU_IL6_SIGNALING_SCAR_UP
GOBP_NEGATIVE_REGULATION_OF_...572	SET	6	0.23868	0.0042258	0.39238	0.2715	GOBP_NEGATIVE_REGULATION_OF_RELAXATION_OF_MUSCLE
GOBP_L_ARGININE_TRANSMEMBRAN...	SET	14	0.15723	0.0042513	0.2585	0.27152	GOBP_L_ARGININE_TRANSMEMBRANE_TRANSPORT
OUELLET_CULTURED_OVARIAN_CAN...1	SET	31	0.085284	0.0034299	0.14027	0.2716	OUELLET_CULTURED_OVARIAN_CANCER_INVASIVE_VS_LMP_DN
GOBP_POSITIVE_REGULATION_OF_...801	SET	11	0.12724	0.0030499	0.20929	0.27161	GOBP_POSITIVE_REGULATION_OF_TISSUE_REMODELING
GOCC_FILOPODIUM_MEMBRANE	SET	17	0.11852	0.0035311	0.19496	0.27162	GOCC_FILOPODIUM_MEMBRANE
GOBP_GLUCOCORTICOID_METABOLI...	SET	24	0.10767	0.0038106	0.17724	0.27177	GOBP_GLUCOCORTICOID_METABOLIC_PROCESS
BOYLAN_MULTIPLE_MYELOMA_C_D_...2	SET	134	0.041954	0.0034985	0.069083	0.27183	BOYLAN_MULTIPLE_MYELOMA_C_D_UP
GOBP_INTESTINAL_EPITHELIAL_C...2	SET	24	0.11435	0.0040472	0.18831	0.27184	GOBP_INTESTINAL_EPITHELIAL_CELL_DIFFERENTIATION
NIKOLSKY_OVERCONNECTED_IN_BR...	SET	21	0.11335	0.003753	0.18667	0.27186	NIKOLSKY_OVERCONNECTED_IN_BREAST_CANCER
GOCC_BETA_CATENIN_TCF_COMPLEX	SET	13	0.13297	0.0034647	0.2191	0.27197	GOCC_BETA_CATENIN_TCF_COMPLEX
GOBP_FUCOSE_METABOLIC_PROCESS	SET	15	0.12241	0.0034258	0.2018	0.27208	GOBP_FUCOSE_METABOLIC_PROCESS
GOBP_NEURON_FATE_DETERMINATI...	SET	10	0.1785	0.0040796	0.29441	0.27216	GOBP_NEURON_FATE_DETERMINATION
GOBP_REGULATION_OF_MUSCLE_HY...	SET	56	0.066827	0.0036099	0.11024	0.27219	GOBP_REGULATION_OF_MUSCLE_HYPERTROPHY
GOBP_REGULATION_OF_B_CELL_AC...	SET	122	0.046835	0.0037278	0.077269	0.27222	GOBP_REGULATION_OF_B_CELL_ACTIVATION
GOBP_LOBAR_BRONCHUS_DEVELOPM...	SET	6	0.22577	0.0039973	0.37265	0.27231	GOBP_LOBAR_BRONCHUS_DEVELOPMENT
REACTOME_CHROMATIN_MODIFYING...	SET	216	0.031534	0.0033314	0.052065	0.27237	REACTOME_CHROMATIN_MODIFYING_ENZYMES
REACTOME_DEPOLYMERISATION_OF...	SET	14	0.13246	0.0035816	0.2187	0.27237	REACTOME_DEPOLYMERISATION_OF_THE_NUCLEAR_LAMINA
MOOTHA_VOXPHOS	SET	84	0.049127	0.0032478	0.081206	0.2726	MOOTHA_VOXPHOS
MILI_PSEUDOPODIA_CHEMOTAXIS_...2	SET	78	0.052626	0.0033531	0.086992	0.27261	MILI_PSEUDOPODIA_CHEMOTAXIS_UP
KEGG_ADHERENS_JUNCTION	SET	71	0.059858	0.0036394	0.098965	0.27265	KEGG_ADHERENS_JUNCTION
GOBP_DNA_INTEGRATION	SET	8	0.15276	0.0031229	0.25259	0.27266	GOBP_DNA_INTEGRATION
GOBP_POSITIVE_REGULATION_OF_...838	SET	6	0.22052	0.0039043	0.36465	0.27268	GOBP_POSITIVE_REGULATION_OF_TROPHOBLAST_CELL_MIGRATION
GOBP_AXON_CHOICE_POINT_RECOG...	SET	7	0.21642	0.0041386	0.3579	0.2727	GOBP_AXON_CHOICE_POINT_RECOGNITION
GOBP_CALCIUM_DEPENDENT_CELL_...	SET	45	0.081055	0.0039261	0.13405	0.27271	GOBP_CALCIUM_DEPENDENT_CELL_CELL_ADHESION_VIA_PLASMA_MEMBRANE_CELL_ADHESION_MOLECULES
GOBP_VESICLE_TETHERING_INVOL...	SET	9	0.18111	0.0039269	0.29954	0.27272	GOBP_VESICLE_TETHERING_INVOLVED_IN_EXOCYTOSIS
GOBP_NEGATIVE_REGULATION_OF_...368	SET	11	0.16009	0.0038373	0.26483	0.27275	GOBP_NEGATIVE_REGULATION_OF_LIPOPROTEIN_PARTICLE_CLEARANCE
GOBP_IMMUNOLOGICAL_SYNAPSE_F...	SET	15	0.13648	0.0038197	0.22579	0.27278	GOBP_IMMUNOLOGICAL_SYNAPSE_FORMATION
GOCC_SPECTRIN_ASSOCIATED_CYT...	SET	9	0.17849	0.0038702	0.29544	0.27287	GOCC_SPECTRIN_ASSOCIATED_CYTOSKELETON
TOOKER_GEMCITABINE_RESISTANC...1	SET	120	0.044923	0.0035463	0.074387	0.27295	TOOKER_GEMCITABINE_RESISTANCE_DN
GOBP_LYMPHOCYTE_COSTIMULATION	SET	43	0.075732	0.003586	0.12541	0.27296	GOBP_LYMPHOCYTE_COSTIMULATION
GOBP_REGULATION_OF_HISTONE_M...2	SET	131	0.039813	0.0032829	0.065955	0.27305	GOBP_REGULATION_OF_HISTONE_MODIFICATION
ODONNELL_TFRC_TARGETS_DN	SET	118	0.042865	0.0033557	0.071052	0.27316	ODONNELL_TFRC_TARGETS_DN
GOBP_REGULATION_OF_TRANSCRIP...4	SET	84	0.051938	0.0034336	0.086094	0.27317	GOBP_REGULATION_OF_TRANSCRIPTION_ELONGATION_BY_RNA_POLYMERASE_II
GOCC_LAMININ_COMPLEX	SET	9	0.19223	0.004168	0.31883	0.27328	GOCC_LAMININ_COMPLEX
GRESHOCK_CANCER_COPY_NUMBER_...	SET	318	0.028282	0.0036155	0.046911	0.27329	GRESHOCK_CANCER_COPY_NUMBER_UP
GOBP_OLFACTORY_NERVE_DEVELOP...	SET	6	0.22821	0.0040405	0.37855	0.2733	GOBP_OLFACTORY_NERVE_DEVELOPMENT
REACTOME_CYTOSOLIC_SULFONATI...	SET	24	0.10174	0.003601	0.16886	0.27341	REACTOME_CYTOSOLIC_SULFONATION_OF_SMALL_MOLECULES
NAKAYAMA_SOFT_TISSUE_TUMORS_...3	SET	72	0.060719	0.0037175	0.10088	0.27363	NAKAYAMA_SOFT_TISSUE_TUMORS_PCA2_DN
GOBP_ALANINE_TRANSPORT	SET	16	0.13749	0.0039742	0.22851	0.27369	GOBP_ALANINE_TRANSPORT
BIOCARTA_IFNG_PATHWAY	SET	6	0.26564	0.0047032	0.44161	0.27374	BIOCARTA_IFNG_PATHWAY
GOMF_HYDROLASE_ACTIVITY_ACTI...6	SET	10	0.17593	0.0040208	0.2925	0.27377	GOMF_HYDROLASE_ACTIVITY_ACTING_ON_CARBON_NITROGEN_BUT_NOT_PEPTIDE_BONDS_IN_LINEAR_AMIDINES
REACTOME_REPRESSION_OF_WNT_T...	SET	14	0.13151	0.0035558	0.21866	0.27379	REACTOME_REPRESSION_OF_WNT_TARGET_GENES
GOBP_POSITIVE_REGULATION_OF_...16	SET	8	0.17628	0.0036036	0.29354	0.27408	GOBP_POSITIVE_REGULATION_OF_ADIPOSE_TISSUE_DEVELOPMENT
GOBP_SMALL_NUCLEOLAR_RIBONUC...	SET	10	0.16376	0.0037427	0.27274	0.27411	GOBP_SMALL_NUCLEOLAR_RIBONUCLEOPROTEIN_COMPLEX_ASSEMBLY
GOBP_POSITIVE_REGULATION_OF_...305	SET	28	0.10197	0.003898	0.16985	0.27414	GOBP_POSITIVE_REGULATION_OF_FILOPODIUM_ASSEMBLY
REACTOME_SOS_MEDIATED_SIGNAL...	SET	7	0.18223	0.0034848	0.30363	0.2742	REACTOME_SOS_MEDIATED_SIGNALLING
GOCC_OUTER_KINETOCHORE	SET	13	0.13972	0.0036405	0.23285	0.27425	GOCC_OUTER_KINETOCHORE
PHESSE_TARGETS_OF_APC_AND_MB...1	SET	10	0.16649	0.0038051	0.27753	0.27429	PHESSE_TARGETS_OF_APC_AND_MBD2_DN
GOBP_NEUTROPHIL_HOMEOSTASIS	SET	19	0.11319	0.0035649	0.18869	0.27431	GOBP_NEUTROPHIL_HOMEOSTASIS
GOBP_NATURAL_KILLER_CELL_DEG...	SET	11	0.15916	0.0038151	0.26546	0.2744	GOBP_NATURAL_KILLER_CELL_DEGRANULATION
AMIT_SERUM_RESPONSE_240_MCF1...	SET	55	0.06976	0.0037346	0.11635	0.27441	AMIT_SERUM_RESPONSE_240_MCF10A
GOBP_NOTCH_SIGNALING_INVOLVE...	SET	11	0.16821	0.0040319	0.28058	0.27443	GOBP_NOTCH_SIGNALING_INVOLVED_IN_HEART_DEVELOPMENT
GOBP_GUANINE_NUCLEOTIDE_TRAN...1	SET	7	0.1594	0.0030482	0.26598	0.27449	GOBP_GUANINE_NUCLEOTIDE_TRANSMEMBRANE_TRANSPORT
PID_ARF_3PATHWAY	SET	19	0.10442	0.0032886	0.17423	0.27449	PID_ARF_3PATHWAY
GOBP_GOLGI_DISASSEMBLY	SET	6	0.18592	0.0032917	0.31026	0.27451	GOBP_GOLGI_DISASSEMBLY
RAMJAUN_APOPTOSIS_BY_TGFB1_V...1	SET	8	0.16822	0.0034389	0.28086	0.27461	RAMJAUN_APOPTOSIS_BY_TGFB1_VIA_MAPK1_DN
GOBP_POSITIVE_REGULATION_OF_...542	SET	20	0.098682	0.0031887	0.1648	0.27465	GOBP_POSITIVE_REGULATION_OF_MYELOID_LEUKOCYTE_MEDIATED_IMMUNITY
FARMER_BREAST_CANCER_CLUSTER...5	SET	19	0.097987	0.0030861	0.16367	0.27469	FARMER_BREAST_CANCER_CLUSTER_5
GOMF_SODIUM_ION_BINDING	SET	7	0.19101	0.0036526	0.31903	0.27469	GOMF_SODIUM_ION_BINDING
GOBP_REGULATION_OF_SYNAPSE_P...	SET	7	0.17754	0.0033951	0.29657	0.27471	GOBP_REGULATION_OF_SYNAPSE_PRUNING
REACTOME_G_ALPHA_Q_SIGNALLIN...	SET	206	0.03613	0.0037286	0.060389	0.27482	REACTOME_G_ALPHA_Q_SIGNALLING_EVENTS
GOBP_POSITIVE_REGULATION_OF_...209	SET	10	0.1806	0.0041275	0.30205	0.27495	GOBP_POSITIVE_REGULATION_OF_DENDRITIC_CELL_CHEMOTAXIS
GOBP_POSITIVE_REGULATION_OF_...785	SET	149	0.039658	0.0034859	0.066329	0.27496	GOBP_POSITIVE_REGULATION_OF_SYNAPTIC_TRANSMISSION
ZHANG_BREAST_CANCER_PROGENIT...2	SET	410	0.024099	0.0034897	0.040314	0.27499	ZHANG_BREAST_CANCER_PROGENITORS_UP
GOBP_SNRNA_CATABOLIC_PROCESS	SET	5	0.18027	0.0029137	0.30163	0.27503	GOBP_SNRNA_CATABOLIC_PROCESS
GOBP_POSITIVE_REGULATION_OF_...593	SET	58	0.065013	0.0035739	0.1088	0.27507	GOBP_POSITIVE_REGULATION_OF_NUCLEOCYTOPLASMIC_TRANSPORT
GOBP_DOUBLE_STRAND_BREAK_REP...5	SET	64	0.055828	0.0032233	0.093453	0.27513	GOBP_DOUBLE_STRAND_BREAK_REPAIR_VIA_NONHOMOLOGOUS_END_JOINING
MARZEC_IL2_SIGNALING_DN	SET	36	0.090136	0.0039059	0.15098	0.27525	MARZEC_IL2_SIGNALING_DN
GOBP_RELEASE_OF_CYTOCHROME_C...	SET	56	0.064975	0.0035099	0.10884	0.27526	GOBP_RELEASE_OF_CYTOCHROME_C_FROM_MITOCHONDRIA
GOBP_RIBONUCLEOPROTEIN_COMPL...2	SET	8	0.16983	0.0034717	0.28459	0.27534	GOBP_RIBONUCLEOPROTEIN_COMPLEX_DISASSEMBLY
GOMF_ASPARTIC_TYPE_PEPTIDASE...	SET	26	0.089725	0.0033051	0.15037	0.27536	GOMF_ASPARTIC_TYPE_PEPTIDASE_ACTIVITY
ISHIKAWA_STING_SIGNALING	SET	9	0.16141	0.0034997	0.27058	0.27541	ISHIKAWA_STING_SIGNALING
ASTIER_INTEGRIN_SIGNALING	SET	53	0.067686	0.0035573	0.11349	0.27545	ASTIER_INTEGRIN_SIGNALING
BIOCARTA_BARR_MAPK_PATHWAY	SET	14	0.13833	0.0037404	0.23215	0.27563	BIOCARTA_BARR_MAPK_PATHWAY
GOBP_RESPONSE_TO_NEMATODE	SET	7	0.17525	0.0033513	0.29411	0.27564	GOBP_RESPONSE_TO_NEMATODE
GOBP_REGULATION_OF_PROTEIN_T...4	SET	6	0.17867	0.0031634	0.30006	0.27578	GOBP_REGULATION_OF_PROTEIN_TYROSINE_PHOSPHATASE_ACTIVITY
GOBP_TRIGLYCERIDE_RICH_LIPOP...1	SET	5	0.25083	0.004054	0.42137	0.27584	GOBP_TRIGLYCERIDE_RICH_LIPOPROTEIN_PARTICLE_CLEARANCE
REACTOME_TP53_REGULATES_TRAN...3	SET	49	0.066536	0.0033627	0.11178	0.27584	REACTOME_TP53_REGULATES_TRANSCRIPTION_OF_CELL_CYCLE_GENES
REACTOME_TP53_REGULATES_TRAN...2	SET	12	0.14983	0.003751	0.25181	0.27592	REACTOME_TP53_REGULATES_TRANSCRIPTION_OF_CASPASE_ACTIVATORS_AND_CASPASES
GOBP_EXTERNAL_ENCAPSULATING_...	SET	304	0.02918	0.0036486	0.049082	0.27609	GOBP_EXTERNAL_ENCAPSULATING_STRUCTURE_ORGANIZATION
WP_CLOCKCONTROLLED_AUTOPHAGY...	SET	78	0.057123	0.0036396	0.096084	0.27609	WP_CLOCKCONTROLLED_AUTOPHAGY_IN_BONE_METABOLISM
REACTOME_TRAFFICKING_AND_PRO...	SET	11	0.14866	0.0035634	0.25011	0.27613	REACTOME_TRAFFICKING_AND_PROCESSING_OF_ENDOSOMAL_TLR
BIOCARTA_PLK3_PATHWAY	SET	8	0.15316	0.003131	0.25773	0.27617	BIOCARTA_PLK3_PATHWAY
GOBP_CYTOKINE_PRODUCTION_INV...1	SET	117	0.046199	0.0036015	0.077742	0.27617	GOBP_CYTOKINE_PRODUCTION_INVOLVED_IN_IMMUNE_RESPONSE
GOBP_FATTY_ACID_TRANSMEMBRAN...	SET	19	0.10618	0.0033442	0.1787	0.2762	GOBP_FATTY_ACID_TRANSMEMBRANE_TRANSPORT
GOBP_LATERAL_VENTRICLE_DEVEL...	SET	12	0.14012	0.0035078	0.23583	0.27621	GOBP_LATERAL_VENTRICLE_DEVELOPMENT
GOBP_MIRNA_CATABOLIC_PROCESS	SET	11	0.14127	0.0033862	0.23781	0.27624	GOBP_MIRNA_CATABOLIC_PROCESS
WELCH_GATA1_TARGETS	SET	24	0.090366	0.0031983	0.15213	0.27626	WELCH_GATA1_TARGETS
GOBP_REGULATION_OF_SYSTEMIC_...5	SET	8	0.20152	0.0041197	0.33936	0.27632	GOBP_REGULATION_OF_SYSTEMIC_ARTERIAL_BLOOD_PRESSURE_BY_NOREPINEPHRINE_EPINEPHRINE
GOBP_POSITIVE_REGULATION_OF_...367	SET	81	0.049866	0.0032375	0.084001	0.27638	GOBP_POSITIVE_REGULATION_OF_HISTONE_MODIFICATION
YAMASHITA_LIVER_CANCER_WITH_...2	SET	50	0.063909	0.0032626	0.10767	0.2764	YAMASHITA_LIVER_CANCER_WITH_EPCAM_UP
GOBP_VENTRICULAR_SEPTUM_MORP...	SET	41	0.084149	0.003891	0.14177	0.27641	GOBP_VENTRICULAR_SEPTUM_MORPHOGENESIS
REACTOME_TRANSCRIPTION_OF_E2...2	SET	16	0.11224	0.0032441	0.18919	0.27651	REACTOME_TRANSCRIPTION_OF_E2F_TARGETS_UNDER_NEGATIVE_CONTROL_BY_P107_RBL1_AND_P130_RBL2_IN_COMPLEX_WITH_HDAC1
ZHAN_MULTIPLE_MYELOMA_MS_UP	SET	42	0.079796	0.0037343	0.13451	0.27652	ZHAN_MULTIPLE_MYELOMA_MS_UP
GOBP_LEARNED_VOCALIZATION_BE...	SET	9	0.19402	0.0042068	0.32723	0.27662	GOBP_LEARNED_VOCALIZATION_BEHAVIOR_OR_VOCAL_LEARNING
GOCC_ADHERENS_JUNCTION	SET	175	0.039614	0.003771	0.066831	0.27668	GOCC_ADHERENS_JUNCTION
ZHENG_FOXP3_TARGETS_IN_THYMU...2	SET	193	0.037027	0.0036998	0.062483	0.27673	ZHENG_FOXP3_TARGETS_IN_THYMUS_UP
GOMF_TYPE_2_FIBROBLAST_GROWT...	SET	5	0.26818	0.0043345	0.45272	0.2768	GOMF_TYPE_2_FIBROBLAST_GROWTH_FACTOR_RECEPTOR_BINDING
GOBP_POSITIVE_REGULATION_OF_...349	SET	9	0.15184	0.0032923	0.25639	0.27685	GOBP_POSITIVE_REGULATION_OF_HEMATOPOIETIC_STEM_CELL_PROLIFERATION
YAMAZAKI_TCEB3_TARGETS_DN	SET	186	0.036705	0.0036012	0.061975	0.27685	YAMAZAKI_TCEB3_TARGETS_DN
GOBP_GOLGI_TO_VACUOLE_TRANSP...	SET	20	0.10622	0.0034323	0.17938	0.27688	GOBP_GOLGI_TO_VACUOLE_TRANSPORT
GOBP_LIPOPROTEIN_BIOSYNTHETI...	SET	96	0.047271	0.0033398	0.079837	0.2769	GOBP_LIPOPROTEIN_BIOSYNTHETIC_PROCESS
REACTOME_REGULATION_OF_GENE_...4	SET	5	0.22987	0.0037153	0.3884	0.27698	REACTOME_REGULATION_OF_GENE_EXPRESSION_IN_ENDOCRINE_COMMITTED_NEUROG3_PROGENITOR_CELLS
GOBP_CELLULAR_RESPONSE_TO_LE...3	SET	12	0.13076	0.0032736	0.22096	0.27699	GOBP_CELLULAR_RESPONSE_TO_LEUCINE_STARVATION
GOBP_INTERLEUKIN_15_MEDIATED...	SET	6	0.22781	0.0040333	0.38497	0.27701	GOBP_INTERLEUKIN_15_MEDIATED_SIGNALING_PATHWAY
REACTOME_WNT5A_DEPENDENT_INT...2	SET	15	0.11076	0.0030997	0.18718	0.27702	REACTOME_WNT5A_DEPENDENT_INTERNALIZATION_OF_FZD4
CHEN_METABOLIC_SYNDROM_NETWO...	SET	1167	0.014501	0.0034703	0.024511	0.27706	CHEN_METABOLIC_SYNDROM_NETWORK
GOBP_POSITIVE_REGULATION_OF_...118	SET	457	0.023145	0.0035339	0.039133	0.27711	GOBP_POSITIVE_REGULATION_OF_CELL_ADHESION
GOBP_PRO_B_CELL_DIFFERENTIAT...	SET	12	0.11847	0.0029659	0.20032	0.27712	GOBP_PRO_B_CELL_DIFFERENTIATION
REACTOME_DEFECTIVE_F9_ACTIVA...	SET	5	0.24336	0.0039333	0.41151	0.27714	REACTOME_DEFECTIVE_F9_ACTIVATION
GOCC_CALCINEURIN_COMPLEX	SET	6	0.2524	0.0044687	0.42683	0.27715	GOCC_CALCINEURIN_COMPLEX
REACTOME_FGFRL1_MODULATION_O...	SET	13	0.14959	0.0038977	0.25304	0.27721	REACTOME_FGFRL1_MODULATION_OF_FGFR1_SIGNALING
GOBP_TUMOR_NECROSIS_FACTOR_S...	SET	163	0.038675	0.0035543	0.065467	0.27734	GOBP_TUMOR_NECROSIS_FACTOR_SUPERFAMILY_CYTOKINE_PRODUCTION
YAO_TEMPORAL_RESPONSE_TO_PRO...4	SET	96	0.044626	0.003153	0.075552	0.27738	YAO_TEMPORAL_RESPONSE_TO_PROGESTERONE_CLUSTER_11
GOBP_PHOSPHORYLATION	SET	1698	0.012041	0.003424	0.020388	0.27741	GOBP_PHOSPHORYLATION
GOBP_NUCLEOSIDE_BISPHOSPHATE...1	SET	52	0.0647	0.0033682	0.10958	0.27746	GOBP_NUCLEOSIDE_BISPHOSPHATE_BIOSYNTHETIC_PROCESS
REACTOME_ETHANOL_OXIDATION	SET	11	0.17065	0.0040905	0.28908	0.27748	REACTOME_ETHANOL_OXIDATION
GOMF_EPOXIDE_HYDROLASE_ACTIV...	SET	6	0.20808	0.003684	0.35249	0.2775	GOMF_EPOXIDE_HYDROLASE_ACTIVITY
GOBP_POSITIVE_REGULATION_OF_...301	SET	9	0.16596	0.0035984	0.28121	0.27755	GOBP_POSITIVE_REGULATION_OF_FIBROBLAST_APOPTOTIC_PROCESS
WP_GPR40_PATHWAY	SET	15	0.12654	0.0035414	0.21458	0.2777	WP_GPR40_PATHWAY
GOBP_CHARGED_TRNA_AMINO_ACID...	SET	5	0.25424	0.0041093	0.43135	0.2778	GOBP_CHARGED_TRNA_AMINO_ACID_MODIFICATION
REACTOME_REGULATION_OF_COMMI...	SET	10	0.18287	0.0041793	0.31038	0.27788	REACTOME_REGULATION_OF_COMMISSURAL_AXON_PATHFINDING_BY_SLIT_AND_ROBO
GOCC_ENDOPLASMIC_RETICULUM_Q...	SET	24	0.096777	0.0034252	0.16427	0.27789	GOCC_ENDOPLASMIC_RETICULUM_QUALITY_CONTROL_COMPARTMENT
GOBP_MELANOCYTE_PROLIFERATION	SET	5	0.22467	0.0036313	0.38163	0.27803	GOBP_MELANOCYTE_PROLIFERATION
GOBP_REGULATION_OF_FEVER_GEN...	SET	9	0.18078	0.0039197	0.30734	0.2782	GOBP_REGULATION_OF_FEVER_GENERATION
IBRAHIM_NRF1_DOWN	SET	134	0.040013	0.0033366	0.068029	0.27821	IBRAHIM_NRF1_DOWN
PETROVA_ENDOTHELIUM_LYMPHATI...2	SET	129	0.044487	0.0036403	0.075634	0.27821	PETROVA_ENDOTHELIUM_LYMPHATIC_VS_BLOOD_UP
REACTOME_INFLAMMASOMES	SET	20	0.10775	0.0034816	0.18322	0.27824	REACTOME_INFLAMMASOMES
GOMF_PLATELET_DERIVED_GROWTH...1	SET	11	0.1624	0.0038926	0.27624	0.2783	GOMF_PLATELET_DERIVED_GROWTH_FACTOR_BINDING
REACTOME_PEPTIDE_LIGAND_BIND...	SET	180	0.040109	0.0038718	0.068223	0.2783	REACTOME_PEPTIDE_LIGAND_BINDING_RECEPTORS
GOBP_POSITIVE_REGULATION_OF_...799	SET	36	0.074619	0.0032335	0.12697	0.27837	GOBP_POSITIVE_REGULATION_OF_TELOMERE_MAINTENANCE_VIA_TELOMERE_LENGTHENING
OUYANG_PROSTATE_CANCER_PROGR...2	SET	19	0.11356	0.0035768	0.19325	0.27839	OUYANG_PROSTATE_CANCER_PROGRESSION_UP
CURSONS_NATURAL_KILLER_CELLS	SET	20	0.10909	0.0035249	0.18566	0.27841	CURSONS_NATURAL_KILLER_CELLS
GOCC_CHOLINERGIC_SYNAPSE	SET	10	0.16988	0.0038825	0.28929	0.27853	GOCC_CHOLINERGIC_SYNAPSE
GOBP_POSITIVE_REGULATION_OF_...416	SET	5	0.22585	0.0036503	0.38479	0.27863	GOBP_POSITIVE_REGULATION_OF_ISOTYPE_SWITCHING_TO_IGA_ISOTYPES
WP_TRANSSULFURATION_PATHWAY	SET	10	0.16339	0.0037342	0.27843	0.27866	WP_TRANSSULFURATION_PATHWAY
GOBP_REGULATION_OF_CD8_POSIT...2	SET	8	0.16366	0.0033457	0.27901	0.27874	GOBP_REGULATION_OF_CD8_POSITIVE_ALPHA_BETA_T_CELL_DIFFERENTIATION
LIU_LIVER_CANCER	SET	31	0.082989	0.0033376	0.14152	0.2788	LIU_LIVER_CANCER
REACTOME_SEPARATION_OF_SISTE...	SET	181	0.033116	0.0032056	0.056474	0.27881	REACTOME_SEPARATION_OF_SISTER_CHROMATIDS
GOBP_CARDIAC_ATRIUM_DEVELOPM...	SET	36	0.091327	0.0039575	0.1558	0.27889	GOBP_CARDIAC_ATRIUM_DEVELOPMENT
RAMASWAMY_METASTASIS_UP	SET	61	0.061875	0.003488	0.1056	0.27896	RAMASWAMY_METASTASIS_UP
GOBP_NEGATIVE_REGULATION_OF_...427	SET	1049	0.015608	0.0035528	0.026647	0.27904	GOBP_NEGATIVE_REGULATION_OF_MULTICELLULAR_ORGANISMAL_PROCESS
