## Supplementary tables for "Proteome-wide Mendelian randomization study implicates inflammaging biomarkers in retinal vasculature, cardiometabolic diseases and longevity" (part 3 of 3)

### Sheet: MAGMA pathway (continued)
Table 5: MAGMA pathway analyses of GWAS meta-analysis of Df
GOBP_MAST_CELL_MEDIATED_IMMU...	SET	55	0.065539	0.0035087	0.11191	0.27906	GOBP_MAST_CELL_MEDIATED_IMMUNITY
GOBP_ACTIVATION_OF_PROTEIN_K...1	SET	104	0.049209	0.003618	0.084043	0.2791	GOBP_ACTIVATION_OF_PROTEIN_KINASE_ACTIVITY
GOBP_TRANSPORT_OF_VIRUS	SET	21	0.10546	0.0034918	0.18031	0.27931	GOBP_TRANSPORT_OF_VIRUS
GOBP_STRESS_ACTIVATED_PROTEI...	SET	232	0.031719	0.0034714	0.054258	0.27941	GOBP_STRESS_ACTIVATED_PROTEIN_KINASE_SIGNALING_CASCADE
REACTOME_SELENOAMINO_ACID_ME...	SET	111	0.042788	0.0032494	0.073194	0.27942	REACTOME_SELENOAMINO_ACID_METABOLISM
SHETH_LIVER_CANCER_VS_TXNIP_...1	SET	240	0.031094	0.0034604	0.053192	0.27943	SHETH_LIVER_CANCER_VS_TXNIP_LOSS_PAM1
MILICIC_FAMILIAL_ADENOMATOUS...2	SET	9	0.18462	0.004003	0.31586	0.27945	MILICIC_FAMILIAL_ADENOMATOUS_POLYPOSIS_UP
GOBP_PHOTORECEPTOR_CELL_MORP...	SET	5	0.19536	0.0031575	0.33449	0.27959	GOBP_PHOTORECEPTOR_CELL_MORPHOGENESIS
GOBP_ANTIGEN_PROCESSING_AND_...6	SET	38	0.085299	0.0037974	0.14609	0.27965	GOBP_ANTIGEN_PROCESSING_AND_PRESENTATION_OF_EXOGENOUS_PEPTIDE_ANTIGEN
MASRI_RESISTANCE_TO_TAMOXIFE...2	SET	17	0.13005	0.0038747	0.22282	0.27973	MASRI_RESISTANCE_TO_TAMOXIFEN_AND_AROMATASE_INHIBITORS_UP
BROWNE_HCMV_INFECTION_30MIN_...2	SET	51	0.069868	0.0036022	0.11977	0.27983	BROWNE_HCMV_INFECTION_30MIN_UP
GOCC_INTERCALATED_DISC	SET	48	0.06885	0.003444	0.11803	0.27984	GOCC_INTERCALATED_DISC
MANN_RESPONSE_TO_AMIFOSTINE_...2	SET	19	0.11204	0.0035289	0.1921	0.27986	MANN_RESPONSE_TO_AMIFOSTINE_UP
WP_IL18_SIGNALING_PATHWAY	SET	261	0.029274	0.0033955	0.050192	0.27987	WP_IL18_SIGNALING_PATHWAY
GOMF_MYOSIN_HEAVY_CHAIN_BIND...	SET	11	0.13348	0.0031993	0.22887	0.27989	GOMF_MYOSIN_HEAVY_CHAIN_BINDING
REACTOME_ONCOGENE_INDUCED_SE...	SET	33	0.079385	0.0032939	0.13616	0.27993	REACTOME_ONCOGENE_INDUCED_SENESCENCE
GOCC_CELL_TIP	SET	5	0.20854	0.0033706	0.35768	0.27994	GOCC_CELL_TIP
GOBP_CELLULAR_RESPONSE_TO_EL...	SET	11	0.13902	0.0033322	0.23853	0.28001	GOBP_CELLULAR_RESPONSE_TO_ELECTRICAL_STIMULUS
GOBP_HYALOID_VASCULAR_PLEXUS...	SET	7	0.21053	0.004026	0.36123	0.28001	GOBP_HYALOID_VASCULAR_PLEXUS_REGRESSION
GOBP_POSITIVE_REGULATION_OF_...409	SET	10	0.14181	0.0032409	0.24334	0.28004	GOBP_POSITIVE_REGULATION_OF_INTRACELLULAR_STEROID_HORMONE_RECEPTOR_SIGNALING_PATHWAY
GOBP_REGULATION_OF_NEURON_DI...	SET	183	0.037025	0.0036035	0.063581	0.28017	GOBP_REGULATION_OF_NEURON_DIFFERENTIATION
WP_CHRONIC_HYPERGLYCEMIA_IMP...	SET	42	0.084191	0.00394	0.14459	0.28019	WP_CHRONIC_HYPERGLYCEMIA_IMPAIRMENT_OF_NEURON_FUNCTION
APRELIKOVA_BRCA1_TARGETS	SET	45	0.062158	0.0030108	0.10676	0.28022	APRELIKOVA_BRCA1_TARGETS
WP_MONOAMINE_GPCRS	SET	31	0.098579	0.0039646	0.16932	0.28022	WP_MONOAMINE_GPCRS
WP_PTDINS45P2_IN_CYTOKINESIS...	SET	10	0.16744	0.0038268	0.28764	0.28025	WP_PTDINS45P2_IN_CYTOKINESIS_PATHWAY
GOMF_PRE_MRNA_INTRONIC_BINDI...	SET	12	0.14151	0.0035427	0.24313	0.28027	GOMF_PRE_MRNA_INTRONIC_BINDING
REACTOME_DEFECTIVE_FACTOR_IX...	SET	7	0.17873	0.0034179	0.3073	0.28041	REACTOME_DEFECTIVE_FACTOR_IX_CAUSES_HEMOPHILIA_B
GOBP_RESPONSE_TO_PROSTAGLAND...2	SET	22	0.10741	0.0036401	0.18469	0.28042	GOBP_RESPONSE_TO_PROSTAGLANDIN_E
GOBP_POSITIVE_REGULATION_OF_...87	SET	14	0.12274	0.0033189	0.21115	0.28052	GOBP_POSITIVE_REGULATION_OF_CAMP_MEDIATED_SIGNALING
GOBP_T_HELPER_1_CELL_CYTOKIN...	SET	8	0.17267	0.0035299	0.29705	0.28052	GOBP_T_HELPER_1_CELL_CYTOKINE_PRODUCTION
REACTOME_REGULATION_OF_RUNX1...	SET	17	0.12088	0.0036014	0.20799	0.28057	REACTOME_REGULATION_OF_RUNX1_EXPRESSION_AND_ACTIVITY
GOBP_POSITIVE_REGULATION_OF_...606	SET	65	0.059394	0.0034558	0.10221	0.28058	GOBP_POSITIVE_REGULATION_OF_OSTEOBLAST_DIFFERENTIATION
WP_DISORDERS_OF_BILE_ACID_SY...	SET	20	0.10446	0.0033752	0.17986	0.2807	WP_DISORDERS_OF_BILE_ACID_SYNTHESIS_AND_BILIARY_TRANSPORT
GOBP_POSITIVE_REGULATION_OF_...513	SET	6	0.15254	0.0027006	0.26284	0.28085	GOBP_POSITIVE_REGULATION_OF_MITOTIC_SISTER_CHROMATID_SEGREGATION
GOBP_RESPONSE_TO_INTERLEUKIN...3	SET	8	0.17723	0.0036231	0.30555	0.28095	GOBP_RESPONSE_TO_INTERLEUKIN_15
GOMF_RNA_ADENYLYLTRANSFERASE...	SET	5	0.22136	0.0035778	0.38165	0.28096	GOMF_RNA_ADENYLYLTRANSFERASE_ACTIVITY
GOBP_CELL_SUBSTRATE_JUNCTION...2	SET	100	0.048712	0.0035123	0.084002	0.281	GOBP_CELL_SUBSTRATE_JUNCTION_ORGANIZATION
GOBP_CELLULAR_RESPONSE_TO_HI...	SET	7	0.19857	0.0037973	0.34253	0.28105	GOBP_CELLULAR_RESPONSE_TO_HISTAMINE
GOBP_MEMBRANE_PROTEIN_INTRAC...	SET	12	0.13677	0.0034239	0.23592	0.28105	GOBP_MEMBRANE_PROTEIN_INTRACELLULAR_DOMAIN_PROTEOLYSIS
GOBP_POSITIVE_REGULATION_OF_...110	SET	1012	0.014923	0.0033398	0.025745	0.28109	GOBP_POSITIVE_REGULATION_OF_CELLULAR_COMPONENT_ORGANIZATION
GOBP_CELLULAR_SENESCENCE	SET	95	0.048117	0.0033819	0.083024	0.28111	GOBP_CELLULAR_SENESCENCE
GOMF_S_ADENOSYLMETHIONINE_DE...	SET	152	0.036594	0.0032485	0.063142	0.28111	GOMF_S_ADENOSYLMETHIONINE_DEPENDENT_METHYLTRANSFERASE_ACTIVITY
GOBP_MESENCHYME_MORPHOGENESIS	SET	60	0.065706	0.0036736	0.11338	0.28112	GOBP_MESENCHYME_MORPHOGENESIS
GOBP_NUCLEAR_TRANSPORT	SET	310	0.026542	0.0033508	0.045818	0.2812	GOBP_NUCLEAR_TRANSPORT
WP_SEROTONIN_HTR1_GROUP_AND_...	SET	32	0.084922	0.0034699	0.14664	0.28125	WP_SEROTONIN_HTR1_GROUP_AND_FOS_PATHWAY
NAKAMURA_METASTASIS_MODEL_UP	SET	39	0.065088	0.0029355	0.1124	0.28128	NAKAMURA_METASTASIS_MODEL_UP
GOMF_GLYCOLIPID_MANNOSYLTRAN...	SET	5	0.17201	0.0027801	0.29707	0.28129	GOMF_GLYCOLIPID_MANNOSYLTRANSFERASE_ACTIVITY
WP_15Q133_COPY_NUMBER_VARIAT...	SET	18	0.13797	0.0042297	0.23829	0.2813	WP_15Q133_COPY_NUMBER_VARIATION_SYNDROME
YAO_TEMPORAL_RESPONSE_TO_PRO...13	SET	15	0.11465	0.0032089	0.19805	0.28133	YAO_TEMPORAL_RESPONSE_TO_PROGESTERONE_CLUSTER_4
GOBP_NUCLEOTIDE_TRANSPORT	SET	35	0.081489	0.0034819	0.14079	0.28136	GOBP_NUCLEOTIDE_TRANSPORT
GOBP_ACTIN_MODIFICATION	SET	5	0.2611	0.0042202	0.45116	0.28139	GOBP_ACTIN_MODIFICATION
GRANDVAUX_IRF3_TARGETS_DN	SET	18	0.12699	0.0038931	0.21965	0.28158	GRANDVAUX_IRF3_TARGETS_DN
GOBP_LYSINE_METABOLIC_PROCESS	SET	8	0.16489	0.0033708	0.28522	0.28159	GOBP_LYSINE_METABOLIC_PROCESS
GOBP_POSITIVE_REGULATION_OF_...344	SET	25	0.10618	0.0038356	0.18372	0.28165	GOBP_POSITIVE_REGULATION_OF_HEART_RATE
JAZAERI_BREAST_CANCER_BRCA1_...1	SET	41	0.079083	0.0036568	0.13685	0.28167	JAZAERI_BREAST_CANCER_BRCA1_VS_BRCA2_DN
REACTOME_VIRAL_MESSENGER_RNA...	SET	43	0.071431	0.0033823	0.12361	0.28168	REACTOME_VIRAL_MESSENGER_RNA_SYNTHESIS
GOCC_MEIOTIC_SPINDLE	SET	14	0.11579	0.0031308	0.20045	0.28176	GOCC_MEIOTIC_SPINDLE
REACTOME_PLATELET_ADHESION_T...	SET	15	0.13449	0.003764	0.23294	0.28185	REACTOME_PLATELET_ADHESION_TO_EXPOSED_COLLAGEN
GOBP_VIRAL_LIFE_CYCLE	SET	307	0.027395	0.003442	0.047455	0.28188	GOBP_VIRAL_LIFE_CYCLE
GOBP_CLEAVAGE_FURROW_FORMATI...	SET	7	0.15787	0.0030189	0.27349	0.2819	GOBP_CLEAVAGE_FURROW_FORMATION
GOCC_X_CHROMOSOME	SET	9	0.16629	0.0036056	0.28836	0.28208	GOCC_X_CHROMOSOME
GOBP_HYPEROSMOTIC_RESPONSE	SET	27	0.090272	0.0033886	0.15656	0.28211	GOBP_HYPEROSMOTIC_RESPONSE
GOMF_CYTIDYLYLTRANSFERASE_AC...	SET	9	0.18578	0.0040282	0.32231	0.28217	GOMF_CYTIDYLYLTRANSFERASE_ACTIVITY
ROZANOV_MMP14_TARGETS_SUBSET	SET	33	0.093728	0.003889	0.16263	0.2822	ROZANOV_MMP14_TARGETS_SUBSET
GOBP_PROTEIN_UFMYLATION	SET	6	0.17893	0.0031679	0.3105	0.28223	GOBP_PROTEIN_UFMYLATION
GOBP_MITOTIC_CELL_CYCLE_CHEC...	SET	138	0.038069	0.0032213	0.066085	0.28229	GOBP_MITOTIC_CELL_CYCLE_CHECKPOINT_SIGNALING
GOBP_CELLULAR_RESPONSE_TO_PO...	SET	13	0.13245	0.0034511	0.22994	0.2823	GOBP_CELLULAR_RESPONSE_TO_POTASSIUM_ION
SATO_SILENCED_BY_METHYLATION...1	SET	376	0.024708	0.0034293	0.042903	0.28235	SATO_SILENCED_BY_METHYLATION_IN_PANCREATIC_CANCER_1
GOBP_MEMBRANE_TO_MEMBRANE_DO...	SET	4	0.24225	0.0035022	0.42074	0.28239	GOBP_MEMBRANE_TO_MEMBRANE_DOCKING
PRAMOONJAGO_SOX4_TARGETS_DN	SET	49	0.066022	0.0033367	0.11468	0.28241	PRAMOONJAGO_SOX4_TARGETS_DN
GRUETZMANN_PANCREATIC_CANCER...2	SET	340	0.025884	0.0034194	0.044961	0.28242	GRUETZMANN_PANCREATIC_CANCER_UP
GOBP_CARDIAC_CELL_DEVELOPMENT	SET	82	0.052002	0.0033969	0.090344	0.28245	GOBP_CARDIAC_CELL_DEVELOPMENT
REACTOME_POSITIVE_EPIGENETIC...	SET	69	0.053853	0.003228	0.093588	0.28251	REACTOME_POSITIVE_EPIGENETIC_REGULATION_OF_RRNA_EXPRESSION
GOBP_NEGATIVE_REGULATION_OF_...428	SET	12	0.13609	0.0034069	0.23669	0.28266	GOBP_NEGATIVE_REGULATION_OF_MULTICELLULAR_ORGANISM_GROWTH
WP_INTERACTIONS_OF_NATURAL_K...	SET	24	0.10326	0.0036548	0.1797	0.28277	WP_INTERACTIONS_OF_NATURAL_KILLER_CELLS_IN_PANCREATIC_CANCER
LU_TUMOR_VASCULATURE_DN	SET	8	0.19606	0.0040081	0.34121	0.28278	LU_TUMOR_VASCULATURE_DN
GOBP_ENDOCARDIAL_CUSHION_MOR...	SET	44	0.077226	0.0036989	0.13441	0.2828	GOBP_ENDOCARDIAL_CUSHION_MORPHOGENESIS
WP_TH17_CELL_DIFFERENTIATION...	SET	68	0.058312	0.00347	0.10151	0.28284	WP_TH17_CELL_DIFFERENTIATION_PATHWAY
GOBP_ANGIOGENESIS_INVOLVED_I...2	SET	28	0.093633	0.0035791	0.16301	0.28285	GOBP_ANGIOGENESIS_INVOLVED_IN_WOUND_HEALING
GOBP_REGULATION_OF_GENE_SILE...	SET	33	0.08297	0.0034426	0.14444	0.28285	GOBP_REGULATION_OF_GENE_SILENCING_BY_RNA
GOBP_CELLULAR_CARBOHYDRATE_C...	SET	42	0.071339	0.0033386	0.1242	0.28286	GOBP_CELLULAR_CARBOHYDRATE_CATABOLIC_PROCESS
FARMER_BREAST_CANCER_CLUSTER...3	SET	16	0.12573	0.0036341	0.21906	0.28301	FARMER_BREAST_CANCER_CLUSTER_3
KALMA_E2F1_TARGETS	SET	11	0.12226	0.0029306	0.21305	0.28303	KALMA_E2F1_TARGETS
GOBP_CLEAVAGE_INVOLVED_IN_RR...	SET	28	0.076251	0.0029147	0.13294	0.28314	GOBP_CLEAVAGE_INVOLVED_IN_RRNA_PROCESSING
GOBP_PRIMITIVE_ERYTHROCYTE_D...	SET	4	0.25659	0.0037094	0.44737	0.28314	GOBP_PRIMITIVE_ERYTHROCYTE_DIFFERENTIATION
GOBP_POSITIVE_REGULATION_OF_...448	SET	10	0.16693	0.003815	0.29129	0.2833	GOBP_POSITIVE_REGULATION_OF_LIPOPOLYSACCHARIDE_MEDIATED_SIGNALING_PATHWAY
GOBP_REGULATION_OF_AMYLOID_B...	SET	18	0.10656	0.0032668	0.18597	0.28332	GOBP_REGULATION_OF_AMYLOID_BETA_CLEARANCE
GOBP_HISTONE_H2A_MONOUBIQUIT...	SET	16	0.10399	0.0030057	0.18148	0.28333	GOBP_HISTONE_H2A_MONOUBIQUITINATION
WHITFIELD_CELL_CYCLE_M_G1	SET	118	0.041735	0.0032672	0.072865	0.28341	WHITFIELD_CELL_CYCLE_M_G1
GOBP_REGULATION_OF_TOOTH_MIN...	SET	10	0.13643	0.0031181	0.23828	0.28347	GOBP_REGULATION_OF_TOOTH_MINERALIZATION
VANLOO_SP3_TARGETS_DN	SET	85	0.045754	0.0030427	0.079914	0.28348	VANLOO_SP3_TARGETS_DN
GOBP_REGULATION_OF_ASYMMETRI...	SET	5	0.17136	0.0027696	0.2996	0.28368	GOBP_REGULATION_OF_ASYMMETRIC_CELL_DIVISION
GOBP_T_HELPER_2_CELL_DIFFERE...	SET	18	0.11982	0.0036731	0.20956	0.28375	GOBP_T_HELPER_2_CELL_DIFFERENTIATION
GOBP_POSITIVE_REGULATION_OF_...825	SET	125	0.040875	0.0032929	0.071498	0.28377	GOBP_POSITIVE_REGULATION_OF_TRANSLATION
KEGG_LIMONENE_AND_PINENE_DEG...	SET	10	0.16441	0.0037575	0.28782	0.28393	KEGG_LIMONENE_AND_PINENE_DEGRADATION
GOBP_SUPPRESSION_OF_VIRAL_RE...	SET	15	0.12957	0.0036263	0.22691	0.284	GOBP_SUPPRESSION_OF_VIRAL_RELEASE_BY_HOST
REACTOME_SUMOYLATION_OF_INTR...	SET	29	0.088518	0.0034434	0.15503	0.28401	REACTOME_SUMOYLATION_OF_INTRACELLULAR_RECEPTORS
REACTOME_SEMA3A_PAK_DEPENDEN...	SET	14	0.13208	0.0035714	0.23137	0.28405	REACTOME_SEMA3A_PAK_DEPENDENT_AXON_REPULSION
GOBP_ESTABLISHMENT_OF_SISTER...	SET	9	0.14736	0.0031951	0.25816	0.28407	GOBP_ESTABLISHMENT_OF_SISTER_CHROMATID_COHESION
GOBP_POSITIVE_REGULATION_OF_...595	SET	6	0.18783	0.0033254	0.32907	0.28408	GOBP_POSITIVE_REGULATION_OF_NUCLEOTIDE_BINDING_OLIGOMERIZATION_DOMAIN_CONTAINING_SIGNALING_PATHWAY
KANG_AR_TARGETS_UP	SET	16	0.1314	0.0037982	0.23022	0.28408	KANG_AR_TARGETS_UP
CREIGHTON_ENDOCRINE_THERAPY_...4	SET	278	0.028499	0.00341	0.049932	0.28409	CREIGHTON_ENDOCRINE_THERAPY_RESISTANCE_4
KEGG_BETA_ALANINE_METABOLISM	SET	21	0.10554	0.0034944	0.18491	0.28409	KEGG_BETA_ALANINE_METABOLISM
GOBP_NEGATIVE_REGULATION_OF_...123	SET	32	0.091084	0.0037217	0.15981	0.28436	GOBP_NEGATIVE_REGULATION_OF_CELL_MATRIX_ADHESION
REACTOME_SYNTHESIS_OF_DIPHTH...	SET	7	0.17316	0.0033114	0.30398	0.28446	REACTOME_SYNTHESIS_OF_DIPHTHAMIDE_EEF2
KYNG_WERNER_SYNDROM_DN	SET	19	0.10533	0.0033174	0.18495	0.28451	KYNG_WERNER_SYNDROM_DN
GOBP_CELL_ADHESION	SET	1421	0.013505	0.0035411	0.023721	0.28457	GOBP_CELL_ADHESION
GOBP_HOMEOSTASIS_OF_NUMBER_O...2	SET	28	0.093921	0.0035901	0.16506	0.28467	GOBP_HOMEOSTASIS_OF_NUMBER_OF_CELLS_WITHIN_A_TISSUE
GOCC_SITE_OF_DNA_DAMAGE	SET	106	0.042008	0.0031179	0.073849	0.28474	GOCC_SITE_OF_DNA_DAMAGE
GOBP_REGULATION_OF_INNER_EAR...	SET	10	0.16228	0.0037088	0.28551	0.28489	GOBP_REGULATION_OF_INNER_EAR_AUDITORY_RECEPTOR_CELL_DIFFERENTIATION
NAGASHIMA_NRG1_SIGNALING_UP	SET	168	0.036489	0.003404	0.064217	0.28495	NAGASHIMA_NRG1_SIGNALING_UP
HOEGERKORP_CD44_TARGETS_TEMP...1	SET	25	0.094614	0.0034176	0.16664	0.2851	HOEGERKORP_CD44_TARGETS_TEMPORAL_DN
GOBP_HISTONE_H3_K27_METHYLAT...	SET	13	0.12103	0.0031536	0.2132	0.28512	GOBP_HISTONE_H3_K27_METHYLATION
GOBP_NEGATIVE_REGULATION_OF_...445	SET	10	0.15821	0.0036159	0.27869	0.28512	GOBP_NEGATIVE_REGULATION_OF_NATURAL_KILLER_CELL_ACTIVATION
GOBP_BONE_CELL_DEVELOPMENT	SET	39	0.07686	0.0034664	0.1354	0.28514	GOBP_BONE_CELL_DEVELOPMENT
GOBP_RESPONSE_TO_CARBOHYDRATE	SET	213	0.03097	0.0032493	0.054569	0.28517	GOBP_RESPONSE_TO_CARBOHYDRATE
GOBP_LONG_TERM_SYNAPTIC_DEPR...	SET	30	0.09005	0.0035628	0.15869	0.28521	GOBP_LONG_TERM_SYNAPTIC_DEPRESSION
GOBP_POSITIVE_REGULATION_OF_...810	SET	44	0.068559	0.0032838	0.12082	0.28521	GOBP_POSITIVE_REGULATION_OF_TOR_SIGNALING
MCLACHLAN_DENTAL_CARIES_DN	SET	71	0.060461	0.0036761	0.10659	0.28528	MCLACHLAN_DENTAL_CARIES_DN
GOMF_N_ACETYLTRANSFERASE_ACT...	SET	57	0.056939	0.003103	0.10042	0.28536	GOMF_N_ACETYLTRANSFERASE_ACTIVITY
GOBP_FEVER_GENERATION	SET	11	0.1609	0.0038566	0.28381	0.28539	GOBP_FEVER_GENERATION
GOBP_METHYLGLYOXAL_METABOLIC...	SET	6	0.17373	0.0030758	0.30647	0.2854	GOBP_METHYLGLYOXAL_METABOLIC_PROCESS
GOBP_REGULATION_OF_MIRNA_CAT...	SET	5	0.1983	0.0032051	0.34981	0.2854	GOBP_REGULATION_OF_MIRNA_CATABOLIC_PROCESS
MULLIGAN_NTF3_SIGNALING_VIA_...2	SET	21	0.086197	0.002854	0.15209	0.28544	MULLIGAN_NTF3_SIGNALING_VIA_INSR_AND_IGF1R_UP
GOMF_SIGNALING_RECEPTOR_BIND...	SET	1362	0.013316	0.0034238	0.02351	0.28557	GOMF_SIGNALING_RECEPTOR_BINDING
KYNG_WERNER_SYNDROM_AND_NORM...2	SET	76	0.051477	0.0032378	0.09093	0.28566	KYNG_WERNER_SYNDROM_AND_NORMAL_AGING_UP
HOLLEMAN_PREDNISOLONE_RESIST...3	SET	12	0.12529	0.0031366	0.22146	0.28578	HOLLEMAN_PREDNISOLONE_RESISTANCE_B_ALL_DN
GOBP_OLFACTORY_BULB_INTERNEU...1	SET	7	0.20497	0.0039196	0.36238	0.28583	GOBP_OLFACTORY_BULB_INTERNEURON_DEVELOPMENT
REACTOME_GOLGI_CISTERNAE_PER...	SET	14	0.13048	0.0035281	0.23069	0.28583	REACTOME_GOLGI_CISTERNAE_PERICENTRIOLAR_STACK_REORGANIZATION
WP_HOSTPATHOGEN_INTERACTION_...3	SET	30	0.081705	0.0032326	0.14448	0.28586	WP_HOSTPATHOGEN_INTERACTION_OF_HUMAN_CORONAVIRUSES_INTERFERON_INDUCTION
REACTOME_MAP2K_AND_MAPK_ACTI...	SET	38	0.070158	0.0031234	0.12411	0.28594	REACTOME_MAP2K_AND_MAPK_ACTIVATION
SMIRNOV_RESPONSE_TO_IR_6HR_UP	SET	161	0.036862	0.003367	0.065218	0.28597	SMIRNOV_RESPONSE_TO_IR_6HR_UP
BIOCARTA_CELLCYCLE_PATHWAY	SET	23	0.10155	0.0035186	0.17969	0.286	BIOCARTA_CELLCYCLE_PATHWAY
GOBP_REGULATION_OF_CELL_CELL...3	SET	10	0.15003	0.0034289	0.2655	0.28601	GOBP_REGULATION_OF_CELL_CELL_ADHESION_MEDIATED_BY_INTEGRIN
GOBP_CALCIUM_INDEPENDENT_CEL...	SET	22	0.1028	0.0034838	0.18196	0.28605	GOBP_CALCIUM_INDEPENDENT_CELL_CELL_ADHESION_VIA_PLASMA_MEMBRANE_CELL_ADHESION_MOLECULES
BYSTRYKH_HEMATOPOIESIS_STEM_...7	SET	739	0.017014	0.0032784	0.030122	0.2861	BYSTRYKH_HEMATOPOIESIS_STEM_CELL_QTL_TRANS
REACTOME_BETA_OXIDATION_OF_O...	SET	5	0.18681	0.0030193	0.33083	0.28615	REACTOME_BETA_OXIDATION_OF_OCTANOYL_COA_TO_HEXANOYL_COA
GOBP_INTRACELLULAR_WATER_HOM...	SET	6	0.1926	0.00341	0.34117	0.2862	GOBP_INTRACELLULAR_WATER_HOMEOSTASIS
GOBP_REGULATION_OF_VERY_LOW_...1	SET	4	0.26094	0.0037724	0.46268	0.28638	GOBP_REGULATION_OF_VERY_LOW_DENSITY_LIPOPROTEIN_PARTICLE_CLEARANCE
NADERI_BREAST_CANCER_PROGNOS...1	SET	17	0.1222	0.0036408	0.21668	0.28638	NADERI_BREAST_CANCER_PROGNOSIS_DN
EBAUER_MYOGENIC_TARGETS_OF_P...	SET	45	0.069266	0.0033551	0.12283	0.2864	EBAUER_MYOGENIC_TARGETS_OF_PAX3_FOXO1_FUSION
GOBP_POSITIVE_REGULATION_OF_...644	SET	42	0.0791	0.0037018	0.14037	0.28655	GOBP_POSITIVE_REGULATION_OF_POTASSIUM_ION_TRANSPORT
GOMF_CYTOSKELETON_NUCLEAR_ME...	SET	5	0.1951	0.0031534	0.34626	0.28657	GOMF_CYTOSKELETON_NUCLEAR_MEMBRANE_ANCHOR_ACTIVITY
GOBP_PURINE_NUCLEOSIDE_DIPHO...1	SET	6	0.1727	0.0030576	0.30662	0.28664	GOBP_PURINE_NUCLEOSIDE_DIPHOSPHATE_BIOSYNTHETIC_PROCESS
GOBP_REGULATION_OF_EXECUTION...	SET	16	0.12214	0.0035304	0.21695	0.28672	GOBP_REGULATION_OF_EXECUTION_PHASE_OF_APOPTOSIS
GOBP_REGULATION_OF_REGULATED...	SET	120	0.039746	0.0031376	0.070622	0.28679	GOBP_REGULATION_OF_REGULATED_SECRETORY_PATHWAY
WP_TYPE_I_INTERFERON_INDUCTI...	SET	28	0.085963	0.0032859	0.15284	0.28692	WP_TYPE_I_INTERFERON_INDUCTION_AND_SIGNALING_DURING_SARSCOV2_INFECTION
CHEN_NEUROBLASTOMA_COPY_NUMB...	SET	50	0.07698	0.0039299	0.13693	0.287	CHEN_NEUROBLASTOMA_COPY_NUMBER_GAINS
GOBP_NEGATIVE_REGULATION_OF_...36	SET	20	0.095449	0.0030842	0.16979	0.28701	GOBP_NEGATIVE_REGULATION_OF_ATP_DEPENDENT_ACTIVITY
TAKEDA_TARGETS_OF_NUP98_HOXA...3	SET	116	0.044123	0.003425	0.078493	0.28702	TAKEDA_TARGETS_OF_NUP98_HOXA9_FUSION_16D_DN
GOCC_CILIARY_BASAL_BODY	SET	154	0.036254	0.0032393	0.064591	0.2873	GOCC_CILIARY_BASAL_BODY
GOBP_FAT_CELL_PROLIFERATION	SET	13	0.14938	0.0038923	0.26631	0.28743	GOBP_FAT_CELL_PROLIFERATION
GOMF_UDP_GLYCOSYLTRANSFERASE...	SET	138	0.039389	0.0033329	0.070313	0.28768	GOMF_UDP_GLYCOSYLTRANSFERASE_ACTIVITY
GOBP_DORSAL_AORTA_MORPHOGENE...	SET	8	0.17931	0.0036656	0.32019	0.28774	GOBP_DORSAL_AORTA_MORPHOGENESIS
MAHADEVAN_IMATINIB_RESISTANC...2	SET	17	0.12761	0.003802	0.22787	0.28774	MAHADEVAN_IMATINIB_RESISTANCE_UP
GOBP_REGULATION_OF_PROTEIN_L...13	SET	98	0.043594	0.0031118	0.077855	0.28776	GOBP_REGULATION_OF_PROTEIN_LOCALIZATION_TO_PLASMA_MEMBRANE
GOBP_NEGATIVE_REGULATION_OF_...593	SET	74	0.055393	0.0034381	0.098934	0.28778	GOBP_NEGATIVE_REGULATION_OF_RNA_CATABOLIC_PROCESS
GOMF_G_PROTEIN_COUPLED_RECEP...2	SET	263	0.029532	0.0034383	0.052824	0.28806	GOMF_G_PROTEIN_COUPLED_RECEPTOR_BINDING
GOBP_REGULATION_OF_DNA_RECOM...	SET	126	0.038576	0.00312	0.069034	0.28815	GOBP_REGULATION_OF_DNA_RECOMBINATION
MOOTHA_GLYCOLYSIS	SET	19	0.095331	0.0030025	0.17066	0.28822	MOOTHA_GLYCOLYSIS
KIM_ALL_DISORDERS_OLIGODENDR...2	SET	714	0.016126	0.0030564	0.028875	0.28826	KIM_ALL_DISORDERS_OLIGODENDROCYTE_NUMBER_CORR_UP
GOBP_OVULATION_CYCLE	SET	75	0.055295	0.003455	0.099088	0.28841	GOBP_OVULATION_CYCLE
GOMF_EPHRIN_RECEPTOR_ACTIVITY	SET	18	0.11663	0.0035753	0.20907	0.28848	GOMF_EPHRIN_RECEPTOR_ACTIVITY
GOBP_NEGATIVE_REGULATION_OF_...548	SET	25	0.084957	0.0030688	0.15237	0.28857	GOBP_NEGATIVE_REGULATION_OF_PROTEIN_MATURATION
GOMF_FLAVIN_ADENINE_DINUCLEO...	SET	82	0.046892	0.0030631	0.084124	0.28862	GOMF_FLAVIN_ADENINE_DINUCLEOTIDE_BINDING
STEIN_ESRRA_TARGETS	SET	500	0.019927	0.0031787	0.035748	0.28862	STEIN_ESRRA_TARGETS
GOBP_PROXIMAL_TUBULE_DEVELOP...	SET	7	0.15986	0.003057	0.2868	0.28863	GOBP_PROXIMAL_TUBULE_DEVELOPMENT
GOBP_POSITIVE_REGULATION_OF_...705	SET	12	0.11119	0.0027836	0.19961	0.28876	GOBP_POSITIVE_REGULATION_OF_RECEPTOR_RECYCLING
SHIRAISHI_PLZF_TARGETS_DN	SET	9	0.14457	0.0031346	0.25956	0.28878	SHIRAISHI_PLZF_TARGETS_DN
MOOTHA_FFA_OXYDATION	SET	22	0.090647	0.0030719	0.16286	0.2889	MOOTHA_FFA_OXYDATION
GOBP_POST_EMBRYONIC_CAMERA_T...	SET	8	0.17363	0.0035495	0.31213	0.28901	GOBP_POST_EMBRYONIC_CAMERA_TYPE_EYE_DEVELOPMENT
REACTOME_PRC2_METHYLATES_HIS...	SET	36	0.076285	0.0033057	0.13713	0.28901	REACTOME_PRC2_METHYLATES_HISTONES_AND_DNA
CERVERA_SDHB_TARGETS_1_UP	SET	114	0.043132	0.0033193	0.077575	0.28911	CERVERA_SDHB_TARGETS_1_UP
GOCC_NEURON_PROJECTION_MEMBR...	SET	57	0.06412	0.0034944	0.11535	0.28916	GOCC_NEURON_PROJECTION_MEMBRANE
WP_TRANSCRIPTIONAL_CASCADE_R...	SET	13	0.13438	0.0035014	0.24188	0.28926	WP_TRANSCRIPTIONAL_CASCADE_REGULATING_ADIPOGENESIS
KEGG_NEUROTROPHIN_SIGNALING_...	SET	120	0.041079	0.0032429	0.073946	0.28927	KEGG_NEUROTROPHIN_SIGNALING_PATHWAY
GOBP_MAINTENANCE_OF_CELL_POL...	SET	17	0.1202	0.0035813	0.21649	0.28937	GOBP_MAINTENANCE_OF_CELL_POLARITY
GOBP_VESICLE_MEDIATED_TRANSP...4	SET	142	0.035898	0.0030809	0.064677	0.28944	GOBP_VESICLE_MEDIATED_TRANSPORT_TO_THE_PLASMA_MEMBRANE
REACTOME_FOXO_MEDIATED_TRANS...4	SET	28	0.078828	0.0030132	0.14204	0.28946	REACTOME_FOXO_MEDIATED_TRANSCRIPTION_OF_OXIDATIVE_STRESS_METABOLIC_AND_NEURONAL_GENES
SANDERSON_PPARA_TARGETS	SET	15	0.10916	0.0030551	0.19669	0.28946	SANDERSON_PPARA_TARGETS
GOBP_APOPTOTIC_PROCESS_IN_BO...	SET	5	0.22895	0.0037004	0.41255	0.28947	GOBP_APOPTOTIC_PROCESS_IN_BONE_MARROW_CELL
BIOCARTA_ARF_PATHWAY	SET	17	0.11986	0.003571	0.21603	0.28951	BIOCARTA_ARF_PATHWAY
GOBP_INORGANIC_ANION_TRANSPO...	SET	169	0.035952	0.0033638	0.064846	0.28965	GOBP_INORGANIC_ANION_TRANSPORT
WP_FAMILIAL_HYPERLIPIDEMIA_T...2	SET	15	0.11565	0.0032368	0.20869	0.28973	WP_FAMILIAL_HYPERLIPIDEMIA_TYPE_2
GRYDER_PAX3FOXO1_TOP_ENHANCE...	SET	438	0.022571	0.0033755	0.040748	0.28982	GRYDER_PAX3FOXO1_TOP_ENHANCERS
REACTOME_BIOTIN_TRANSPORT_AN...	SET	9	0.15411	0.0033415	0.27836	0.28991	REACTOME_BIOTIN_TRANSPORT_AND_METABOLISM
GOMF_UBIQUITIN_LIKE_PROTEIN_...6	SET	104	0.04048	0.0029762	0.073243	0.29024	GOMF_UBIQUITIN_LIKE_PROTEIN_PEPTIDASE_ACTIVITY
GOBP_CELLULAR_RESPONSE_TO_BI...2	SET	237	0.030853	0.0034123	0.055831	0.29027	GOBP_CELLULAR_RESPONSE_TO_BIOTIC_STIMULUS
WEBER_METHYLATED_HCP_IN_SPER...2	SET	17	0.10104	0.0030102	0.18287	0.2903	WEBER_METHYLATED_HCP_IN_SPERM_UP
GOBP_LINOLEIC_ACID_METABOLIC...	SET	20	0.099127	0.0032031	0.17943	0.29032	GOBP_LINOLEIC_ACID_METABOLIC_PROCESS
GOBP_POSITIVE_REGULATION_OF_...642	SET	16	0.12354	0.0035709	0.22364	0.29033	GOBP_POSITIVE_REGULATION_OF_POST_TRANSCRIPTIONAL_GENE_SILENCING
ONDER_CDH1_SIGNALING_VIA_CTN...	SET	79	0.055648	0.0035682	0.10074	0.29034	ONDER_CDH1_SIGNALING_VIA_CTNNB1
ODONNELL_TARGETS_OF_MYC_AND_...1	SET	42	0.063021	0.0029493	0.11409	0.29035	ODONNELL_TARGETS_OF_MYC_AND_TFRC_DN
GOBP_NUCLEAR_TRANSCRIBED_MRN...7	SET	34	0.072369	0.0030478	0.13102	0.29036	GOBP_NUCLEAR_TRANSCRIBED_MRNA_POLY_A_TAIL_SHORTENING
GOBP_CHEMOKINE_C_X_C_MOTIF_L...1	SET	7	0.19533	0.0037352	0.35411	0.29061	GOBP_CHEMOKINE_C_X_C_MOTIF_LIGAND_12_SIGNALING_PATHWAY
GOBP_GLUCOCORTICOID_SECRETION	SET	12	0.13853	0.003468	0.25117	0.29064	GOBP_GLUCOCORTICOID_SECRETION
GOBP_REGULATION_OF_INSULIN_L...	SET	22	0.097008	0.0032874	0.17591	0.29066	GOBP_REGULATION_OF_INSULIN_LIKE_GROWTH_FACTOR_RECEPTOR_SIGNALING_PATHWAY
KYNG_DNA_DAMAGE_BY_4NQO_OR_UV	SET	57	0.058161	0.0031696	0.1055	0.29071	KYNG_DNA_DAMAGE_BY_4NQO_OR_UV
REACTOME_STAT5_ACTIVATION_DO...	SET	10	0.15611	0.0035679	0.28332	0.29081	REACTOME_STAT5_ACTIVATION_DOWNSTREAM_OF_FLT3_ITD_MUTANTS
GOCC_CD40_RECEPTOR_COMPLEX	SET	11	0.1238	0.0029675	0.22475	0.29087	GOCC_CD40_RECEPTOR_COMPLEX
KORKOLA_EMBRYONAL_CARCINOMA_...1	SET	12	0.1361	0.0034073	0.24713	0.29091	KORKOLA_EMBRYONAL_CARCINOMA_DN
GOBP_POSITIVE_REGULATION_OF_...618	SET	105	0.04453	0.0032896	0.08089	0.29099	GOBP_POSITIVE_REGULATION_OF_PEPTIDE_SECRETION
KYNG_WERNER_SYNDROM_AND_NORM...1	SET	168	0.03215	0.0029992	0.058401	0.29099	KYNG_WERNER_SYNDROM_AND_NORMAL_AGING_DN
FRASOR_RESPONSE_TO_ESTRADIOL...1	SET	70	0.05559	0.0033561	0.101	0.29103	FRASOR_RESPONSE_TO_ESTRADIOL_DN
MOOTHA_GLUCONEOGENESIS	SET	29	0.080154	0.003118	0.14577	0.29121	MOOTHA_GLUCONEOGENESIS
BOYAULT_LIVER_CANCER_SUBCLAS...5	SET	39	0.067686	0.0030526	0.12315	0.2913	BOYAULT_LIVER_CANCER_SUBCLASS_G1_DN
GOBP_REGULATION_OF_ADIPONECT...	SET	7	0.18087	0.0034588	0.32939	0.29147	GOBP_REGULATION_OF_ADIPONECTIN_SECRETION
KAMMINGA_EZH2_TARGETS	SET	41	0.066439	0.0030721	0.12101	0.29149	KAMMINGA_EZH2_TARGETS
GOCC_ENDOLYSOSOME	SET	26	0.084281	0.0031046	0.1536	0.2916	GOCC_ENDOLYSOSOME
GOBP_OLIGOSACCHARIDE_METABOL...	SET	66	0.055767	0.0032695	0.10164	0.29161	GOBP_OLIGOSACCHARIDE_METABOLIC_PROCESS
MYLLYKANGAS_AMPLIFICATION_HO...2	SET	9	0.15285	0.0033142	0.27869	0.29169	MYLLYKANGAS_AMPLIFICATION_HOT_SPOT_15
WP_BIOSYNTHESIS_AND_REGENERA...	SET	8	0.15687	0.0032069	0.28633	0.29189	WP_BIOSYNTHESIS_AND_REGENERATION_OF_TETRAHYDROBIOPTERIN_AND_CATABOLISM_OF_PHENYLALANINE
SETLUR_PROSTATE_CANCER_TMPRS...1	SET	17	0.10574	0.0031503	0.19301	0.29191	SETLUR_PROSTATE_CANCER_TMPRSS2_ERG_FUSION_DN
GOBP_TORC2_SIGNALING	SET	11	0.13532	0.0032434	0.24709	0.29197	GOBP_TORC2_SIGNALING
GOBP_NEGATIVE_REGULATION_OF_...496	SET	7	0.1571	0.0030042	0.28701	0.29207	GOBP_NEGATIVE_REGULATION_OF_P38MAPK_CASCADE
GOBP_REGULATION_OF_MACROAUTO...	SET	149	0.036198	0.0031817	0.066148	0.29212	GOBP_REGULATION_OF_MACROAUTOPHAGY
LI_CYTIDINE_ANALOGS_CYCTOTOX...	SET	14	0.10945	0.0029593	0.20008	0.29219	LI_CYTIDINE_ANALOGS_CYCTOTOXICITY
WP_COVID19_THROMBOSIS_AND_AN...	SET	7	0.16608	0.0031759	0.30381	0.29232	WP_COVID19_THROMBOSIS_AND_ANTICOAGULATION
GOMF_D1_DOPAMINE_RECEPTOR_BI...	SET	8	0.13355	0.0027301	0.24439	0.29238	GOMF_D1_DOPAMINE_RECEPTOR_BINDING
GOCC_CEREBELLAR_MOSSY_FIBER	SET	7	0.17738	0.003392	0.32464	0.2924	GOCC_CEREBELLAR_MOSSY_FIBER
GOBP_RESPONSE_TO_AMMONIUM_ION	SET	6	0.21472	0.0038016	0.39323	0.29252	GOBP_RESPONSE_TO_AMMONIUM_ION
AMIT_EGF_RESPONSE_120_HELA	SET	66	0.052367	0.0030702	0.095915	0.29254	AMIT_EGF_RESPONSE_120_HELA
REACTOME_ION_CHANNEL_TRANSPO...	SET	172	0.034568	0.0032626	0.063319	0.29256	REACTOME_ION_CHANNEL_TRANSPORT
GAJATE_RESPONSE_TO_TRABECTED...2	SET	63	0.057235	0.0032787	0.1049	0.29266	GAJATE_RESPONSE_TO_TRABECTEDIN_UP
GOCC_RIBOSOMAL_SUBUNIT	SET	170	0.031448	0.002951	0.057649	0.2927	GOCC_RIBOSOMAL_SUBUNIT
GOBP_PROLINE_METABOLIC_PROCE...	SET	10	0.13039	0.0029799	0.23904	0.29272	GOBP_PROLINE_METABOLIC_PROCESS
GOBP_REGULATION_OF_T_HELPER_...6	SET	11	0.15229	0.0036502	0.27927	0.29277	GOBP_REGULATION_OF_T_HELPER_2_CELL_DIFFERENTIATION
LEI_HOXC8_TARGETS_UP	SET	10	0.151	0.0034509	0.27702	0.29286	LEI_HOXC8_TARGETS_UP
CADWELL_ATG16L1_TARGETS_DN	SET	64	0.052729	0.0030444	0.096744	0.29287	CADWELL_ATG16L1_TARGETS_DN
GOBP_GENITALIA_MORPHOGENESIS	SET	11	0.14543	0.0034858	0.26682	0.29287	GOBP_GENITALIA_MORPHOGENESIS
REACTOME_TRANSMISSION_ACROSS...	SET	249	0.029527	0.0033462	0.054174	0.29287	REACTOME_TRANSMISSION_ACROSS_CHEMICAL_SYNAPSES
GAURNIER_PSMD4_TARGETS	SET	65	0.061819	0.0035969	0.11344	0.2929	GAURNIER_PSMD4_TARGETS
HOFFMANN_PRE_BI_TO_LARGE_PRE...1	SET	73	0.051707	0.0031876	0.0949	0.29293	HOFFMANN_PRE_BI_TO_LARGE_PRE_BII_LYMPHOCYTE_DN
GOBP_CENTROMERIC_SISTER_CHRO...	SET	9	0.14473	0.0031381	0.26579	0.29304	GOBP_CENTROMERIC_SISTER_CHROMATID_COHESION
GOMF_TRANSCRIPTION_REGULATOR...2	SET	1602	0.011896	0.0032949	0.021848	0.29305	GOMF_TRANSCRIPTION_REGULATOR_ACTIVITY
KEGG_RENIN_ANGIOTENSIN_SYSTEM	SET	15	0.10619	0.0029719	0.19512	0.29315	KEGG_RENIN_ANGIOTENSIN_SYSTEM
WP_GLIOBLASTOMA_SIGNALING_PA...	SET	80	0.051925	0.0033504	0.095414	0.29315	WP_GLIOBLASTOMA_SIGNALING_PATHWAYS
GOBP_DNA_REPLICATION_SYNTHES...	SET	6	0.14331	0.0025373	0.26338	0.29318	GOBP_DNA_REPLICATION_SYNTHESIS_OF_RNA_PRIMER
FOSTER_TOLERANT_MACROPHAGE_DN	SET	400	0.024068	0.0034433	0.044274	0.29336	FOSTER_TOLERANT_MACROPHAGE_DN
WP_COPPER_HOMEOSTASIS	SET	49	0.067752	0.0034241	0.12465	0.29338	WP_COPPER_HOMEOSTASIS
MATZUK_MEIOTIC_AND_DNA_REPAIR	SET	38	0.071547	0.0031852	0.13167	0.29343	MATZUK_MEIOTIC_AND_DNA_REPAIR
GROSS_HYPOXIA_VIA_HIF1A_DN	SET	106	0.043598	0.0032359	0.080282	0.29355	GROSS_HYPOXIA_VIA_HIF1A_DN
GOBP_NEGATIVE_REGULATION_OF_...566	SET	30	0.078054	0.0030882	0.14378	0.29361	GOBP_NEGATIVE_REGULATION_OF_RECEPTOR_MEDIATED_ENDOCYTOSIS
WP_HEREDITARY_LEIOMYOMATOSIS...	SET	18	0.10547	0.0032333	0.19434	0.29367	WP_HEREDITARY_LEIOMYOMATOSIS_AND_RENAL_CELL_CARCINOMA_PATHWAY
HUANG_GATA2_TARGETS_DN	SET	72	0.050102	0.0030675	0.092346	0.29372	HUANG_GATA2_TARGETS_DN
GOBP_REGULATION_OF_EOSINOPHI...	SET	6	0.16145	0.0028584	0.29763	0.29376	GOBP_REGULATION_OF_EOSINOPHIL_MIGRATION
GOBP_REGULATION_OF_PRODUCTIO...1	SET	184	0.03259	0.0031804	0.060082	0.29376	GOBP_REGULATION_OF_PRODUCTION_OF_MOLECULAR_MEDIATOR_OF_IMMUNE_RESPONSE
GOBP_FOREGUT_MORPHOGENESIS	SET	10	0.15504	0.0035433	0.28599	0.29388	GOBP_FOREGUT_MORPHOGENESIS
GOBP_POSITIVE_REGULATION_OF_...859	SET	18	0.10439	0.0032001	0.19281	0.29412	GOBP_POSITIVE_REGULATION_OF_T_HELPER_1_TYPE_IMMUNE_RESPONSE
GOBP_REGULATION_OF_RESPIRATO...2	SET	21	0.10959	0.0036286	0.20249	0.29418	GOBP_REGULATION_OF_RESPIRATORY_GASEOUS_EXCHANGE
GOMF_G_PROTEIN_COUPLED_NEURO...	SET	11	0.15154	0.0036323	0.28008	0.29423	GOMF_G_PROTEIN_COUPLED_NEUROTRANSMITTER_RECEPTOR_ACTIVITY
GOBP_MITOCHONDRIAL_ELECTRON_...2	SET	42	0.065957	0.0030867	0.12199	0.29437	GOBP_MITOCHONDRIAL_ELECTRON_TRANSPORT_NADH_TO_UBIQUINONE
GOBP_REGULATION_OF_MITOCHOND...13	SET	5	0.18061	0.0029192	0.33412	0.29441	GOBP_REGULATION_OF_MITOCHONDRIAL_TRANSCRIPTION
GOBP_AMINOGLYCAN_CATABOLIC_P...	SET	33	0.075753	0.0031432	0.14019	0.29448	GOBP_AMINOGLYCAN_CATABOLIC_PROCESS
LIAN_NEUTROPHIL_GRANULE_CONS...	SET	24	0.095001	0.0033624	0.17582	0.29449	LIAN_NEUTROPHIL_GRANULE_CONSTITUENTS
WP_PHOTODYNAMIC_THERAPYINDUC...2	SET	35	0.078626	0.0033596	0.14552	0.2945	WP_PHOTODYNAMIC_THERAPYINDUCED_HIF1_SURVIVAL_SIGNALING
GOBP_AMP_CATABOLIC_PROCESS	SET	5	0.21048	0.003402	0.38963	0.29453	GOBP_AMP_CATABOLIC_PROCESS
GOBP_REGULATION_OF_ANDROGEN_...	SET	26	0.084013	0.0030947	0.15576	0.29481	GOBP_REGULATION_OF_ANDROGEN_RECEPTOR_SIGNALING_PATHWAY
GOBP_SKELETAL_SYSTEM_DEVELOP...	SET	509	0.020743	0.0033378	0.038457	0.29481	GOBP_SKELETAL_SYSTEM_DEVELOPMENT
GOBP_UBIQUITIN_DEPENDENT_GLY...	SET	5	0.20511	0.0033151	0.38029	0.29483	GOBP_UBIQUITIN_DEPENDENT_GLYCOPROTEIN_ERAD_PATHWAY
GOMF_ASPARTIC_TYPE_ENDOPEPTI...	SET	7	0.19034	0.0036398	0.35305	0.2949	GOMF_ASPARTIC_TYPE_ENDOPEPTIDASE_INHIBITOR_ACTIVITY
REACTOME_PIWI_INTERACTING_RN...	SET	29	0.077445	0.0030126	0.14369	0.29496	REACTOME_PIWI_INTERACTING_RNA_PIRNA_BIOGENESIS
LI_INDUCED_T_TO_NATURAL_KILL...2	SET	299	0.025307	0.0031386	0.046972	0.29503	LI_INDUCED_T_TO_NATURAL_KILLER_UP
MORI_PRE_BI_LYMPHOCYTE_DN	SET	75	0.052783	0.003298	0.09797	0.29503	MORI_PRE_BI_LYMPHOCYTE_DN
GOBP_REGULATION_OF_CARBOHYDR...3	SET	170	0.032993	0.003096	0.061241	0.29504	GOBP_REGULATION_OF_CARBOHYDRATE_METABOLIC_PROCESS
GOCC_OXOGLUTARATE_DEHYDROGEN...	SET	5	0.1785	0.002885	0.33133	0.29504	GOCC_OXOGLUTARATE_DEHYDROGENASE_COMPLEX
GOCC_MYELIN_SHEATH_ADAXONAL_...	SET	6	0.16056	0.0028426	0.29818	0.29513	GOCC_MYELIN_SHEATH_ADAXONAL_REGION
GOMF_ATP_DEPENDENT_DNA_DNA_A...	SET	4	0.16698	0.002414	0.31013	0.29514	GOMF_ATP_DEPENDENT_DNA_DNA_ANNEALING_ACTIVITY
GOBP_RESPONSE_TO_ENDOGENOUS_...	SET	1625	0.011418	0.0031828	0.021206	0.29515	GOBP_RESPONSE_TO_ENDOGENOUS_STIMULUS
GOBP_POSITIVE_REGULATION_OF_...484	SET	14	0.10147	0.0027436	0.18848	0.29517	GOBP_POSITIVE_REGULATION_OF_MEMBRANE_POTENTIAL
GOBP_NEGATIVE_REGULATION_OF_...66	SET	5	0.26063	0.0042125	0.48438	0.29527	GOBP_NEGATIVE_REGULATION_OF_CALCIUM_ION_IMPORT_ACROSS_PLASMA_MEMBRANE
WP_BREAST_CANCER_PATHWAY	SET	152	0.036338	0.0032258	0.067537	0.29528	WP_BREAST_CANCER_PATHWAY
GOBP_IRON_ION_IMPORT_ACROSS_...	SET	4	0.23198	0.0033536	0.43126	0.29532	GOBP_IRON_ION_IMPORT_ACROSS_PLASMA_MEMBRANE
GOBP_REGULATION_OF_LUNG_BLOO...	SET	3	0.26599	0.0033303	0.49449	0.29532	GOBP_REGULATION_OF_LUNG_BLOOD_PRESSURE
GOBP_FIBROBLAST_ACTIVATION	SET	13	0.13665	0.0035605	0.25405	0.29533	GOBP_FIBROBLAST_ACTIVATION
GOBP_NEGATIVE_REGULATION_OF_...385	SET	7	0.18404	0.0035194	0.34216	0.29533	GOBP_NEGATIVE_REGULATION_OF_MACROPHAGE_DIFFERENTIATION
GOBP_NEGATIVE_REGULATION_OF_...255	SET	26	0.097456	0.0035899	0.18123	0.29538	GOBP_NEGATIVE_REGULATION_OF_GLIAL_CELL_DIFFERENTIATION
GOBP_ADAPTIVE_IMMUNE_RESPONS...	SET	293	0.027227	0.0033432	0.050709	0.29566	GOBP_ADAPTIVE_IMMUNE_RESPONSE_BASED_ON_SOMATIC_RECOMBINATION_OF_IMMUNE_RECEPTORS_BUILT_FROM_IMMUNOGLOBULIN_SUPERFAMILY_DOMAINS
RUAN_RESPONSE_TO_TNF_TROGLIT...2	SET	17	0.10593	0.0031561	0.19732	0.29569	RUAN_RESPONSE_TO_TNF_TROGLITAZONE_UP
GOBP_NEGATIVE_REGULATION_OF_...56	SET	18	0.11324	0.0034714	0.21095	0.29571	GOBP_NEGATIVE_REGULATION_OF_BONE_REMODELING
TESAR_ALK_AND_JAK_TARGETS_MO...1	SET	6	0.12482	0.0022099	0.2328	0.29593	TESAR_ALK_AND_JAK_TARGETS_MOUSE_ES_D4_DN
BIOCARTA_HIVNEF_PATHWAY	SET	54	0.058577	0.0031074	0.10931	0.29602	BIOCARTA_HIVNEF_PATHWAY
PID_RXR_VDR_PATHWAY	SET	26	0.083765	0.0030856	0.15631	0.29602	PID_RXR_VDR_PATHWAY
REACTOME_SYNTHESIS_OF_LIPOXI...	SET	6	0.19527	0.0034573	0.36478	0.29622	REACTOME_SYNTHESIS_OF_LIPOXINS_LX
GOBP_STEROL_METABOLIC_PROCESS	SET	146	0.036183	0.0031485	0.067621	0.2963	GOBP_STEROL_METABOLIC_PROCESS
PID_RAC1_PATHWAY	SET	51	0.061777	0.0031851	0.1155	0.29637	PID_RAC1_PATHWAY
GOCC_VESICLE_TETHERING_COMPL...	SET	56	0.056292	0.0030408	0.10527	0.29642	GOCC_VESICLE_TETHERING_COMPLEX
MEBARKI_HCC_PROGENITOR_WNT_DN	SET	77	0.05106	0.0032325	0.095504	0.29645	MEBARKI_HCC_PROGENITOR_WNT_DN
GOBP_NEGATIVE_REGULATION_OF_...361	SET	43	0.067156	0.0031799	0.12565	0.29651	GOBP_NEGATIVE_REGULATION_OF_LIPID_LOCALIZATION
GOCC_NONHOMOLOGOUS_END_JOINI...	SET	8	0.18097	0.0036995	0.33866	0.29655	GOCC_NONHOMOLOGOUS_END_JOINING_COMPLEX
THUM_MIR21_TARGETS_HEART_DIS...1	SET	8	0.19093	0.0039031	0.3575	0.29665	THUM_MIR21_TARGETS_HEART_DISEASE_DN
BHAT_ESR1_TARGETS_NOT_VIA_AK...1	SET	87	0.050448	0.0033939	0.094483	0.2967	BHAT_ESR1_TARGETS_NOT_VIA_AKT1_DN
LEE_INTRATHYMIC_T_PROGENITOR	SET	18	0.1108	0.0033967	0.20755	0.29673	LEE_INTRATHYMIC_T_PROGENITOR
GOBP_NEGATIVE_REGULATION_OF_...492	SET	17	0.097815	0.0029142	0.18327	0.29677	GOBP_NEGATIVE_REGULATION_OF_OXIDATIVE_STRESS_INDUCED_INTRINSIC_APOPTOTIC_SIGNALING_PATHWAY
GOBP_REGULATION_OF_RESPONSE_...4	SET	2	0.348	0.0035576	0.65313	0.29708	GOBP_REGULATION_OF_RESPONSE_TO_DRUG
WP_ENDOCHONDRAL_OSSIFICATION	SET	63	0.056541	0.0032389	0.10623	0.29727	WP_ENDOCHONDRAL_OSSIFICATION
WP_ENDOCHONDRAL_OSSIFICATION...	SET	63	0.056541	0.0032389	0.10623	0.29727	WP_ENDOCHONDRAL_OSSIFICATION_WITH_SKELETAL_DYSPLASIAS
GOBP_STRIATED_MUSCLE_ADAPTAT...	SET	44	0.061471	0.0029443	0.11554	0.29735	GOBP_STRIATED_MUSCLE_ADAPTATION
GOBP_NEGATIVE_REGULATION_OF_...667	SET	11	0.12568	0.0030125	0.23635	0.29745	GOBP_NEGATIVE_REGULATION_OF_TRANSFORMING_GROWTH_FACTOR_BETA_PRODUCTION
GOBP_PROTEIN_N_LINKED_GLYCOS...2	SET	23	0.088219	0.0030567	0.16591	0.29746	GOBP_PROTEIN_N_LINKED_GLYCOSYLATION_VIA_ASPARAGINE
GOCC_CHROMOSOME_PASSENGER_CO...	SET	6	0.16877	0.002988	0.31749	0.29752	GOCC_CHROMOSOME_PASSENGER_COMPLEX
REACTOME_DEX_H_BOX_HELICASES...	SET	7	0.14464	0.002766	0.27213	0.29753	REACTOME_DEX_H_BOX_HELICASES_ACTIVATE_TYPE_I_IFN_AND_INFLAMMATORY_CYTOKINES_PRODUCTION
BIOCARTA_SKP2E2F_PATHWAY	SET	10	0.12742	0.0029122	0.2398	0.29758	BIOCARTA_SKP2E2F_PATHWAY
GOBP_REGULATION_OF_ESTABLISH...1	SET	54	0.06039	0.0032035	0.11367	0.29762	GOBP_REGULATION_OF_ESTABLISHMENT_OF_PLANAR_POLARITY
GOMF_FMN_BINDING	SET	13	0.13343	0.0034765	0.25125	0.2977	GOMF_FMN_BINDING
GOBP_FIBROBLAST_GROWTH_FACTO...1	SET	6	0.19588	0.0034681	0.36949	0.29801	GOBP_FIBROBLAST_GROWTH_FACTOR_PRODUCTION
GOBP_CELLULAR_EXTRAVASATION	SET	68	0.052285	0.0031113	0.098633	0.29802	GOBP_CELLULAR_EXTRAVASATION
GOBP_PROTEIN_DELIPIDATION	SET	4	0.20989	0.0030343	0.39608	0.29809	GOBP_PROTEIN_DELIPIDATION
GUTIERREZ_MULTIPLE_MYELOMA_UP	SET	34	0.076472	0.0032206	0.14433	0.29811	GUTIERREZ_MULTIPLE_MYELOMA_UP
GARGALOVIC_RESPONSE_TO_OXIDI...22	SET	79	0.050771	0.0032555	0.09589	0.29824	GARGALOVIC_RESPONSE_TO_OXIDIZED_PHOSPHOLIPIDS_TURQUOISE_UP
CROONQUIST_IL6_DEPRIVATION_UP	SET	17	0.096981	0.0028894	0.18333	0.29841	CROONQUIST_IL6_DEPRIVATION_UP
GOBP_NEGATIVE_REGULATION_OF_...212	SET	26	0.082866	0.0030525	0.15682	0.29861	GOBP_NEGATIVE_REGULATION_OF_EPIDERMAL_GROWTH_FACTOR_RECEPTOR_SIGNALING_PATHWAY
GOBP_DETECTION_OF_TEMPERATUR...2	SET	18	0.10163	0.0031157	0.19243	0.2987	GOBP_DETECTION_OF_TEMPERATURE_STIMULUS_INVOLVED_IN_SENSORY_PERCEPTION_OF_PAIN
AMIT_EGF_RESPONSE_40_HELA	SET	42	0.074475	0.0034853	0.14106	0.29876	AMIT_EGF_RESPONSE_40_HELA
BIOCARTA_CHEMICAL_PATHWAY	SET	18	0.10397	0.0031872	0.19699	0.29883	BIOCARTA_CHEMICAL_PATHWAY
GOBP_PROTEIN_TARGETING_TO_LY...	SET	29	0.076336	0.0029695	0.14466	0.29887	GOBP_PROTEIN_TARGETING_TO_LYSOSOME
THEODOROU_MAMMARY_TUMORIGENE...	SET	29	0.088198	0.0034309	0.16717	0.29889	THEODOROU_MAMMARY_TUMORIGENESIS
GOMF_EXORIBONUCLEASE_ACTIVITY	SET	44	0.057164	0.002738	0.10842	0.29902	GOMF_EXORIBONUCLEASE_ACTIVITY
DACOSTA_UV_RESPONSE_VIA_ERCC...1	SET	452	0.022522	0.0034204	0.042746	0.29914	DACOSTA_UV_RESPONSE_VIA_ERCC3_COMMON_DN
GOBP_LEUKOCYTE_ADHESION_TO_V...	SET	45	0.066683	0.0032299	0.12659	0.29918	GOBP_LEUKOCYTE_ADHESION_TO_VASCULAR_ENDOTHELIAL_CELL
REACTOME_PHOSPHOLIPASE_C_MED...1	SET	17	0.11957	0.0035623	0.22719	0.29935	REACTOME_PHOSPHOLIPASE_C_MEDIATED_CASCADE_FGFR2
GOBP_POSITIVE_REGULATION_OF_...566	SET	8	0.13108	0.0026796	0.2492	0.29945	GOBP_POSITIVE_REGULATION_OF_NEURON_PROJECTION_ARBORIZATION
GOMF_CHROMATIN_PROTEIN_ADAPT...	SET	8	0.1511	0.0030889	0.28756	0.29964	GOMF_CHROMATIN_PROTEIN_ADAPTOR_ACTIVITY
WP_INTRACELLULAR_TRAFFICKING...	SET	26	0.083119	0.0030618	0.15829	0.29976	WP_INTRACELLULAR_TRAFFICKING_PROTEINS_INVOLVED_IN_CMT_NEUROPATHY
GOBP_HORMONE_BIOSYNTHETIC_PR...	SET	64	0.055313	0.0031936	0.10541	0.29989	GOBP_HORMONE_BIOSYNTHETIC_PROCESS
WP_ANGIOPOIETINLIKE_PROTEIN_...	SET	127	0.037415	0.003038	0.071354	0.30002	WP_ANGIOPOIETINLIKE_PROTEIN_8_REGULATORY_PATHWAY
TSENG_ADIPOGENIC_POTENTIAL_DN	SET	40	0.073194	0.003343	0.13966	0.30011	TSENG_ADIPOGENIC_POTENTIAL_DN
WP_HYPOTHESIZED_PATHWAYS_IN_...	SET	24	0.088609	0.0031361	0.16915	0.30019	WP_HYPOTHESIZED_PATHWAYS_IN_PATHOGENESIS_OF_CARDIOVASCULAR_DISEASE
REACTOME_NECTIN_NECL_TRANS_H...	SET	7	0.18093	0.00346	0.3454	0.3002	REACTOME_NECTIN_NECL_TRANS_HETERODIMERIZATION
GOMF_CATALYTIC_ACTIVITY_ACTI...2	SET	588	0.016365	0.0028244	0.031246	0.30023	GOMF_CATALYTIC_ACTIVITY_ACTING_ON_A_NUCLEIC_ACID
GOBP_VITAMIN_D_METABOLIC_PRO...	SET	19	0.096716	0.0030461	0.18472	0.30029	GOBP_VITAMIN_D_METABOLIC_PROCESS
WP_FAMILIAL_PARTIAL_LIPODYST...	SET	30	0.07528	0.0029784	0.14384	0.30037	WP_FAMILIAL_PARTIAL_LIPODYSTROPHY
GOBP_REGULATION_OF_P38MAPK_C...	SET	43	0.070003	0.0033147	0.13378	0.3004	GOBP_REGULATION_OF_P38MAPK_CASCADE
GOBP_REGULATION_OF_DOSAGE_CO...	SET	9	0.12616	0.0027353	0.24112	0.30042	GOBP_REGULATION_OF_DOSAGE_COMPENSATION_BY_INACTIVATION_OF_X_CHROMOSOME
GOBP_REGULATION_OF_PYRUVATE_...	SET	7	0.14372	0.0027484	0.2747	0.30042	GOBP_REGULATION_OF_PYRUVATE_DEHYDROGENASE_ACTIVITY
GOBP_LEUKOCYTE_HOMEOSTASIS	SET	96	0.044267	0.0031276	0.084624	0.30046	GOBP_LEUKOCYTE_HOMEOSTASIS
GOBP_REGULATION_OF_PLASMA_ME...2	SET	6	0.18394	0.0032567	0.35174	0.30051	GOBP_REGULATION_OF_PLASMA_MEMBRANE_REPAIR
SHIN_B_CELL_LYMPHOMA_CLUSTER...6	SET	27	0.081954	0.0030763	0.15673	0.30053	SHIN_B_CELL_LYMPHOMA_CLUSTER_7
WP_TYPE_2_PAPILLARY_RENAL_CE...	SET	33	0.079263	0.0032888	0.1516	0.30055	WP_TYPE_2_PAPILLARY_RENAL_CELL_CARCINOMA
GOBP_NEGATIVE_REGULATION_OF_...565	SET	15	0.10411	0.0029139	0.19922	0.30063	GOBP_NEGATIVE_REGULATION_OF_RECEPTOR_INTERNALIZATION
GOBP_OXALOACETATE_METABOLIC_...	SET	9	0.14323	0.0031055	0.27416	0.30069	GOBP_OXALOACETATE_METABOLIC_PROCESS
GOMF_UBIQUITIN_BINDING	SET	93	0.042227	0.0029367	0.080826	0.30069	GOMF_UBIQUITIN_BINDING
ALONSO_METASTASIS_EMT_DN	SET	5	0.22185	0.0035857	0.4252	0.30092	ALONSO_METASTASIS_EMT_DN
GOBP_NEGATIVE_REGULATION_OF_...402	SET	6	0.19471	0.0034473	0.3734	0.30103	GOBP_NEGATIVE_REGULATION_OF_METALLOPEPTIDASE_ACTIVITY
GINESTIER_BREAST_CANCER_ZNF2...2	SET	66	0.048633	0.0028513	0.093294	0.30109	GINESTIER_BREAST_CANCER_ZNF217_AMPLIFIED_UP
PID_INTEGRIN_CS_PATHWAY	SET	26	0.084588	0.0031159	0.16227	0.30109	PID_INTEGRIN_CS_PATHWAY
WENG_POR_TARGETS_LIVER_UP	SET	42	0.064818	0.0030334	0.12441	0.30119	WENG_POR_TARGETS_LIVER_UP
STEGER_ADIPOGENESIS_DN	SET	23	0.092936	0.0032201	0.17841	0.30122	STEGER_ADIPOGENESIS_DN
GOBP_AUDITORY_RECEPTOR_CELL_...2	SET	17	0.098651	0.0029391	0.18949	0.30132	GOBP_AUDITORY_RECEPTOR_CELL_MORPHOGENESIS
TRAYNOR_RETT_SYNDROM_UP	SET	37	0.077791	0.0034174	0.14943	0.30133	TRAYNOR_RETT_SYNDROM_UP
GOBP_REGULATION_OF_PHOSPHATI...2	SET	10	0.13828	0.0031603	0.26566	0.30136	GOBP_REGULATION_OF_PHOSPHATIDYLCHOLINE_METABOLIC_PROCESS
REACTOME_NITRIC_OXIDE_STIMUL...	SET	22	0.10024	0.003397	0.19273	0.3015	REACTOME_NITRIC_OXIDE_STIMULATES_GUANYLATE_CYCLASE
GOBP_PROGESTERONE_RECEPTOR_S...	SET	9	0.1557	0.0033759	0.29954	0.30161	GOBP_PROGESTERONE_RECEPTOR_SIGNALING_PATHWAY
GOBP_REGULATION_OF_T_CIRCLE_...	SET	6	0.15333	0.0027147	0.29502	0.30163	GOBP_REGULATION_OF_T_CIRCLE_FORMATION
REACTOME_VASOPRESSIN_LIKE_RE...	SET	5	0.22734	0.0036745	0.43752	0.30167	REACTOME_VASOPRESSIN_LIKE_RECEPTORS
GOBP_SENSORY_PERCEPTION_OF_M...	SET	171	0.034799	0.0032749	0.066983	0.3017	GOBP_SENSORY_PERCEPTION_OF_MECHANICAL_STIMULUS
GOBP_LONG_TERM_SYNAPTIC_POTE...	SET	86	0.046468	0.0031082	0.089492	0.3018	GOBP_LONG_TERM_SYNAPTIC_POTENTIATION
WU_HBX_TARGETS_3_DN	SET	13	0.12561	0.003273	0.24193	0.30181	WU_HBX_TARGETS_3_DN
GOBP_CHEMOKINE_PRODUCTION	SET	91	0.046765	0.0032173	0.090116	0.3019	GOBP_CHEMOKINE_PRODUCTION
GOBP_PROTEIN_LIPOYLATION	SET	6	0.16577	0.002935	0.31943	0.3019	GOBP_PROTEIN_LIPOYLATION
GOBP_REGULATION_OF_HOMOTYPIC...	SET	36	0.08104	0.0035118	0.15624	0.30199	GOBP_REGULATION_OF_HOMOTYPIC_CELL_CELL_ADHESION
WP_PROTEASOME_DEGRADATION	SET	58	0.051548	0.0028337	0.099415	0.30205	WP_PROTEASOME_DEGRADATION
NABA_PROTEOGLYCANS	SET	33	0.085645	0.0035536	0.16519	0.30208	NABA_PROTEOGLYCANS
GOBP_CELLULAR_RESPONSE_TO_AM...2	SET	41	0.070776	0.0032726	0.13653	0.3021	GOBP_CELLULAR_RESPONSE_TO_AMYLOID_BETA
CHOI_ATL_ACUTE_STAGE	SET	4	0.20201	0.0029204	0.38971	0.30211	CHOI_ATL_ACUTE_STAGE
PID_TOLL_ENDOGENOUS_PATHWAY	SET	21	0.088968	0.0029457	0.17164	0.30211	PID_TOLL_ENDOGENOUS_PATHWAY
YAUCH_HEDGEHOG_SIGNALING_PAR...2	SET	132	0.038551	0.0031908	0.07437	0.30211	YAUCH_HEDGEHOG_SIGNALING_PARACRINE_UP
GOBP_CALCIUM_ION_TRANSPORT_I...	SET	28	0.087547	0.0033465	0.16894	0.30216	GOBP_CALCIUM_ION_TRANSPORT_INTO_CYTOSOL
REACTOME_ANTIGEN_PROCESSING_...2	SET	294	0.023692	0.002914	0.045719	0.30216	REACTOME_ANTIGEN_PROCESSING_UBIQUITINATION_PROTEASOME_DEGRADATION
GOBP_CELLULAR_RESPONSE_TO_IN...7	SET	23	0.09246	0.0032036	0.17844	0.30218	GOBP_CELLULAR_RESPONSE_TO_INTERFERON_BETA
GOBP_VASCULAR_WOUND_HEALING	SET	19	0.10959	0.0034516	0.21171	0.30235	GOBP_VASCULAR_WOUND_HEALING
WP_ENDOTHELIN_PATHWAYS	SET	31	0.081911	0.0032942	0.15827	0.30239	WP_ENDOTHELIN_PATHWAYS
GOBP_NEGATIVE_REGULATION_OF_...494	SET	4	0.20002	0.0028917	0.38672	0.3025	GOBP_NEGATIVE_REGULATION_OF_OXIDATIVE_STRESS_INDUCED_NEURON_INTRINSIC_APOPTOTIC_SIGNALING_PATHWAY
WP_RETINOBLASTOMA_GENE_IN_CA...	SET	82	0.04517	0.0029506	0.087329	0.3025	WP_RETINOBLASTOMA_GENE_IN_CANCER
REACTOME_INACTIVATION_OF_CDC...	SET	7	0.17241	0.0032971	0.33337	0.30251	REACTOME_INACTIVATION_OF_CDC42_AND_RAC1
GOBP_REGULATION_OF_HISTAMINE...	SET	6	0.15576	0.0027577	0.30117	0.30252	GOBP_REGULATION_OF_HISTAMINE_SECRETION_BY_MAST_CELL
BIOCARTA_BOTULIN_PATHWAY	SET	5	0.17985	0.0029069	0.34777	0.30253	BIOCARTA_BOTULIN_PATHWAY
GOBP_OVARIAN_FOLLICLE_DEVELO...	SET	56	0.058121	0.0031396	0.11247	0.30267	GOBP_OVARIAN_FOLLICLE_DEVELOPMENT
GOBP_EPIGENETIC_REGULATION_O...	SET	161	0.031726	0.0028979	0.061422	0.30275	GOBP_EPIGENETIC_REGULATION_OF_GENE_EXPRESSION
GOBP_POSITIVE_REGULATION_OF_...630	SET	12	0.13212	0.0033076	0.25602	0.30291	GOBP_POSITIVE_REGULATION_OF_PHOSPHOLIPID_METABOLIC_PROCESS
GOBP_IMMATURE_B_CELL_DIFFERE...	SET	12	0.11097	0.0027781	0.21504	0.30292	GOBP_IMMATURE_B_CELL_DIFFERENTIATION
BIOCARTA_IGF1MTOR_PATHWAY	SET	18	0.093318	0.0028608	0.18089	0.30297	BIOCARTA_IGF1MTOR_PATHWAY
GOBP_INNER_EAR_RECEPTOR_CELL...1	SET	43	0.061833	0.0029279	0.11987	0.30298	GOBP_INNER_EAR_RECEPTOR_CELL_DEVELOPMENT
GOBP_INTERLEUKIN_17_PRODUCTI...	SET	38	0.065329	0.0029084	0.12668	0.30304	GOBP_INTERLEUKIN_17_PRODUCTION
VALK_AML_CLUSTER_4	SET	25	0.087123	0.0031471	0.169	0.3031	VALK_AML_CLUSTER_4
WP_BDNFTRKB_SIGNALING	SET	33	0.071646	0.0029728	0.13903	0.30316	WP_BDNFTRKB_SIGNALING
GOBP_LEUKOTRIENE_BIOSYNTHETI...	SET	17	0.10233	0.0030486	0.19865	0.30325	GOBP_LEUKOTRIENE_BIOSYNTHETIC_PROCESS
GOBP_CARDIAC_FIBROBLAST_CELL...	SET	4	0.19765	0.0028574	0.38381	0.30329	GOBP_CARDIAC_FIBROBLAST_CELL_DIFFERENTIATION
GOBP_REGULATION_OF_PROSTAGLA...	SET	14	0.12771	0.0034532	0.24823	0.30346	GOBP_REGULATION_OF_PROSTAGLANDIN_SECRETION
REACTOME_PI3K_AKT_SIGNALING_...	SET	103	0.043479	0.0031814	0.084539	0.30352	REACTOME_PI3K_AKT_SIGNALING_IN_CANCER
GOBP_REGULATION_OF_POSTSYNAP...2	SET	11	0.14176	0.0033978	0.27565	0.30354	GOBP_REGULATION_OF_POSTSYNAPTIC_CYTOSOLIC_CALCIUM_ION_CONCENTRATION
GOCC_EGG_COAT	SET	5	0.17192	0.0027787	0.33474	0.30377	GOCC_EGG_COAT
GOMF_HISTONE_METHYLTRANSFERA...2	SET	15	0.095155	0.0026631	0.1853	0.3038	GOMF_HISTONE_METHYLTRANSFERASE_BINDING
ACEVEDO_LIVER_CANCER_WITH_H3...2	SET	244	0.02991	0.0033559	0.058248	0.30381	ACEVEDO_LIVER_CANCER_WITH_H3K27ME3_UP
GOBP_PIGMENTATION	SET	104	0.041303	0.0030367	0.080439	0.30382	GOBP_PIGMENTATION
GOMF_EPINEPHRINE_BINDING	SET	5	0.21701	0.0035074	0.42273	0.30386	GOMF_EPINEPHRINE_BINDING
GOMF_PROTEIN_SERINE_THREONIN...3	SET	7	0.16164	0.003091	0.315	0.30393	GOMF_PROTEIN_SERINE_THREONINE_KINASE_BINDING
REACTOME_CYTOKINE_SIGNALING_...	SET	681	0.01638	0.0030347	0.031922	0.30393	REACTOME_CYTOKINE_SIGNALING_IN_IMMUNE_SYSTEM
GOMF_TESTOSTERONE_DEHYDROGEN...2	SET	9	0.12366	0.0026812	0.24105	0.30398	GOMF_TESTOSTERONE_DEHYDROGENASE_NAD_P_ACTIVITY
KEGG_NICOTINATE_AND_NICOTINA...	SET	24	0.086122	0.0030481	0.16791	0.30401	KEGG_NICOTINATE_AND_NICOTINAMIDE_METABOLISM
REACTOME_SARS_COV_1_TARGETS_...	SET	16	0.099552	0.0028775	0.1941	0.30402	REACTOME_SARS_COV_1_TARGETS_HOST_INTRACELLULAR_SIGNALLING_AND_REGULATORY_PATHWAYS
GOCC_BLEB	SET	9	0.138	0.0029922	0.26933	0.30419	GOCC_BLEB
KUROKAWA_LIVER_CANCER_EARLY_...2	SET	12	0.11098	0.0027784	0.2168	0.30436	KUROKAWA_LIVER_CANCER_EARLY_RECURRENCE_UP
GOBP_REGULATION_OF_HISTONE_H...2	SET	5	0.18119	0.0029285	0.35403	0.3044	GOBP_REGULATION_OF_HISTONE_H3_K27_METHYLATION
GOBP_INSEMINATION	SET	13	0.11769	0.0030664	0.22999	0.30443	GOBP_INSEMINATION
GOBP_CHEMOKINE_C_X_C_MOTIF_L...3	SET	16	0.11588	0.0033493	0.2265	0.30447	GOBP_CHEMOKINE_C_X_C_MOTIF_LIGAND_2_PRODUCTION
GOBP_MORPHOGENESIS_OF_AN_EPI...2	SET	23	0.091223	0.0031608	0.17831	0.30447	GOBP_MORPHOGENESIS_OF_AN_EPITHELIAL_FOLD
GOBP_MORPHOGENESIS_OF_EMBRYO...	SET	149	0.035059	0.0030817	0.068531	0.30447	GOBP_MORPHOGENESIS_OF_EMBRYONIC_EPITHELIUM
GOBP_NEGATIVE_REGULATION_OF_...17	SET	197	0.027612	0.0027872	0.053979	0.30449	GOBP_NEGATIVE_REGULATION_OF_AMIDE_METABOLIC_PROCESS
JI_CARCINOGENESIS_BY_KRAS_AN...1	SET	16	0.11316	0.0032709	0.22123	0.3045	JI_CARCINOGENESIS_BY_KRAS_AND_STK11_DN
GOBP_POSITIVE_REGULATION_OF_...532	SET	23	0.083758	0.0029021	0.1638	0.30455	GOBP_POSITIVE_REGULATION_OF_MUSCLE_CELL_APOPTOTIC_PROCESS
GOBP_CYTOLYSIS_BY_HOST_OF_SY...	SET	7	0.15052	0.0028784	0.29441	0.30459	GOBP_CYTOLYSIS_BY_HOST_OF_SYMBIONT_CELLS
GOBP_REGULATION_OF_HELICASE_...	SET	12	0.10585	0.00265	0.2072	0.30472	GOBP_REGULATION_OF_HELICASE_ACTIVITY
GOBP_REGULATION_OF_OSTEOBLAS...1	SET	121	0.039469	0.0031286	0.07726	0.30473	GOBP_REGULATION_OF_OSTEOBLAST_DIFFERENTIATION
GOBP_POSITIVE_REGULATION_OF_...180	SET	96	0.043372	0.0030643	0.084927	0.30479	GOBP_POSITIVE_REGULATION_OF_COLD_INDUCED_THERMOGENESIS
GOBP_POSITIVE_REGULATION_OF_...330	SET	5	0.18901	0.0030549	0.37041	0.30493	GOBP_POSITIVE_REGULATION_OF_GOLGI_TO_PLASMA_MEMBRANE_PROTEIN_TRANSPORT
GOBP_NUCLEOLAR_LARGE_RRNA_TR...	SET	21	0.090834	0.0030075	0.17807	0.30499	GOBP_NUCLEOLAR_LARGE_RRNA_TRANSCRIPTION_BY_RNA_POLYMERASE_I
WP_P53_TRANSCRIPTIONAL_GENE_...	SET	89	0.044437	0.0030235	0.087116	0.305	WP_P53_TRANSCRIPTIONAL_GENE_NETWORK
GOCC_EUKARYOTIC_TRANSLATION_...2	SET	4	0.19019	0.0027496	0.37295	0.30504	GOCC_EUKARYOTIC_TRANSLATION_INITIATION_FACTOR_2_COMPLEX
SCHLOSSER_MYC_TARGETS_AND_SE...1	SET	43	0.064475	0.003053	0.12645	0.30507	SCHLOSSER_MYC_TARGETS_AND_SERUM_RESPONSE_DN
JOHNSTONE_PARVB_TARGETS_3_UP	SET	409	0.020609	0.0029807	0.04045	0.30521	JOHNSTONE_PARVB_TARGETS_3_UP
REACTOME_DRUG_MEDIATED_INHIB...	SET	5	0.18552	0.0029984	0.36416	0.30523	REACTOME_DRUG_MEDIATED_INHIBITION_OF_CDK4_CDK6_ACTIVITY
GOMF_GLYCEROPHOSPHODIESTER_P...	SET	4	0.17881	0.002585	0.35101	0.30524	GOMF_GLYCEROPHOSPHODIESTER_PHOSPHODIESTERASE_ACTIVITY
ROVERSI_GLIOMA_COPY_NUMBER_DN	SET	54	0.068824	0.003651	0.13519	0.30535	ROVERSI_GLIOMA_COPY_NUMBER_DN
GOMF_NEUROTROPHIN_BINDING	SET	10	0.13423	0.0030678	0.26384	0.30546	GOMF_NEUROTROPHIN_BINDING
GOBP_GROWTH_INVOLVED_IN_HEAR...	SET	4	0.23067	0.0033347	0.45346	0.30549	GOBP_GROWTH_INVOLVED_IN_HEART_MORPHOGENESIS
GOMF_TRAIL_BINDING	SET	5	0.2318	0.0037465	0.45603	0.30562	GOMF_TRAIL_BINDING
GOBP_REGULATION_OF_TRANSCRIP...1	SET	6	0.13349	0.0023634	0.26265	0.30564	GOBP_REGULATION_OF_TRANSCRIPTION_BY_GLUCOSE
AZARE_STAT3_TARGETS	SET	23	0.089064	0.0030859	0.1754	0.30581	AZARE_STAT3_TARGETS
GOBP_DNA_REPLICATION_INITIAT...	SET	35	0.063954	0.0027327	0.12601	0.30589	GOBP_DNA_REPLICATION_INITIATION
REACTOME_GLYCOSPHINGOLIPID_M...	SET	39	0.060498	0.0027284	0.1192	0.30589	REACTOME_GLYCOSPHINGOLIPID_METABOLISM
GOBP_POSITIVE_REGULATION_OF_...295	SET	64	0.053365	0.0030811	0.10515	0.3059	GOBP_POSITIVE_REGULATION_OF_FAT_CELL_DIFFERENTIATION
WP_VALPROIC_ACID_PATHWAY	SET	11	0.12226	0.0029306	0.24097	0.30595	WP_VALPROIC_ACID_PATHWAY
GOBP_CELLULAR_MACROMOLECULE_...1	SET	1079	0.01246	0.0028741	0.024568	0.30602	GOBP_CELLULAR_MACROMOLECULE_BIOSYNTHETIC_PROCESS
AFFAR_YY1_TARGETS_DN	SET	240	0.026314	0.0029285	0.051921	0.30615	AFFAR_YY1_TARGETS_DN
GOBP_NUCLEOTIDE_EXCISION_REP...1	SET	83	0.041992	0.0027596	0.082875	0.30619	GOBP_NUCLEOTIDE_EXCISION_REPAIR
GOBP_MOTILE_CILIUM_ASSEMBLY	SET	61	0.052382	0.0029528	0.10342	0.30626	GOBP_MOTILE_CILIUM_ASSEMBLY
GOCC_CENTRIOLAR_SATELLITE	SET	105	0.038158	0.0028188	0.07534	0.30626	GOCC_CENTRIOLAR_SATELLITE
GOCC_MYOSIN_COMPLEX	SET	52	0.062813	0.00327	0.12402	0.30626	GOCC_MYOSIN_COMPLEX
REACTOME_CLASS_A_1_RHODOPSIN...	SET	302	0.02614	0.0032579	0.051625	0.30631	REACTOME_CLASS_A_1_RHODOPSIN_LIKE_RECEPTORS
GOMF_PEPTIDE_N_ACETYLTRANSFE...	SET	44	0.056905	0.0027256	0.1124	0.30633	GOMF_PEPTIDE_N_ACETYLTRANSFERASE_ACTIVITY
WP_LTF_DANGER_SIGNAL_RESPONS...	SET	18	0.10943	0.0033547	0.2162	0.30638	WP_LTF_DANGER_SIGNAL_RESPONSE_PATHWAY
WP_ALZHEIMERS_DISEASE	SET	249	0.025744	0.0029175	0.050875	0.30642	WP_ALZHEIMERS_DISEASE
WP_ALZHEIMERS_DISEASE_AND_MI...	SET	249	0.025744	0.0029175	0.050875	0.30642	WP_ALZHEIMERS_DISEASE_AND_MIRNA_EFFECTS
GOMF_CHROMATIN_DNA_BINDING	SET	108	0.037247	0.0027903	0.073619	0.30645	GOMF_CHROMATIN_DNA_BINDING
GOCC_BOX_H_ACA_RNP_COMPLEX	SET	4	0.15166	0.0021926	0.29992	0.30654	GOCC_BOX_H_ACA_RNP_COMPLEX
GOCC_BOX_H_ACA_SNORNP_COMPLEX	SET	4	0.15166	0.0021926	0.29992	0.30654	GOCC_BOX_H_ACA_SNORNP_COMPLEX
GOMF_BOX_H_ACA_SNORNA_BINDING	SET	4	0.15166	0.0021926	0.29992	0.30654	GOMF_BOX_H_ACA_SNORNA_BINDING
GOMF_CERAMIDE_BINDING	SET	18	0.094489	0.0028967	0.1869	0.30659	GOMF_CERAMIDE_BINDING
GOBP_INNER_EAR_RECEPTOR_CELL...3	SET	32	0.067348	0.0027518	0.13323	0.30661	GOBP_INNER_EAR_RECEPTOR_CELL_STEREOCILIUM_ORGANIZATION
GOBP_OOGENESIS	SET	93	0.041615	0.0028941	0.082327	0.30661	GOBP_OOGENESIS
GOMF_ACETYLTRANSFERASE_ACTIV...	SET	84	0.043021	0.0028441	0.08511	0.30662	GOMF_ACETYLTRANSFERASE_ACTIVITY
GOBP_SUBSTRATE_ADHESION_DEPE...	SET	97	0.041257	0.00293	0.081638	0.30665	GOBP_SUBSTRATE_ADHESION_DEPENDENT_CELL_SPREADING
REACTOME_EUKARYOTIC_TRANSLAT...1	SET	87	0.040801	0.0027449	0.080765	0.30672	REACTOME_EUKARYOTIC_TRANSLATION_ELONGATION
GOMF_OXIDOREDUCTASE_ACTIVITY...24	SET	8	0.18145	0.0037094	0.35938	0.30682	GOMF_OXIDOREDUCTASE_ACTIVITY_ACTING_ON_PAIRED_DONORS_WITH_INCORPORATION_OR_REDUCTION_OF_MOLECULAR_OXYGEN_REDUCED_IRON_SULFUR_PROTEIN_AS_ONE_DONOR_AND_INCORPORATION_OF_ONE_ATOM_OF_OXYGEN
GOBP_POSITIVE_REGULATION_OF_...97	SET	492	0.018335	0.0029019	0.036324	0.30687	GOBP_POSITIVE_REGULATION_OF_CATABOLIC_PROCESS
GOBP_FORMATION_OF_EXTRACHROM...	SET	14	0.10429	0.0028198	0.20664	0.3069	GOBP_FORMATION_OF_EXTRACHROMOSOMAL_CIRCULAR_DNA
GOMF_DEOXYRIBONUCLEASE_ACTIV...	SET	55	0.049279	0.0026382	0.097649	0.30691	GOMF_DEOXYRIBONUCLEASE_ACTIVITY
REACTOME_SARS_COV_2_MODULATE...2	SET	46	0.054205	0.0026545	0.10742	0.30692	REACTOME_SARS_COV_2_MODULATES_HOST_TRANSLATION_MACHINERY
GOMF_ROUNDABOUT_BINDING	SET	8	0.17209	0.0035179	0.34119	0.307	GOMF_ROUNDABOUT_BINDING
GOMF_RNA_POLYMERASE_I_ACTIVI...	SET	12	0.1178	0.0029492	0.23362	0.30704	GOMF_RNA_POLYMERASE_I_ACTIVITY
PID_RANBP2_PATHWAY	SET	11	0.12289	0.0029456	0.24372	0.30705	PID_RANBP2_PATHWAY
GOBP_CEREBELLAR_CORTEX_FORMA...	SET	23	0.088739	0.0030747	0.17603	0.3071	GOBP_CEREBELLAR_CORTEX_FORMATION
BIOCARTA_FBW7_PATHWAY	SET	9	0.12618	0.0027358	0.25041	0.30717	BIOCARTA_FBW7_PATHWAY
GOBP_PEPTIDYL_GLUTAMIC_ACID_...	SET	26	0.074335	0.0027382	0.14753	0.30718	GOBP_PEPTIDYL_GLUTAMIC_ACID_MODIFICATION
GOBP_BEHAVIORAL_DEFENSE_RESP...	SET	37	0.0696	0.0030575	0.13817	0.30723	GOBP_BEHAVIORAL_DEFENSE_RESPONSE
DAZARD_UV_RESPONSE_CLUSTER_G4	SET	18	0.092832	0.0028459	0.1843	0.30724	DAZARD_UV_RESPONSE_CLUSTER_G4
REACTOME_DNA_REPLICATION	SET	148	0.030887	0.0027058	0.061355	0.30734	REACTOME_DNA_REPLICATION
GOCC_SEMAPHORIN_RECEPTOR_COM...	SET	9	0.13036	0.0028265	0.25914	0.30747	GOCC_SEMAPHORIN_RECEPTOR_COMPLEX
GOBP_REGULATION_OF_SYNAPSE_S...1	SET	6	0.1594	0.0028222	0.31702	0.30755	GOBP_REGULATION_OF_SYNAPSE_STRUCTURAL_PLASTICITY
GOCC_APICAL_JUNCTION_COMPLEX	SET	139	0.037327	0.0031698	0.074238	0.30756	GOCC_APICAL_JUNCTION_COMPLEX
HOFFMANN_SMALL_PRE_BII_TO_IM...1	SET	37	0.065275	0.0028676	0.12988	0.30763	HOFFMANN_SMALL_PRE_BII_TO_IMMATURE_B_LYMPHOCYTE_DN
PID_INTEGRIN3_PATHWAY	SET	39	0.074254	0.0033489	0.14775	0.30764	PID_INTEGRIN3_PATHWAY
GOBP_POSITIVE_REGULATION_OF_...467	SET	23	0.085368	0.0029579	0.16988	0.30766	GOBP_POSITIVE_REGULATION_OF_MACROPHAGE_CYTOKINE_PRODUCTION
VETTER_TARGETS_OF_PRKCA_AND_...2	SET	16	0.11046	0.0031929	0.21984	0.30767	VETTER_TARGETS_OF_PRKCA_AND_ETS1_UP
GOBP_NEGATIVE_REGULATION_OF_...724	SET	11	0.13325	0.0031939	0.26532	0.30776	GOBP_NEGATIVE_REGULATION_OF_VOLTAGE_GATED_POTASSIUM_CHANNEL_ACTIVITY
GOBP_POSITIVE_REGULATION_OF_...425	SET	6	0.19826	0.0035103	0.39499	0.30785	GOBP_POSITIVE_REGULATION_OF_KILLING_OF_CELLS_OF_ANOTHER_ORGANISM
REACTOME_THE_FATTY_ACID_CYCL...	SET	4	0.17047	0.0024644	0.33992	0.30802	REACTOME_THE_FATTY_ACID_CYCLING_MODEL
GOBP_STORE_OPERATED_CALCIUM_...	SET	20	0.086452	0.0027935	0.17245	0.30808	GOBP_STORE_OPERATED_CALCIUM_ENTRY
GOBP_REGULATION_OF_ACUTE_INF...2	SET	13	0.1277	0.0033274	0.25475	0.30809	GOBP_REGULATION_OF_ACUTE_INFLAMMATORY_RESPONSE_TO_ANTIGENIC_STIMULUS
REACTOME_SIGNALING_BY_PTK6	SET	54	0.055585	0.0029487	0.1109	0.30812	REACTOME_SIGNALING_BY_PTK6
GOBP_POSITIVE_REGULATION_OF_...826	SET	24	0.07827	0.0027702	0.15621	0.30817	GOBP_POSITIVE_REGULATION_OF_TRANSLATIONAL_INITIATION
GOBP_REGULATION_OF_LEUKOCYTE...2	SET	28	0.083553	0.0031938	0.16688	0.3083	GOBP_REGULATION_OF_LEUKOCYTE_ADHESION_TO_VASCULAR_ENDOTHELIAL_CELL
DOANE_BREAST_CANCER_ESR1_UP	SET	106	0.040991	0.0030425	0.081927	0.30842	DOANE_BREAST_CANCER_ESR1_UP
GOBP_NEUTROPHIL_APOPTOTIC_PR...	SET	8	0.15928	0.0032561	0.31835	0.30843	GOBP_NEUTROPHIL_APOPTOTIC_PROCESS
GOBP_POSITIVE_REGULATION_OF_...534	SET	44	0.067083	0.0032131	0.13412	0.30849	GOBP_POSITIVE_REGULATION_OF_MUSCLE_CONTRACTION
GOBP_DEVELOPMENT_OF_PRIMARY_...1	SET	103	0.041413	0.0030302	0.082846	0.30858	GOBP_DEVELOPMENT_OF_PRIMARY_FEMALE_SEXUAL_CHARACTERISTICS
OISHI_CHOLANGIOMA_STEM_CELL_...1	SET	263	0.02569	0.0029911	0.051408	0.30864	OISHI_CHOLANGIOMA_STEM_CELL_LIKE_DN
REACTOME_REGULATION_OF_GENE_...2	SET	21	0.088284	0.0029231	0.17667	0.30864	REACTOME_REGULATION_OF_GENE_EXPRESSION_IN_BETA_CELLS
GOBP_MATERNAL_PROCESS_INVOLV...1	SET	56	0.054934	0.0029674	0.10994	0.30865	GOBP_MATERNAL_PROCESS_INVOLVED_IN_FEMALE_PREGNANCY
GOBP_UV_PROTECTION	SET	12	0.11197	0.0028031	0.22414	0.3087	GOBP_UV_PROTECTION
GOBP_POSITIVE_REGULATION_OF_...300	SET	7	0.17116	0.0032731	0.34279	0.30878	GOBP_POSITIVE_REGULATION_OF_FEVER_GENERATION
GOBP_LIPID_IMPORT_INTO_CELL	SET	19	0.084923	0.0026747	0.17013	0.30883	GOBP_LIPID_IMPORT_INTO_CELL
GOBP_REGULATION_OF_PLASMA_ME...1	SET	17	0.10194	0.0030371	0.20423	0.30884	GOBP_REGULATION_OF_PLASMA_MEMBRANE_ORGANIZATION
GOBP_IRON_ION_HOMEOSTASIS	SET	77	0.044304	0.0028048	0.088918	0.30915	GOBP_IRON_ION_HOMEOSTASIS
GOBP_LUNG_SACCULE_DEVELOPMENT	SET	9	0.11567	0.0025079	0.23226	0.30925	GOBP_LUNG_SACCULE_DEVELOPMENT
GOMF_BASIC_AMINO_ACID_TRANSM...	SET	17	0.10539	0.0031398	0.21179	0.30938	GOMF_BASIC_AMINO_ACID_TRANSMEMBRANE_TRANSPORTER_ACTIVITY
GOMF_LIPOTEICHOIC_ACID_BINDI...	SET	5	0.20481	0.0033104	0.41161	0.30939	GOMF_LIPOTEICHOIC_ACID_BINDING
REACTOME_CHYLOMICRON_REMODEL...	SET	9	0.17104	0.0037085	0.34376	0.3094	REACTOME_CHYLOMICRON_REMODELING
GOBP_REGULATION_OF_NEURON_PR...3	SET	27	0.079565	0.0029866	0.15995	0.30944	GOBP_REGULATION_OF_NEURON_PROJECTION_REGENERATION
BACOLOD_RESISTANCE_TO_ALKYLA...1	SET	46	0.05499	0.0026929	0.11061	0.30955	BACOLOD_RESISTANCE_TO_ALKYLATING_AGENTS_DN
GOBP_NEGATIVE_REGULATION_OF_...695	SET	6	0.18226	0.0032268	0.36665	0.30957	GOBP_NEGATIVE_REGULATION_OF_T_CELL_MIGRATION
GOBP_PURINE_DEOXYRIBONUCLEOS...3	SET	10	0.14475	0.0033081	0.29119	0.30957	GOBP_PURINE_DEOXYRIBONUCLEOSIDE_MONOPHOSPHATE_METABOLIC_PROCESS
GOBP_POSITIVE_REGULATION_OF_...802	SET	11	0.13108	0.0031418	0.26373	0.3096	GOBP_POSITIVE_REGULATION_OF_TOLERANCE_INDUCTION
GOBP_PURINE_NUCLEOTIDE_TRANS...	SET	30	0.074298	0.0029396	0.14951	0.30961	GOBP_PURINE_NUCLEOTIDE_TRANSPORT
GOBP_REGULATION_OF_CELL_CYCL...5	SET	685	0.015208	0.0028255	0.030629	0.30976	GOBP_REGULATION_OF_CELL_CYCLE_PROCESS
GOBP_DAMP_METABOLIC_PROCESS	SET	7	0.17033	0.0032572	0.34315	0.30982	GOBP_DAMP_METABOLIC_PROCESS
GOBP_CELLULAR_RESPONSE_TO_IN...8	SET	94	0.044143	0.0030863	0.088981	0.30992	GOBP_CELLULAR_RESPONSE_TO_INTERLEUKIN_1
TURASHVILI_BREAST_LOBULAR_CA...4	SET	92	0.043437	0.0030047	0.087559	0.30992	TURASHVILI_BREAST_LOBULAR_CARCINOMA_VS_LOBULAR_NORMAL_UP
GOMF_CYCLIC_NUCLEOTIDE_DEPEN...	SET	7	0.12977	0.0024816	0.26173	0.31001	GOMF_CYCLIC_NUCLEOTIDE_DEPENDENT_PROTEIN_KINASE_ACTIVITY
GOBP_LENS_FIBER_CELL_DIFFERE...	SET	37	0.072335	0.0031777	0.1459	0.31003	GOBP_LENS_FIBER_CELL_DIFFERENTIATION
GOBP_NEGATIVE_REGULATION_OF_...631	SET	6	0.19679	0.0034841	0.39695	0.31004	GOBP_NEGATIVE_REGULATION_OF_STEROID_HORMONE_BIOSYNTHETIC_PROCESS
KINSEY_TARGETS_OF_EWSR1_FLII...1	SET	312	0.02378	0.0030117	0.047979	0.31008	KINSEY_TARGETS_OF_EWSR1_FLII_FUSION_DN
GOBP_OLIGOSACCHARIDE_LIPID_I...	SET	20	0.08289	0.0026784	0.16725	0.31009	GOBP_OLIGOSACCHARIDE_LIPID_INTERMEDIATE_BIOSYNTHETIC_PROCESS
GOBP_DNA_INTEGRITY_CHECKPOIN...	SET	129	0.033159	0.0027134	0.066981	0.31029	GOBP_DNA_INTEGRITY_CHECKPOINT_SIGNALING
GOBP_DNA_REPLICATION_CHECKPO...	SET	18	0.088979	0.0027278	0.17977	0.31031	GOBP_DNA_REPLICATION_CHECKPOINT_SIGNALING
DAVICIONI_TARGETS_OF_PAX_FOX...2	SET	244	0.028604	0.0032094	0.057805	0.31036	DAVICIONI_TARGETS_OF_PAX_FOXO1_FUSIONS_UP
REACTOME_RND1_GTPASE_CYCLE	SET	41	0.063806	0.0029504	0.12897	0.31039	REACTOME_RND1_GTPASE_CYCLE
REACTOME_MICRORNA_MIRNA_BIOG...	SET	24	0.075548	0.0026739	0.15275	0.31045	REACTOME_MICRORNA_MIRNA_BIOGENESIS
GOBP_REGULATION_OF_ALPHA_BET...2	SET	68	0.050867	0.0030269	0.10288	0.31051	GOBP_REGULATION_OF_ALPHA_BETA_T_CELL_DIFFERENTIATION
REACTOME_SIGNALING_BY_ERYTHR...	SET	25	0.084572	0.0030549	0.17108	0.31054	REACTOME_SIGNALING_BY_ERYTHROPOIETIN
GOBP_FEMALE_SEX_DIFFERENTIAT...	SET	117	0.038499	0.0030012	0.0779	0.31058	GOBP_FEMALE_SEX_DIFFERENTIATION
WANG_ESOPHAGUS_CANCER_VS_NOR...2	SET	115	0.036328	0.0028078	0.073551	0.31069	WANG_ESOPHAGUS_CANCER_VS_NORMAL_UP
REACTOME_FCERI_MEDIATED_MAPK...	SET	32	0.07066	0.0028872	0.14309	0.31072	REACTOME_FCERI_MEDIATED_MAPK_ACTIVATION
GOBP_RESPONSE_TO_HORMONE	SET	830	0.014352	0.0029236	0.029066	0.31073	GOBP_RESPONSE_TO_HORMONE
GOBP_NEGATIVE_REGULATION_OF_...682	SET	61	0.05217	0.0029409	0.10566	0.31074	GOBP_NEGATIVE_REGULATION_OF_TUMOR_NECROSIS_FACTOR_SUPERFAMILY_CYTOKINE_PRODUCTION
GOBP_IMMUNE_EFFECTOR_PROCESS	SET	601	0.01729	0.0030157	0.035022	0.31077	GOBP_IMMUNE_EFFECTOR_PROCESS
GOBP_BONE_MORPHOGENESIS	SET	96	0.042419	0.002997	0.085928	0.31078	GOBP_BONE_MORPHOGENESIS
GOMF_LYSINE_ACETYLATED_HISTO...	SET	22	0.08745	0.0029635	0.17719	0.31082	GOMF_LYSINE_ACETYLATED_HISTONE_BINDING
WP_TRYPTOPHAN_METABOLISM	SET	31	0.078059	0.0031393	0.15822	0.31088	WP_TRYPTOPHAN_METABOLISM
GOCC_CLATHRIN_SCULPTED_MONOA...	SET	5	0.17538	0.0028346	0.35604	0.31116	GOCC_CLATHRIN_SCULPTED_MONOAMINE_TRANSPORT_VESICLE
REACTOME_SYNTHESIS_OF_5_EICO...	SET	9	0.13881	0.0030098	0.28182	0.31116	REACTOME_SYNTHESIS_OF_5_EICOSATETRAENOIC_ACIDS
GOBP_PROTEIN_TRANSPORT_INTO_...	SET	4	0.21027	0.0030398	0.42691	0.31118	GOBP_PROTEIN_TRANSPORT_INTO_MEMBRANE_RAFT
GOBP_INTRACELLULAR_AMINO_ACI...	SET	7	0.17956	0.0034338	0.36477	0.31127	GOBP_INTRACELLULAR_AMINO_ACID_HOMEOSTASIS
REACTOME_SIGNAL_ATTENUATION	SET	10	0.13196	0.0030158	0.26806	0.31127	REACTOME_SIGNAL_ATTENUATION
GOBP_HORMONE_CATABOLIC_PROCE...	SET	12	0.12305	0.0030806	0.24999	0.31128	GOBP_HORMONE_CATABOLIC_PROCESS
CHIANG_LIVER_CANCER_SUBCLASS...9	SET	171	0.029987	0.0028221	0.060926	0.31129	CHIANG_LIVER_CANCER_SUBCLASS_UNANNOTATED_DN
GOBP_RESPIRATORY_BURST	SET	31	0.073537	0.0029575	0.14948	0.31138	GOBP_RESPIRATORY_BURST
GOBP_CHROMATIN_REMODELING	SET	335	0.020992	0.0027532	0.04268	0.31141	GOBP_CHROMATIN_REMODELING
GOBP_NEGATIVE_REGULATION_OF_...109	SET	8	0.11	0.0022487	0.22393	0.31164	GOBP_NEGATIVE_REGULATION_OF_CELL_CYCLE_CHECKPOINT
GOBP_NON_MOTILE_CILIUM_ASSEM...	SET	63	0.046737	0.0026773	0.095145	0.31164	GOBP_NON_MOTILE_CILIUM_ASSEMBLY
REACTOME_BIOSYNTHESIS_OF_THE...	SET	76	0.041927	0.002637	0.085373	0.31168	REACTOME_BIOSYNTHESIS_OF_THE_N_GLYCAN_PRECURSOR_DOLICHOL_LIPID_LINKED_OLIGOSACCHARIDE_LLO_AND_TRANSFER_TO_A_NASCENT_PROTEIN
GOBP_NUCLEOTIDE_SALVAGE	SET	17	0.093552	0.0027872	0.19051	0.31169	GOBP_NUCLEOTIDE_SALVAGE
WP_HIPPOCAMPAL_SYNAPTOGENESI...	SET	27	0.085102	0.0031945	0.17333	0.31172	WP_HIPPOCAMPAL_SYNAPTOGENESIS_AND_NEUROGENESIS
GOBP_NEGATIVE_REGULATION_OF_...408	SET	23	0.08554	0.0029639	0.17425	0.31175	GOBP_NEGATIVE_REGULATION_OF_MIRNA_METABOLIC_PROCESS
GOBP_NEGATIVE_REGULATION_OF_...606	SET	30	0.072669	0.0028751	0.14816	0.3119	GOBP_NEGATIVE_REGULATION_OF_SIGNAL_TRANSDUCTION_BY_P53_CLASS_MEDIATOR
GOCC_MEIOTIC_COHESIN_COMPLEX	SET	5	0.19583	0.0031652	0.39939	0.31195	GOCC_MEIOTIC_COHESIN_COMPLEX
GOBP_MYOBLAST_FUSION	SET	47	0.059319	0.0029363	0.12101	0.312	GOBP_MYOBLAST_FUSION
GOBP_NEGATIVE_REGULATION_OF_...38	SET	13	0.09945	0.0025913	0.20294	0.31206	GOBP_NEGATIVE_REGULATION_OF_AUTOPHAGOSOME_ASSEMBLY
GOBP_DEVELOPMENTAL_CELL_GROW...	SET	207	0.028406	0.0029384	0.058005	0.31217	GOBP_DEVELOPMENTAL_CELL_GROWTH
GOBP_PROTEIN_LOCALIZATION_TO...1	SET	6	0.15554	0.0027539	0.31774	0.31224	GOBP_PROTEIN_LOCALIZATION_TO_ADHERENS_JUNCTION
REACTOME_EPHRIN_SIGNALING	SET	17	0.099496	0.0029643	0.20337	0.31234	REACTOME_EPHRIN_SIGNALING
WP_NEUROGENESIS_REGULATION_I...	SET	56	0.057938	0.0031297	0.11856	0.31254	WP_NEUROGENESIS_REGULATION_IN_THE_OLFACTORY_EPITHELIUM
REACTOME_PTK6_REGULATES_CELL...	SET	6	0.15312	0.002711	0.31348	0.31262	REACTOME_PTK6_REGULATES_CELL_CYCLE
AMIT_DELAYED_EARLY_GENES	SET	18	0.10404	0.0031894	0.21301	0.31263	AMIT_DELAYED_EARLY_GENES
GOBP_POSITIVE_REGULATION_OF_...321	SET	16	0.090661	0.0026205	0.18562	0.31263	GOBP_POSITIVE_REGULATION_OF_GLUCONEOGENESIS
WP_GLYCOLYSIS_IN_SENESCENCE	SET	9	0.12936	0.0028047	0.26495	0.3127	WP_GLYCOLYSIS_IN_SENESCENCE
BOYAULT_LIVER_CANCER_SUBCLAS...10	SET	51	0.057237	0.002951	0.11725	0.31272	BOYAULT_LIVER_CANCER_SUBCLASS_G3_DN
WP_TOLLLIKE_RECEPTOR_SIGNALI...1	SET	94	0.043634	0.0030508	0.089402	0.31275	WP_TOLLLIKE_RECEPTOR_SIGNALING_PATHWAY
GOBP_POSITIVE_REGULATION_OF_...366	SET	37	0.058562	0.0025727	0.11999	0.31276	GOBP_POSITIVE_REGULATION_OF_HISTONE_METHYLATION
GOMF_NFAT_PROTEIN_BINDING	SET	5	0.21763	0.0035175	0.44593	0.31277	GOMF_NFAT_PROTEIN_BINDING
WP_LNCRNA_IN_CANONICAL_WNT_S...	SET	92	0.041847	0.0028946	0.085766	0.31281	WP_LNCRNA_IN_CANONICAL_WNT_SIGNALING_AND_COLORECTAL_CANCER
GOMF_NEUREGULIN_BINDING	SET	5	0.15306	0.0024739	0.31375	0.31283	GOMF_NEUREGULIN_BINDING
BIOCARTA_LECTIN_PATHWAY	SET	12	0.11574	0.0028976	0.23726	0.31284	BIOCARTA_LECTIN_PATHWAY
WHITESIDE_CISPLATIN_RESISTAN...2	SET	11	0.11615	0.0027841	0.23817	0.31289	WHITESIDE_CISPLATIN_RESISTANCE_UP
GOBP_CARDIAC_MUSCLE_CELL_CAR...	SET	7	0.17418	0.0033309	0.35719	0.3129	GOBP_CARDIAC_MUSCLE_CELL_CARDIAC_MUSCLE_CELL_ADHESION
GOBP_THREONINE_METABOLIC_PRO...	SET	5	0.20664	0.0033399	0.42407	0.31303	GOBP_THREONINE_METABOLIC_PROCESS
GOBP_NEGATIVE_REGULATION_OF_...15	SET	26	0.080518	0.002966	0.16529	0.31309	GOBP_NEGATIVE_REGULATION_OF_ALPHA_BETA_T_CELL_DIFFERENTIATION
GOBP_POSITIVE_REGULATION_OF_...293	SET	14	0.10651	0.0028798	0.2187	0.31313	GOBP_POSITIVE_REGULATION_OF_FATTY_ACID_OXIDATION
WP_PHOSPHOINOSITIDES_METABOL...	SET	44	0.060925	0.0029182	0.12525	0.31333	WP_PHOSPHOINOSITIDES_METABOLISM
GOBP_POSITIVE_REGULATION_OF_...170	SET	108	0.035381	0.0026506	0.072738	0.31334	GOBP_POSITIVE_REGULATION_OF_CHROMOSOME_ORGANIZATION
GOMF_MELANOCORTIN_RECEPTOR_A...	SET	6	0.18382	0.0032546	0.37819	0.31347	GOMF_MELANOCORTIN_RECEPTOR_ACTIVITY
GOBP_REGULATION_OF_PROTEIN_E...1	SET	24	0.074341	0.0026312	0.15297	0.31349	GOBP_REGULATION_OF_PROTEIN_EXIT_FROM_ENDOPLASMIC_RETICULUM
GOBP_VITAMIN_A_METABOLIC_PRO...	SET	8	0.1571	0.0032116	0.32329	0.3135	GOBP_VITAMIN_A_METABOLIC_PROCESS
GOBP_POSITIVE_REGULATION_OF_...229	SET	291	0.021693	0.0026548	0.044684	0.31367	GOBP_POSITIVE_REGULATION_OF_DNA_METABOLIC_PROCESS
TAKADA_GASTRIC_CANCER_COPY_N...2	SET	7	0.15679	0.0029983	0.32308	0.31373	TAKADA_GASTRIC_CANCER_COPY_NUMBER_UP
GOBP_FEMALE_GENITALIA_DEVELO...	SET	17	0.10042	0.0029918	0.20694	0.31375	GOBP_FEMALE_GENITALIA_DEVELOPMENT
GOMF_HYDROLASE_ACTIVITY_ACTI...8	SET	8	0.15628	0.0031947	0.32209	0.31377	GOMF_HYDROLASE_ACTIVITY_ACTING_ON_ETHER_BONDS
GOBP_REGULATION_OF_GLIOGENES...	SET	99	0.04131	0.0029637	0.085217	0.31393	GOBP_REGULATION_OF_GLIOGENESIS
JI_CARCINOGENESIS_BY_KRAS_AN...2	SET	12	0.099634	0.0024943	0.20556	0.31395	JI_CARCINOGENESIS_BY_KRAS_AND_STK11_UP
KEGG_LINOLEIC_ACID_METABOLISM	SET	29	0.079613	0.003097	0.16427	0.31397	KEGG_LINOLEIC_ACID_METABOLISM
WP_GENES_TARGETED_BY_MIRNAS_...	SET	12	0.12886	0.003226	0.26593	0.31399	WP_GENES_TARGETED_BY_MIRNAS_IN_ADIPOCYTES
GOBP_PROTEIN_MANNOSYLATION	SET	22	0.085084	0.0028834	0.17564	0.31404	GOBP_PROTEIN_MANNOSYLATION
HOEBEKE_LYMPHOID_STEM_CELL_DN	SET	82	0.045974	0.0030031	0.094912	0.31406	HOEBEKE_LYMPHOID_STEM_CELL_DN
GOMF_NUCLEOCYTOPLASMIC_CARRI...	SET	30	0.07364	0.0029135	0.15204	0.31407	GOMF_NUCLEOCYTOPLASMIC_CARRIER_ACTIVITY
GOBP_POSITIVE_REGULATION_OF_...186	SET	19	0.089063	0.0028051	0.18389	0.31408	GOBP_POSITIVE_REGULATION_OF_CREB_TRANSCRIPTION_FACTOR_ACTIVITY
MARTIN_VIRAL_GPCR_SIGNALING_...1	SET	49	0.058081	0.0029354	0.11992	0.31408	MARTIN_VIRAL_GPCR_SIGNALING_DN
GOMF_GUANYLATE_KINASE_ACTIVI...	SET	7	0.15534	0.0029706	0.32084	0.31413	GOMF_GUANYLATE_KINASE_ACTIVITY
GOBP_LUNG_MORPHOGENESIS	SET	52	0.056797	0.0029568	0.11734	0.31419	GOBP_LUNG_MORPHOGENESIS
GARY_CD5_TARGETS_UP	SET	444	0.017823	0.0026833	0.036826	0.3142	GARY_CD5_TARGETS_UP
GOCC_FILOPODIUM_TIP	SET	17	0.091312	0.0027205	0.18877	0.3143	GOCC_FILOPODIUM_TIP
GOBP_INNER_CELL_MASS_CELL_DI...	SET	7	0.17634	0.0033721	0.36467	0.31436	GOBP_INNER_CELL_MASS_CELL_DIFFERENTIATION
GOBP_SEMAPHORIN_PLEXIN_SIGNA...1	SET	40	0.060623	0.0027689	0.12549	0.31452	GOBP_SEMAPHORIN_PLEXIN_SIGNALING_PATHWAY
GOBP_PHOSPHOLIPID_DEPHOSPHOR...	SET	36	0.062974	0.0027289	0.13038	0.31455	GOBP_PHOSPHOLIPID_DEPHOSPHORYLATION
BIOCARTA_IL7_PATHWAY	SET	16	0.10764	0.0031114	0.22288	0.31456	BIOCARTA_IL7_PATHWAY
GOBP_SKELETAL_MUSCLE_CONTRAC...	SET	40	0.055665	0.0025424	0.11526	0.31457	GOBP_SKELETAL_MUSCLE_CONTRACTION
GOBP_POSITIVE_REGULATION_OF_...669	SET	446	0.018112	0.0027328	0.037514	0.31462	GOBP_POSITIVE_REGULATION_OF_PROTEIN_LOCALIZATION
GOBP_DIGESTIVE_SYSTEM_PROCESS	SET	106	0.038845	0.0028832	0.080516	0.31475	GOBP_DIGESTIVE_SYSTEM_PROCESS
GOBP_GMP_METABOLIC_PROCESS	SET	25	0.078338	0.0028297	0.16238	0.31476	GOBP_GMP_METABOLIC_PROCESS
GOBP_SPINAL_CORD_DEVELOPMENT	SET	98	0.043279	0.0030893	0.089767	0.31486	GOBP_SPINAL_CORD_DEVELOPMENT
GOBP_TRNA_TRANSCRIPTION	SET	8	0.14312	0.0029258	0.29707	0.31499	GOBP_TRNA_TRANSCRIPTION
GOBP_R_LOOP_PROCESSING	SET	6	0.12117	0.0021454	0.25163	0.31506	GOBP_R_LOOP_PROCESSING
GOBP_POSITIVE_REGULATION_OF_...529	SET	1527	0.010639	0.002883	0.022093	0.31507	GOBP_POSITIVE_REGULATION_OF_MULTICELLULAR_ORGANISMAL_PROCESS
BILANGES_SERUM_RESPONSE_TRAN...	SET	31	0.066437	0.0026719	0.13809	0.31523	BILANGES_SERUM_RESPONSE_TRANSLATION
GOCC_PROTON_TRANSPORTING_ATP...3	SET	12	0.10031	0.0025113	0.20854	0.31525	GOCC_PROTON_TRANSPORTING_ATP_SYNTHASE_COMPLEX_COUPLING_FACTOR_F_O
GOMF_CHLORIDE_CHANNEL_REGULA...	SET	14	0.09736	0.0026325	0.20242	0.31527	GOMF_CHLORIDE_CHANNEL_REGULATOR_ACTIVITY
GOBP_POSITIVE_REGULATION_OF_...60	SET	50	0.05661	0.00289	0.11771	0.31528	GOBP_POSITIVE_REGULATION_OF_BIOMINERAL_TISSUE_DEVELOPMENT
BIOCARTA_KERATINOCYTE_PATHWAY	SET	45	0.058089	0.0028137	0.12079	0.31529	BIOCARTA_KERATINOCYTE_PATHWAY
GOMF_PHOSPHATIDYLINOSITOL_3_...7	SET	27	0.074552	0.0027985	0.15504	0.31532	GOMF_PHOSPHATIDYLINOSITOL_3_5_BISPHOSPHATE_BINDING
GOMF_UBIQUITIN_PROTEIN_TRANS...3	SET	24	0.081809	0.0028955	0.17014	0.31532	GOMF_UBIQUITIN_PROTEIN_TRANSFERASE_REGULATOR_ACTIVITY
REACTOME_SPHINGOLIPID_METABO...	SET	84	0.041152	0.0027206	0.085617	0.31539	REACTOME_SPHINGOLIPID_METABOLISM
GOBP_POSITIVE_REGULATION_OF_...519	SET	19	0.091877	0.0028937	0.19123	0.31546	GOBP_POSITIVE_REGULATION_OF_MONOCYTE_CHEMOTAXIS
KEGG_GALACTOSE_METABOLISM	SET	25	0.081849	0.0029566	0.17049	0.31559	KEGG_GALACTOSE_METABOLISM
GOBP_REGULATION_OF_FILOPODIU...	SET	47	0.060509	0.0029951	0.12611	0.31568	GOBP_REGULATION_OF_FILOPODIUM_ASSEMBLY
LIU_CMYB_TARGETS_UP	SET	154	0.031867	0.0028473	0.066422	0.3157	LIU_CMYB_TARGETS_UP
REACTOME_TNFR1_INDUCED_PROAP...	SET	21	0.082996	0.002748	0.173	0.3157	REACTOME_TNFR1_INDUCED_PROAPOPTOTIC_SIGNALING
GOBP_POSITIVE_REGULATION_OF_...397	SET	26	0.073441	0.0027053	0.15309	0.31571	GOBP_POSITIVE_REGULATION_OF_INTERLEUKIN_17_PRODUCTION
GOBP_POSITIVE_REGULATION_OF_...557	SET	36	0.069322	0.003004	0.14454	0.31576	GOBP_POSITIVE_REGULATION_OF_NERVOUS_SYSTEM_PROCESS
MIKKELSEN_ES_HCP_WITH_H3K27M...	SET	37	0.065306	0.0028689	0.13622	0.31583	MIKKELSEN_ES_HCP_WITH_H3K27ME3
GOBP_POSITIVE_REGULATION_OF_...311	SET	6	0.18928	0.0033511	0.39507	0.31593	GOBP_POSITIVE_REGULATION_OF_GAP_JUNCTION_ASSEMBLY
GOCC_ENDOPLASMIC_RETICULUM_T...2	SET	5	0.16601	0.0026831	0.34663	0.316	GOCC_ENDOPLASMIC_RETICULUM_TUBULAR_NETWORK_MEMBRANE
GOBP_POSITIVE_REGULATION_OF_...124	SET	1630	0.010279	0.0028696	0.021467	0.31603	GOBP_POSITIVE_REGULATION_OF_CELL_COMMUNICATION
PID_TNF_PATHWAY	SET	44	0.056033	0.0026838	0.1171	0.31615	PID_TNF_PATHWAY
PID_FAK_PATHWAY	SET	57	0.052124	0.0028406	0.10895	0.31618	PID_FAK_PATHWAY
WP_RETINOL_METABOLISM	SET	15	0.10376	0.0029039	0.21688	0.31618	WP_RETINOL_METABOLISM
ZHAN_MULTIPLE_MYELOMA_CD1_UP	SET	42	0.059912	0.0028038	0.12543	0.31645	ZHAN_MULTIPLE_MYELOMA_CD1_UP
GOMF_ENDOPEPTIDASE_ACTIVATOR...	SET	13	0.10726	0.0027947	0.2246	0.31649	GOMF_ENDOPEPTIDASE_ACTIVATOR_ACTIVITY
KEGG_REGULATION_OF_ACTIN_CYT...	SET	197	0.028384	0.0028651	0.059439	0.3165	KEGG_REGULATION_OF_ACTIN_CYTOSKELETON
GOMF_CELL_ADHESIVE_PROTEIN_B...	SET	5	0.20298	0.0032806	0.42525	0.31657	GOMF_CELL_ADHESIVE_PROTEIN_BINDING_INVOLVED_IN_BUNDLE_OF_HIS_CELL_PURKINJE_MYOCYTE_COMMUNICATION
REACTOME_RECYCLING_PATHWAY_O...	SET	41	0.056369	0.0026065	0.11819	0.3167	REACTOME_RECYCLING_PATHWAY_OF_L1
SAFFORD_T_LYMPHOCYTE_ANERGY	SET	87	0.043486	0.0029255	0.091197	0.31674	SAFFORD_T_LYMPHOCYTE_ANERGY
GOMF_NUCLEOTIDE_SUGAR_TRANSM...	SET	10	0.1368	0.0031265	0.28691	0.31675	GOMF_NUCLEOTIDE_SUGAR_TRANSMEMBRANE_TRANSPORTER_ACTIVITY
TING_SILENCED_BY_DICER	SET	29	0.075499	0.0029369	0.15842	0.31684	TING_SILENCED_BY_DICER
WP_OSTEOPONTIN_SIGNALING	SET	12	0.097748	0.0024471	0.20549	0.31715	WP_OSTEOPONTIN_SIGNALING
GOBP_POSITIVE_REGULATION_OF_...377	SET	5	0.16498	0.0026666	0.34738	0.31742	GOBP_POSITIVE_REGULATION_OF_HYPERSENSITIVITY
GOMF_PROTEIN_SELF_ASSOCIATION	SET	69	0.043632	0.0026154	0.091907	0.31749	GOMF_PROTEIN_SELF_ASSOCIATION
WP_HOSTPATHOGEN_INTERACTION_...4	SET	35	0.067963	0.002904	0.1432	0.31754	WP_HOSTPATHOGEN_INTERACTION_OF_HUMAN_CORONAVIRUSES_MAPK_SIGNALING
GOBP_NEGATIVE_REGULATION_OF_...538	SET	15	0.10747	0.0030079	0.22647	0.31755	GOBP_NEGATIVE_REGULATION_OF_PROTEIN_IMPORT_INTO_NUCLEUS
GOBP_REGULATION_OF_HISTONE_H...4	SET	13	0.10552	0.0027495	0.22238	0.31757	GOBP_REGULATION_OF_HISTONE_H3_K9_METHYLATION
GOBP_REVERSIBLE_DIFFERENTIAT...	SET	4	0.23191	0.0033527	0.48876	0.31758	GOBP_REVERSIBLE_DIFFERENTIATION
GOCC_SPHERICAL_HIGH_DENSITY_...	SET	8	0.16408	0.0033543	0.34582	0.31759	GOCC_SPHERICAL_HIGH_DENSITY_LIPOPROTEIN_PARTICLE
BIOCARTA_ION_PATHWAY	SET	5	0.19385	0.0031331	0.40868	0.31764	BIOCARTA_ION_PATHWAY
IWANAGA_CARCINOGENESIS_BY_KR...4	SET	166	0.029999	0.002782	0.063248	0.31764	IWANAGA_CARCINOGENESIS_BY_KRAS_UP
GOBP_PURKINJE_MYOCYTE_TO_VEN...	SET	5	0.19075	0.003083	0.40225	0.31768	GOBP_PURKINJE_MYOCYTE_TO_VENTRICULAR_CARDIAC_MUSCLE_CELL_SIGNALING
GOCC_TERTIARY_GRANULE_MEMBRA...	SET	67	0.047406	0.0028003	0.10003	0.31778	GOCC_TERTIARY_GRANULE_MEMBRANE
GOBP_CELL_CELL_SIGNALING	SET	1550	0.010484	0.0028604	0.022124	0.3178	GOBP_CELL_CELL_SIGNALING
GROSS_ELK3_TARGETS_DN	SET	33	0.069485	0.0028831	0.14665	0.31781	GROSS_ELK3_TARGETS_DN
GOBP_POST_TRANSLATIONAL_PROT...2	SET	16	0.089252	0.0025798	0.18837	0.31782	GOBP_POST_TRANSLATIONAL_PROTEIN_TARGETING_TO_ENDOPLASMIC_RETICULUM_MEMBRANE
GOBP_RESPONSE_TO_AMYLOID_BETA	SET	49	0.059955	0.0030301	0.12661	0.31792	GOBP_RESPONSE_TO_AMYLOID_BETA
REACTOME_DOWNSTREAM_SIGNALIN...3	SET	29	0.075948	0.0029544	0.16044	0.31797	REACTOME_DOWNSTREAM_SIGNALING_OF_ACTIVATED_FGFR2
GOBP_BLASTODERM_SEGMENTATION	SET	21	0.095097	0.0031487	0.2009	0.31798	GOBP_BLASTODERM_SEGMENTATION
GOBP_LIPID_DROPLET_ORGANIZAT...	SET	32	0.067638	0.0027637	0.14289	0.31798	GOBP_LIPID_DROPLET_ORGANIZATION
GOBP_L_GLUTAMATE_IMPORT	SET	29	0.073762	0.0028694	0.15583	0.31799	GOBP_L_GLUTAMATE_IMPORT
CHARAFE_BREAST_CANCER_LUMINA...3	SET	444	0.019899	0.0029958	0.042047	0.31802	CHARAFE_BREAST_CANCER_LUMINAL_VS_MESENCHYMAL_DN
GOMF_PYROPHOSPHATE_HYDROLYSI...	SET	27	0.07278	0.002732	0.15388	0.31813	GOMF_PYROPHOSPHATE_HYDROLYSIS_DRIVEN_PROTON_TRANSMEMBRANE_TRANSPORTER_ACTIVITY
GOBP_FOLLICLE_STIMULATING_HO...	SET	8	0.12411	0.0025371	0.26249	0.31818	GOBP_FOLLICLE_STIMULATING_HORMONE_SECRETION
GOBP_RESPONSE_TO_XENOBIOTIC_...	SET	414	0.019866	0.0028903	0.042058	0.31834	GOBP_RESPONSE_TO_XENOBIOTIC_STIMULUS
REACTOME_SYNDECAN_INTERACTIO...	SET	26	0.079393	0.0029246	0.16813	0.31839	REACTOME_SYNDECAN_INTERACTIONS
MURAKAMI_UV_RESPONSE_6HR_DN	SET	20	0.088078	0.002846	0.1869	0.31873	MURAKAMI_UV_RESPONSE_6HR_DN
GOBP_NUCLEAR_MIGRATION_ALONG...	SET	5	0.16624	0.0026869	0.35298	0.31884	GOBP_NUCLEAR_MIGRATION_ALONG_MICROTUBULE
GOMF_IONOTROPIC_GLUTAMATE_RE...2	SET	22	0.085358	0.0028926	0.18137	0.31896	GOMF_IONOTROPIC_GLUTAMATE_RECEPTOR_BINDING
ACEVEDO_LIVER_CANCER_WITH_H3...1	SET	162	0.032836	0.0030085	0.069795	0.31901	ACEVEDO_LIVER_CANCER_WITH_H3K27ME3_DN
DUNNE_TARGETS_OF_AML1_MTG8_F...2	SET	51	0.053849	0.0027763	0.1145	0.31907	DUNNE_TARGETS_OF_AML1_MTG8_FUSION_UP
IZADPANAH_STEM_CELL_ADIPOSE_...1	SET	103	0.038112	0.0027886	0.081043	0.31908	IZADPANAH_STEM_CELL_ADIPOSE_VS_BONE_DN
WP_MIRNA_REGULATION_OF_PROST...	SET	29	0.074673	0.0029048	0.15901	0.31932	WP_MIRNA_REGULATION_OF_PROSTATE_CANCER_SIGNALING_PATHWAYS
GOBP_CELLULAR_MODIFIED_AMINO...1	SET	26	0.071401	0.0026301	0.1521	0.31939	GOBP_CELLULAR_MODIFIED_AMINO_ACID_BIOSYNTHETIC_PROCESS
GOCC_GLYCINERGIC_SYNAPSE	SET	7	0.14014	0.0026799	0.2986	0.31942	GOCC_GLYCINERGIC_SYNAPSE
GOBP_REGULATION_OF_TORC2_SIG...	SET	5	0.19471	0.003147	0.41493	0.31945	GOBP_REGULATION_OF_TORC2_SIGNALING
GOBP_ALPHA_BETA_T_CELL_DIFFE...	SET	112	0.038035	0.0029014	0.081063	0.31946	GOBP_ALPHA_BETA_T_CELL_DIFFERENTIATION
GOBP_POSITIVE_REGULATION_OF_...121	SET	304	0.02252	0.0028159	0.047997	0.31947	GOBP_POSITIVE_REGULATION_OF_CELL_CELL_ADHESION
GOBP_HISTIDINE_CATABOLIC_PRO...	SET	8	0.13495	0.0027587	0.28781	0.31958	GOBP_HISTIDINE_CATABOLIC_PROCESS
REACTOME_HISTIDINE_CATABOLISM	SET	8	0.13495	0.0027587	0.28781	0.31958	REACTOME_HISTIDINE_CATABOLISM
GOBP_RRNA_PROCESSING	SET	200	0.025597	0.0026032	0.054607	0.31963	GOBP_RRNA_PROCESSING
GOMF_CYTOSKELETAL_ANCHOR_ACT...	SET	22	0.080535	0.0027292	0.17188	0.3197	GOMF_CYTOSKELETAL_ANCHOR_ACTIVITY
GOCC_MITOCHONDRIAL_PROTON_TR...	SET	10	0.10305	0.0023552	0.21996	0.31971	GOCC_MITOCHONDRIAL_PROTON_TRANSPORTING_ATP_SYNTHASE_COMPLEX_COUPLING_FACTOR_F_O
GOBP_VENTRICULAR_CARDIAC_MUS...2	SET	10	0.14254	0.0032578	0.30428	0.31973	GOBP_VENTRICULAR_CARDIAC_MUSCLE_CELL_DEVELOPMENT
GOBP_REGULATION_OF_CELL_GROW...2	SET	15	0.092277	0.0025826	0.197	0.31975	GOBP_REGULATION_OF_CELL_GROWTH_INVOLVED_IN_CARDIAC_MUSCLE_CELL_DEVELOPMENT
GOBP_REGULATION_OF_EPITHELIA...6	SET	98	0.041283	0.0029469	0.088152	0.31978	GOBP_REGULATION_OF_EPITHELIAL_TO_MESENCHYMAL_TRANSITION
GOMF_XENOBIOTIC_TRANSMEMBRAN...	SET	30	0.072132	0.0028539	0.15411	0.31988	GOMF_XENOBIOTIC_TRANSMEMBRANE_TRANSPORTER_ACTIVITY
GOBP_C4_DICARBOXYLATE_TRANSP...	SET	29	0.06711	0.0026106	0.14341	0.31991	GOBP_C4_DICARBOXYLATE_TRANSPORT
GOCC_CHROMAFFIN_GRANULE	SET	13	0.12335	0.0032141	0.2636	0.31991	GOCC_CHROMAFFIN_GRANULE
GOBP_POSITIVE_REGULATION_OF_...221	SET	253	0.024028	0.0027446	0.051364	0.31996	GOBP_POSITIVE_REGULATION_OF_DNA_BINDING_TRANSCRIPTION_FACTOR_ACTIVITY
WP_PILOCYTIC_ASTROCYTOMA	SET	6	0.1587	0.0028098	0.33938	0.32003	WP_PILOCYTIC_ASTROCYTOMA
ZEILSTRA_CD44_TARGETS_DN	SET	9	0.11414	0.0024749	0.24413	0.32006	ZEILSTRA_CD44_TARGETS_DN
PID_FANCONI_PATHWAY	SET	45	0.0544	0.002635	0.11644	0.32018	PID_FANCONI_PATHWAY
GOBP_DEFENSE_RESPONSE_TO_GRA...1	SET	84	0.043583	0.0028813	0.093389	0.32037	GOBP_DEFENSE_RESPONSE_TO_GRAM_NEGATIVE_BACTERIUM
SCHAEFFER_PROSTATE_DEVELOPME...6	SET	147	0.031559	0.0027555	0.067717	0.32059	SCHAEFFER_PROSTATE_DEVELOPMENT_6HR_UP
MITSIADES_RESPONSE_TO_APLIDI...1	SET	240	0.024653	0.0027436	0.0529	0.3206	MITSIADES_RESPONSE_TO_APLIDIN_DN
MARTIN_INTERACT_WITH_HDAC	SET	38	0.058971	0.0026253	0.12655	0.32061	MARTIN_INTERACT_WITH_HDAC
WONG_ADULT_TISSUE_STEM_MODULE	SET	684	0.015554	0.0028877	0.033386	0.32065	WONG_ADULT_TISSUE_STEM_MODULE
SUBTIL_PROGESTIN_TARGETS	SET	33	0.069093	0.0028668	0.14832	0.32067	SUBTIL_PROGESTIN_TARGETS
REACTOME_MRNA_EDITING	SET	10	0.13444	0.0030725	0.28873	0.32075	REACTOME_MRNA_EDITING
REACTOME_MECP2_REGULATES_TRA...2	SET	7	0.13838	0.0026462	0.29735	0.32084	REACTOME_MECP2_REGULATES_TRANSCRIPTION_OF_NEURONAL_LIGANDS
KEGG_PATHOGENIC_ESCHERICHIA_...	SET	52	0.050045	0.0026053	0.1076	0.32094	KEGG_PATHOGENIC_ESCHERICHIA_COLI_INFECTION
WP_PATHOGENIC_ESCHERICHIA_CO...	SET	52	0.050045	0.0026053	0.1076	0.32094	WP_PATHOGENIC_ESCHERICHIA_COLI_INFECTION
LEIN_LOCALIZED_TO_DISTAL_AND...	SET	17	0.094714	0.0028218	0.20372	0.321	LEIN_LOCALIZED_TO_DISTAL_AND_PROXIMAL_DENDRITES
GOCC_STEREOCILIA_COUPLING_LI...	SET	6	0.16969	0.0030043	0.365	0.32101	GOCC_STEREOCILIA_COUPLING_LINK
SCHAEFFER_PROSTATE_DEVELOPME...2	SET	103	0.040629	0.0029728	0.087422	0.32106	SCHAEFFER_PROSTATE_DEVELOPMENT_12HR_UP
HOLLERN_SQUAMOUS_BREAST_TUMOR	SET	171	0.02899	0.0027282	0.062403	0.32113	HOLLERN_SQUAMOUS_BREAST_TUMOR
WP_DOPAMINE_METABOLISM	SET	11	0.1078	0.0025838	0.23215	0.3212	WP_DOPAMINE_METABOLISM
GOCC_GLUTAMATERGIC_SYNAPSE	SET	388	0.019601	0.0027627	0.042213	0.32121	GOCC_GLUTAMATERGIC_SYNAPSE
GOBP_REGULATION_OF_CELL_PROJ...1	SET	206	0.025529	0.0026345	0.055019	0.32133	GOBP_REGULATION_OF_CELL_PROJECTION_ASSEMBLY
GOCC_PERINUCLEAR_THECA	SET	4	0.22625	0.0032709	0.4878	0.32139	GOCC_PERINUCLEAR_THECA
GOBP_EMBRYONIC_HEART_TUBE_LE...	SET	5	0.16648	0.0026908	0.35903	0.32144	GOBP_EMBRYONIC_HEART_TUBE_LEFT_RIGHT_PATTERN_FORMATION
SUZUKI_RESPONSE_TO_TSA_AND_D...2	SET	15	0.10744	0.0030068	0.23189	0.32157	SUZUKI_RESPONSE_TO_TSA_AND_DECITABINE_1B
BIOCARTA_TERT_PATHWAY	SET	8	0.11581	0.0023675	0.25012	0.32167	BIOCARTA_TERT_PATHWAY
GOBP_REGULATION_OF_CELL_SIZE	SET	165	0.029878	0.0027625	0.064527	0.32167	GOBP_REGULATION_OF_CELL_SIZE
REACTOME_TRIGLYCERIDE_BIOSYN...	SET	12	0.1164	0.0029139	0.25149	0.32175	REACTOME_TRIGLYCERIDE_BIOSYNTHESIS
GOMF_CORECEPTOR_ACTIVITY_INV...1	SET	8	0.14879	0.0030416	0.3215	0.32176	GOMF_CORECEPTOR_ACTIVITY_INVOLVED_IN_WNT_SIGNALING_PATHWAY
GOBP_REGULATION_OF_NADP_META...	SET	8	0.13664	0.0027933	0.29547	0.32189	GOBP_REGULATION_OF_NADP_METABOLIC_PROCESS
PUJANA_ATM_PCC_NETWORK	SET	1283	0.01051	0.0026286	0.022732	0.32192	PUJANA_ATM_PCC_NETWORK
GOBP_EXOCYST_LOCALIZATION	SET	5	0.19182	0.0031003	0.41494	0.32195	GOBP_EXOCYST_LOCALIZATION
GOBP_PLANAR_CELL_POLARITY_PA...2	SET	11	0.11134	0.0026688	0.24088	0.32196	GOBP_PLANAR_CELL_POLARITY_PATHWAY_INVOLVED_IN_NEURAL_TUBE_CLOSURE
REACTOME_SODIUM_CALCIUM_EXCH...	SET	11	0.1104	0.0026461	0.23892	0.32202	REACTOME_SODIUM_CALCIUM_EXCHANGERS
GOBP_REGULATION_OF_DIGESTIVE...	SET	43	0.056436	0.0026723	0.12219	0.32209	GOBP_REGULATION_OF_DIGESTIVE_SYSTEM_PROCESS
MCGARVEY_SILENCED_BY_METHYLA...	SET	41	0.059881	0.0027689	0.12967	0.32211	MCGARVEY_SILENCED_BY_METHYLATION_IN_COLON_CANCER
WP_SPINAL_CORD_INJURY	SET	115	0.036784	0.002843	0.079664	0.32214	WP_SPINAL_CORD_INJURY
FIGUEROA_AML_METHYLATION_CLU...1	SET	44	0.0574	0.0027493	0.12436	0.3222	FIGUEROA_AML_METHYLATION_CLUSTER_1_DN
AGARWAL_AKT_PATHWAY_TARGETS	SET	10	0.13611	0.0031106	0.29498	0.32226	AGARWAL_AKT_PATHWAY_TARGETS
GOBP_MYELOID_CELL_DEVELOPMENT	SET	78	0.043168	0.0027505	0.093606	0.32234	GOBP_MYELOID_CELL_DEVELOPMENT
GOBP_STEROID_HORMONE_MEDIATE...	SET	127	0.032963	0.0026765	0.071481	0.32235	GOBP_STEROID_HORMONE_MEDIATED_SIGNALING_PATHWAY
SCHEIDEREIT_IKK_INTERACTING_...	SET	52	0.053118	0.0027653	0.11523	0.32241	SCHEIDEREIT_IKK_INTERACTING_PROTEINS
GOBP_REDUCTION_OF_FOOD_INTAK...	SET	5	0.14773	0.0023877	0.32049	0.32242	GOBP_REDUCTION_OF_FOOD_INTAKE_IN_RESPONSE_TO_DIETARY_EXCESS
MELLMAN_TUT1_TARGETS_DN	SET	47	0.050461	0.0024978	0.10948	0.32243	MELLMAN_TUT1_TARGETS_DN
MYLLYKANGAS_AMPLIFICATION_HO...5	SET	5	0.14918	0.0024112	0.32383	0.32252	MYLLYKANGAS_AMPLIFICATION_HOT_SPOT_18
GOBP_T_CELL_ACTIVATION_INVOL...	SET	116	0.036967	0.0028696	0.080269	0.32256	GOBP_T_CELL_ACTIVATION_INVOLVED_IN_IMMUNE_RESPONSE
FURUKAWA_DUSP6_TARGETS_PCI35...2	SET	69	0.046001	0.0027574	0.099907	0.3226	FURUKAWA_DUSP6_TARGETS_PCI35_UP
GOBP_PROTEIN_METHYLATION	SET	168	0.027441	0.0025599	0.05961	0.32264	GOBP_PROTEIN_METHYLATION
GOBP_INTRACELLULAR_IRON_ION_...	SET	55	0.050036	0.0026787	0.10873	0.32269	GOBP_INTRACELLULAR_IRON_ION_HOMEOSTASIS
GOMF_TRANSMEMBRANE_EPHRIN_RE...	SET	15	0.10831	0.0030313	0.23541	0.32273	GOMF_TRANSMEMBRANE_EPHRIN_RECEPTOR_ACTIVITY
GOBP_REGULATION_OF_DEOXYRIBO...	SET	10	0.10683	0.0024416	0.23226	0.32277	GOBP_REGULATION_OF_DEOXYRIBONUCLEASE_ACTIVITY
TERAO_AOX4_TARGETS_HG_DN	SET	6	0.16296	0.0028852	0.3543	0.32278	TERAO_AOX4_TARGETS_HG_DN
GOBP_PIGMENT_CATABOLIC_PROCE...	SET	11	0.10474	0.0025105	0.22792	0.32293	GOBP_PIGMENT_CATABOLIC_PROCESS
REACTOME_STAT3_NUCLEAR_EVENT...	SET	9	0.1247	0.0027039	0.27139	0.32294	REACTOME_STAT3_NUCLEAR_EVENTS_DOWNSTREAM_OF_ALK_SIGNALING
GOCC_RNAI_EFFECTOR_COMPLEX	SET	16	0.097606	0.0028212	0.21255	0.32304	GOCC_RNAI_EFFECTOR_COMPLEX
MALTA_CURATED_STEMNESS_MARKE...	SET	21	0.089606	0.0029668	0.19515	0.32306	MALTA_CURATED_STEMNESS_MARKERS
GOBP_CENTROMERE_COMPLEX_ASSE...	SET	28	0.061442	0.0023486	0.13382	0.32307	GOBP_CENTROMERE_COMPLEX_ASSEMBLY
GOCC_DENSE_CORE_GRANULE	SET	42	0.060209	0.0028177	0.13114	0.32308	GOCC_DENSE_CORE_GRANULE
GOBP_ASPARTATE_TRANSMEMBRANE...	SET	20	0.074849	0.0024186	0.16311	0.32316	GOBP_ASPARTATE_TRANSMEMBRANE_TRANSPORT
GOCC_MUSCLE_MYOSIN_COMPLEX	SET	15	0.1061	0.0029694	0.23142	0.32332	GOCC_MUSCLE_MYOSIN_COMPLEX
XU_HGF_TARGETS_REPRESSED_BY_...2	SET	8	0.11867	0.0024259	0.25897	0.32339	XU_HGF_TARGETS_REPRESSED_BY_AKT1_UP
GOBP_CORTICOSTEROID_RECEPTOR...	SET	14	0.096579	0.0026114	0.21086	0.32347	GOBP_CORTICOSTEROID_RECEPTOR_SIGNALING_PATHWAY
GOBP_NEGATIVE_REGULATION_OF_...215	SET	58	0.052256	0.0028726	0.11411	0.3235	GOBP_NEGATIVE_REGULATION_OF_EPITHELIAL_CELL_APOPTOTIC_PROCESS
PETRETTO_LEFT_VENTRICLE_MASS...1	SET	10	0.11687	0.0026711	0.25525	0.32352	PETRETTO_LEFT_VENTRICLE_MASS_QTL_CIS_DN
GOBP_POSITIVE_REGULATION_OF_...333	SET	27	0.071587	0.0026872	0.15637	0.32355	GOBP_POSITIVE_REGULATION_OF_GRANULOCYTE_CHEMOTAXIS
GOBP_CELLULAR_COMPONENT_DISA...1	SET	466	0.017467	0.0026924	0.038159	0.32358	GOBP_CELLULAR_COMPONENT_DISASSEMBLY
GOBP_MAINTENANCE_OF_SYNAPSE_...	SET	26	0.070698	0.0026043	0.15449	0.32361	GOBP_MAINTENANCE_OF_SYNAPSE_STRUCTURE
RADMACHER_AML_PROGNOSIS	SET	74	0.043253	0.0026846	0.094613	0.32378	RADMACHER_AML_PROGNOSIS
CHUANG_OXIDATIVE_STRESS_RESP...1	SET	11	0.10495	0.0025155	0.22963	0.32383	CHUANG_OXIDATIVE_STRESS_RESPONSE_DN
GOBP_REGULATION_OF_GLIAL_CEL...3	SET	17	0.091053	0.0027127	0.19925	0.32384	GOBP_REGULATION_OF_GLIAL_CELL_MIGRATION
GOBP_POSITIVE_REGULATION_OF_...661	SET	12	0.10703	0.0026795	0.23426	0.32388	GOBP_POSITIVE_REGULATION_OF_PROTEIN_EXIT_FROM_ENDOPLASMIC_RETICULUM
GOBP_NEGATIVE_REGULATION_OF_...94	SET	9	0.12604	0.0027328	0.27608	0.32401	GOBP_NEGATIVE_REGULATION_OF_CELLULAR_RESPIRATION
GOBP_POSITIVE_REGULATION_OF_...214	SET	5	0.14526	0.0023478	0.31836	0.3241	GOBP_POSITIVE_REGULATION_OF_DEOXYRIBONUCLEASE_ACTIVITY
GOBP_SMALL_MOLECULE_METABOLI...	SET	1716	0.0092801	0.0026515	0.020339	0.3241	GOBP_SMALL_MOLECULE_METABOLIC_PROCESS
GOBP_REGULATION_OF_CELL_CYCLE	SET	1037	0.011486	0.0026004	0.02518	0.32414	GOBP_REGULATION_OF_CELL_CYCLE
GOBP_VESICLE_DOCKING	SET	64	0.047818	0.0027608	0.1049	0.32426	GOBP_VESICLE_DOCKING
GOBP_REGULATION_OF_COAGULATI...	SET	74	0.044554	0.0027653	0.097761	0.32429	GOBP_REGULATION_OF_COAGULATION
GOBP_AROMATIC_AMINO_ACID_TRA...	SET	9	0.12978	0.002814	0.28481	0.32431	GOBP_AROMATIC_AMINO_ACID_TRANSPORT
PID_DELTA_NP63_PATHWAY	SET	47	0.056205	0.0027821	0.12337	0.32435	PID_DELTA_NP63_PATHWAY
GOBP_LUNG_VASCULATURE_DEVELO...	SET	5	0.2015	0.0032567	0.4424	0.32439	GOBP_LUNG_VASCULATURE_DEVELOPMENT
GOMF_NEUROLIGIN_FAMILY_PROTE...	SET	5	0.16849	0.0027232	0.36996	0.3244	GOMF_NEUROLIGIN_FAMILY_PROTEIN_BINDING
GOBP_NEGATIVE_REGULATION_OF_...679	SET	5	0.14175	0.0022911	0.31182	0.3247	GOBP_NEGATIVE_REGULATION_OF_TROPHOBLAST_CELL_MIGRATION
PID_AVB3_INTEGRIN_PATHWAY	SET	72	0.043398	0.0026571	0.095535	0.32482	PID_AVB3_INTEGRIN_PATHWAY
REACTOME_DIGESTION_AND_ABSOR...	SET	26	0.086106	0.0031718	0.18964	0.3249	REACTOME_DIGESTION_AND_ABSORPTION
BIOCARTA_ARENRF2_PATHWAY	SET	20	0.091398	0.0029533	0.20141	0.32499	BIOCARTA_ARENRF2_PATHWAY
KEGG_RETINOL_METABOLISM	SET	59	0.057309	0.0031773	0.12632	0.32504	KEGG_RETINOL_METABOLISM
GOBP_REPRODUCTIVE_SYSTEM_DEV...	SET	284	0.022948	0.0027748	0.050606	0.32511	GOBP_REPRODUCTIVE_SYSTEM_DEVELOPMENT
GOBP_INSULIN_LIKE_GROWTH_FAC...	SET	47	0.054775	0.0027113	0.12085	0.32518	GOBP_INSULIN_LIKE_GROWTH_FACTOR_RECEPTOR_SIGNALING_PATHWAY
GOBP_POSITIVE_REGULATION_OF_...194	SET	79	0.04175	0.002677	0.092166	0.32528	GOBP_POSITIVE_REGULATION_OF_CYTOKINE_PRODUCTION_INVOLVED_IN_IMMUNE_RESPONSE
GOBP_TRACHEA_DEVELOPMENT	SET	18	0.096787	0.0029671	0.21367	0.32529	GOBP_TRACHEA_DEVELOPMENT
GOBP_RESPONSE_TO_ZINC_ION_ST...	SET	9	0.10783	0.002338	0.23809	0.32531	GOBP_RESPONSE_TO_ZINC_ION_STARVATION
GOBP_LONG_CHAIN_FATTY_ACYL_C...1	SET	18	0.084329	0.0025852	0.18624	0.32535	GOBP_LONG_CHAIN_FATTY_ACYL_COA_BIOSYNTHETIC_PROCESS
GOCC_BBSOME	SET	8	0.11197	0.0022891	0.2473	0.32535	GOCC_BBSOME
GOBP_IODIDE_TRANSPORT	SET	6	0.14207	0.0025153	0.31382	0.32538	GOBP_IODIDE_TRANSPORT
KEGG_AMINO_SUGAR_AND_NUCLEOT...	SET	43	0.05227	0.002475	0.11547	0.32539	KEGG_AMINO_SUGAR_AND_NUCLEOTIDE_SUGAR_METABOLISM
STEIN_ESRRA_TARGETS_RESPONSI...2	SET	26	0.07184	0.0026463	0.15877	0.32546	STEIN_ESRRA_TARGETS_RESPONSIVE_TO_ESTROGEN_UP
GOMF_LONG_CHAIN_FATTY_ACID_B...	SET	19	0.083297	0.0026235	0.18429	0.32564	GOMF_LONG_CHAIN_FATTY_ACID_BINDING
GOBP_POSITIVE_REGULATION_OF_...307	SET	6	0.1478	0.0026168	0.32703	0.32565	GOBP_POSITIVE_REGULATION_OF_G0_TO_G1_TRANSITION
GOMF_PROTEASOME_ACTIVATING_A...	SET	6	0.11314	0.0020031	0.2504	0.3257	GOMF_PROTEASOME_ACTIVATING_ACTIVITY
GOBP_LIPOPROTEIN_LOCALIZATION	SET	17	0.083478	0.0024871	0.18483	0.32577	GOBP_LIPOPROTEIN_LOCALIZATION
GOBP_NEGATIVE_REGULATION_OF_...378	SET	14	0.097586	0.0026386	0.21628	0.32592	GOBP_NEGATIVE_REGULATION_OF_LYMPHOCYTE_MIGRATION
GOBP_PROTEIN_LOCALIZATION_TO...28	SET	51	0.051318	0.0026458	0.11381	0.32602	GOBP_PROTEIN_LOCALIZATION_TO_LYSOSOME
BIOCARTA_PEPI_PATHWAY	SET	8	0.14028	0.0028677	0.31117	0.32607	BIOCARTA_PEPI_PATHWAY
BIOCARTA_MEF2D_PATHWAY	SET	18	0.093978	0.002881	0.20859	0.32616	BIOCARTA_MEF2D_PATHWAY
GOBP_INTRACELLULAR_MONOATOMI...2	SET	474	0.017271	0.0026844	0.038343	0.3262	GOBP_INTRACELLULAR_MONOATOMIC_ION_HOMEOSTASIS
PEDERSEN_METASTASIS_BY_ERBB2...6	SET	370	0.019529	0.0026893	0.043359	0.32621	PEDERSEN_METASTASIS_BY_ERBB2_ISOFORM_7
ASTON_MAJOR_DEPRESSIVE_DISOR...2	SET	45	0.054528	0.0026412	0.12114	0.32631	ASTON_MAJOR_DEPRESSIVE_DISORDER_UP
GOBP_RESPONSE_TO_HEPATOCYTE_...	SET	19	0.077291	0.0024343	0.17172	0.32632	GOBP_RESPONSE_TO_HEPATOCYTE_GROWTH_FACTOR
GOBP_BIOLOGICAL_PROCESS_INVO...5	SET	298	0.021032	0.0026041	0.046729	0.32633	GOBP_BIOLOGICAL_PROCESS_INVOLVED_IN_SYMBIOTIC_INTERACTION
GOBP_POSITIVE_REGULATION_OF_...126	SET	18	0.088552	0.0027147	0.19678	0.32635	GOBP_POSITIVE_REGULATION_OF_CELL_CYCLE_CHECKPOINT
GOBP_NEGATIVE_REGULATION_OF_...205	SET	19	0.080565	0.0025374	0.17928	0.32658	GOBP_NEGATIVE_REGULATION_OF_ENDOPLASMIC_RETICULUM_STRESS_INDUCED_INTRINSIC_APOPTOTIC_SIGNALING_PATHWAY
GOBP_MYOBLAST_FATE_COMMITMENT	SET	6	0.16262	0.0028792	0.36235	0.32679	GOBP_MYOBLAST_FATE_COMMITMENT
REACTOME_MATURATION_OF_SARS_...1	SET	5	0.15171	0.002452	0.33811	0.32683	REACTOME_MATURATION_OF_SARS_COV_1_SPIKE_PROTEIN
GOBP_RETINOIC_ACID_RECEPTOR_...	SET	33	0.061759	0.0025625	0.13766	0.32685	GOBP_RETINOIC_ACID_RECEPTOR_SIGNALING_PATHWAY
WP_CELL_DIFFERENTIATION_INDEX	SET	13	0.10347	0.0026961	0.23063	0.32685	WP_CELL_DIFFERENTIATION_INDEX
GOBP_REGULATION_OF_NEUTROPHI...6	SET	39	0.058213	0.0026254	0.12986	0.32698	GOBP_REGULATION_OF_NEUTROPHIL_MIGRATION
GOMF_PHEROMONE_RECEPTOR_ACTI...	SET	3	0.2479	0.0031038	0.55343	0.3271	GOMF_PHEROMONE_RECEPTOR_ACTIVITY
GOBP_REGULATION_OF_PROTEIN_T...1	SET	75	0.041048	0.0025648	0.091664	0.32715	GOBP_REGULATION_OF_PROTEIN_TARGETING
NOUZOVA_TRETINOIN_AND_H4_ACE...	SET	131	0.028019	0.0023104	0.062599	0.32722	NOUZOVA_TRETINOIN_AND_H4_ACETYLATION
GOBP_TRACHEA_MORPHOGENESIS	SET	11	0.12314	0.0029516	0.27513	0.32723	GOBP_TRACHEA_MORPHOGENESIS
GUTIERREZ_CHRONIC_LYMPHOCYTI...2	SET	11	0.10609	0.0025428	0.23704	0.32724	GUTIERREZ_CHRONIC_LYMPHOCYTIC_LEUKEMIA_UP
GOBP_HEMATOPOIETIC_OR_LYMPHO...	SET	96	0.037226	0.0026301	0.083337	0.32755	GOBP_HEMATOPOIETIC_OR_LYMPHOID_ORGAN_DEVELOPMENT
BURTON_ADIPOGENESIS_1	SET	31	0.071604	0.0028797	0.16037	0.32763	BURTON_ADIPOGENESIS_1
GOBP_POSITIVE_REGULATION_OF_...187	SET	36	0.061235	0.0026535	0.13716	0.32764	GOBP_POSITIVE_REGULATION_OF_CYCLASE_ACTIVITY
WP_IL1_AND_MEGAKARYOCYTES_IN...	SET	22	0.077065	0.0026116	0.17274	0.32775	WP_IL1_AND_MEGAKARYOCYTES_IN_OBESITY
LIANG_HEMATOPOIESIS_STEM_CEL...3	SET	16	0.074471	0.0021525	0.16693	0.32776	LIANG_HEMATOPOIESIS_STEM_CELL_NUMBER_QTL
BIOCARTA_MALATEX_PATHWAY	SET	7	0.1345	0.0025721	0.30153	0.32778	BIOCARTA_MALATEX_PATHWAY
GOBP_CIRCULATORY_SYSTEM_DEVE...	SET	1062	0.011729	0.0026855	0.026297	0.32779	GOBP_CIRCULATORY_SYSTEM_DEVELOPMENT
GOBP_CELL_MIGRATION_INVOLVED...1	SET	12	0.093896	0.0023506	0.21058	0.32784	GOBP_CELL_MIGRATION_INVOLVED_IN_GASTRULATION
SYED_ESTRADIOL_RESPONSE	SET	16	0.092169	0.0026641	0.20679	0.32791	SYED_ESTRADIOL_RESPONSE
REACTOME_B_WICH_COMPLEX_POSI...	SET	55	0.048254	0.0025833	0.10835	0.32803	REACTOME_B_WICH_COMPLEX_POSITIVELY_REGULATES_RRNA_EXPRESSION
REACTOME_SIGNALLING_TO_RAS	SET	20	0.079824	0.0025793	0.17925	0.32805	REACTOME_SIGNALLING_TO_RAS
GOCC_CYTOPLASMIC_SIDE_OF_END...2	SET	5	0.12496	0.0020197	0.28077	0.32814	GOCC_CYTOPLASMIC_SIDE_OF_ENDOSOME_MEMBRANE
GOMF_RNA_POLYMERASE_CORE_ENZ...	SET	40	0.055846	0.0025507	0.12563	0.32833	GOMF_RNA_POLYMERASE_CORE_ENZYME_BINDING
GOCC_EXTRINSIC_COMPONENT_OF_...3	SET	9	0.11438	0.0024799	0.25737	0.32838	GOCC_EXTRINSIC_COMPONENT_OF_ENDOSOME_MEMBRANE
CHANG_POU5F1_TARGETS_DN	SET	8	0.1264	0.0025839	0.28458	0.32847	CHANG_POU5F1_TARGETS_DN
DUNNE_TARGETS_OF_AML1_MTG8_F...1	SET	18	0.084343	0.0025856	0.1899	0.32847	DUNNE_TARGETS_OF_AML1_MTG8_FUSION_DN
GHANDHI_DIRECT_IRRADIATION_DN	SET	34	0.067194	0.0028299	0.15143	0.32863	GHANDHI_DIRECT_IRRADIATION_DN
PARENT_MTOR_SIGNALING_UP	SET	531	0.015043	0.0024709	0.033907	0.32865	PARENT_MTOR_SIGNALING_UP
GRAHAM_CML_QUIESCENT_VS_NORM...1	SET	11	0.11024	0.0026423	0.24868	0.32879	GRAHAM_CML_QUIESCENT_VS_NORMAL_DIVIDING_DN
AMIT_EGF_RESPONSE_240_HELA	SET	59	0.0478	0.0026502	0.1079	0.32889	AMIT_EGF_RESPONSE_240_HELA
GOBP_NEGATIVE_REGULATION_OF_...370	SET	11	0.11297	0.0027078	0.25502	0.3289	GOBP_NEGATIVE_REGULATION_OF_LONG_TERM_SYNAPTIC_POTENTIATION
GOBP_REGULATION_OF_AEROBIC_R...	SET	28	0.072746	0.0027807	0.16425	0.32893	GOBP_REGULATION_OF_AEROBIC_RESPIRATION
REACTOME_ASYMMETRIC_LOCALIZA...	SET	62	0.041491	0.0023579	0.093717	0.32898	REACTOME_ASYMMETRIC_LOCALIZATION_OF_PCP_PROTEINS
REACTOME_NEF_MEDIATED_CD4_DO...	SET	9	0.1141	0.0024739	0.25787	0.32908	REACTOME_NEF_MEDIATED_CD4_DOWN_REGULATION
GOBP_REGULATION_OF_AMINE_MET...	SET	31	0.067375	0.0027096	0.15234	0.32915	GOBP_REGULATION_OF_AMINE_METABOLIC_PROCESS
REACTOME_RHOBTB3_ATPASE_CYCLE	SET	8	0.10676	0.0021824	0.24153	0.32925	REACTOME_RHOBTB3_ATPASE_CYCLE
REACTOME_HOST_INTERACTIONS_O...	SET	125	0.030251	0.002437	0.068468	0.32931	REACTOME_HOST_INTERACTIONS_OF_HIV_FACTORS
GOMF_ACETYLGALACTOSAMINYLTRA...	SET	33	0.068324	0.0028349	0.15468	0.32935	GOMF_ACETYLGALACTOSAMINYLTRANSFERASE_ACTIVITY
LIN_MELANOMA_COPY_NUMBER_UP	SET	70	0.046203	0.0027894	0.10461	0.32936	LIN_MELANOMA_COPY_NUMBER_UP
GOBP_RESPONSE_TO_PLATELET_DE...	SET	22	0.072619	0.0024609	0.16451	0.32945	GOBP_RESPONSE_TO_PLATELET_DERIVED_GROWTH_FACTOR
GOBP_MONOSACCHARIDE_METABOLI...	SET	239	0.022479	0.0024966	0.050937	0.32949	GOBP_MONOSACCHARIDE_METABOLIC_PROCESS
GOBP_SKIN_MORPHOGENESIS	SET	13	0.10259	0.0026731	0.23248	0.3295	GOBP_SKIN_MORPHOGENESIS
ZHANG_GATA6_TARGETS_UP	SET	13	0.092815	0.0024184	0.21043	0.32958	ZHANG_GATA6_TARGETS_UP
AUJLA_IL22_AND_IL17A_SIGNALI...	SET	10	0.11868	0.0027125	0.26925	0.32968	AUJLA_IL22_AND_IL17A_SIGNALING
REACTOMEMATURATION_OF__SARS_...	SET	11	0.098524	0.0023616	0.22359	0.32974	REACTOMEMATURATION_OF__SARS_COV_1_NUCLEOPROTEIN
GOBP_HIGH_DENSITY_LIPOPROTEI...3	SET	16	0.098579	0.0028494	0.22375	0.32976	GOBP_HIGH_DENSITY_LIPOPROTEIN_PARTICLE_REMODELING
BOHN_PRIMARY_IMMUNODEFICIENC...2	SET	45	0.052288	0.0025327	0.11885	0.32999	BOHN_PRIMARY_IMMUNODEFICIENCY_SYNDROM_UP
GOBP_INTERLEUKIN_1_PRODUCTION	SET	108	0.036467	0.0027319	0.082917	0.33004	GOBP_INTERLEUKIN_1_PRODUCTION
REACTOME_BIOSYNTHESIS_OF_MAR...2	SET	6	0.12515	0.0022158	0.28459	0.33005	REACTOME_BIOSYNTHESIS_OF_MARESIN_LIKE_SPMS
JAZAERI_BREAST_CANCER_BRCA1_...2	SET	47	0.049061	0.0024285	0.11158	0.33007	JAZAERI_BREAST_CANCER_BRCA1_VS_BRCA2_UP
GOBP_HEMIDESMOSOME_ASSEMBLY	SET	6	0.16321	0.0028897	0.37127	0.33011	GOBP_HEMIDESMOSOME_ASSEMBLY
GOBP_DEOXYRIBONUCLEOSIDE_TRI...	SET	9	0.11342	0.0024592	0.25811	0.33018	GOBP_DEOXYRIBONUCLEOSIDE_TRIPHOSPHATE_METABOLIC_PROCESS
GOBP_NEURON_INTRINSIC_APOPTO...	SET	8	0.13034	0.0026646	0.29665	0.3302	GOBP_NEURON_INTRINSIC_APOPTOTIC_SIGNALING_PATHWAY_IN_RESPONSE_TO_OXIDATIVE_STRESS
GOCC_PROTEASOME_CORE_COMPLEX	SET	19	0.074464	0.0023453	0.16952	0.33024	GOCC_PROTEASOME_CORE_COMPLEX
GOBP_PYRIMIDINE_RIBONUCLEOSI...4	SET	13	0.09748	0.0025399	0.22196	0.33027	GOBP_PYRIMIDINE_RIBONUCLEOSIDE_TRIPHOSPHATE_BIOSYNTHETIC_PROCESS
GOBP_NEGATIVE_REGULATION_OF_...656	SET	9	0.11577	0.0025103	0.26365	0.33029	GOBP_NEGATIVE_REGULATION_OF_TOLL_LIKE_RECEPTOR_4_SIGNALING_PATHWAY
GOMF_CHROMO_SHADOW_DOMAIN_BI...	SET	5	0.1342	0.0021691	0.30574	0.33036	GOMF_CHROMO_SHADOW_DOMAIN_BINDING
REACTOME_MEIOTIC_SYNAPSIS	SET	51	0.049609	0.0025577	0.11304	0.33038	REACTOME_MEIOTIC_SYNAPSIS
GOBP_NEGATIVE_REGULATION_OF_...266	SET	13	0.097754	0.0025471	0.22292	0.33051	GOBP_NEGATIVE_REGULATION_OF_GLYCOPROTEIN_METABOLIC_PROCESS
GOBP_AMYLOID_PRECURSOR_PROTE...1	SET	11	0.10694	0.0025632	0.24405	0.33063	GOBP_AMYLOID_PRECURSOR_PROTEIN_BIOSYNTHETIC_PROCESS
REACTOME_PRESYNAPTIC_DEPOLAR...	SET	11	0.12028	0.0028831	0.27468	0.33073	REACTOME_PRESYNAPTIC_DEPOLARIZATION_AND_CALCIUM_CHANNEL_OPENING
GOMF_GLYCOSPHINGOLIPID_BINDI...	SET	10	0.11972	0.0027361	0.27354	0.33082	GOMF_GLYCOSPHINGOLIPID_BINDING
WP_UREA_CYCLE_AND_ASSOCIATED...	SET	23	0.076676	0.0026567	0.1752	0.33082	WP_UREA_CYCLE_AND_ASSOCIATED_PATHWAYS
REACTOME_SUMOYLATION_OF_DNA_...3	SET	45	0.053276	0.0025806	0.12176	0.33086	REACTOME_SUMOYLATION_OF_DNA_REPLICATION_PROTEINS
GOMF_HYDROLASE_ACTIVITY_ACTI...4	SET	35	0.066313	0.0028335	0.15158	0.33088	GOMF_HYDROLASE_ACTIVITY_ACTING_ON_CARBON_NITROGEN_BUT_NOT_PEPTIDE_BONDS_IN_CYCLIC_AMIDINES
GOBP_ACTIVATION_OF_JANUS_KIN...	SET	14	0.098336	0.0026589	0.22491	0.33098	GOBP_ACTIVATION_OF_JANUS_KINASE_ACTIVITY
CAFFAREL_RESPONSE_TO_THC_8HR...2	SET	5	0.14137	0.0022848	0.32336	0.33099	CAFFAREL_RESPONSE_TO_THC_8HR_3_UP
GOBP_POSITIVE_REGULATION_OF_...709	SET	27	0.072114	0.002707	0.16494	0.33099	GOBP_POSITIVE_REGULATION_OF_RELEASE_OF_CYTOCHROME_C_FROM_MITOCHONDRIA
GOBP_CARBOHYDRATE_TRANSMEMBR...	SET	127	0.032605	0.0026474	0.074585	0.33101	GOBP_CARBOHYDRATE_TRANSMEMBRANE_TRANSPORT
GOCC_CALYX_OF_HELD	SET	19	0.090094	0.0028376	0.2061	0.33101	GOCC_CALYX_OF_HELD
GOMF_LAMIN_BINDING	SET	15	0.091653	0.0025651	0.20983	0.33114	GOMF_LAMIN_BINDING
GOBP_NEGATIVE_REGULATION_OF_...259	SET	5	0.19089	0.0030853	0.43715	0.33118	GOBP_NEGATIVE_REGULATION_OF_GLUCOCORTICOID_METABOLIC_PROCESS
GOBP_RESPONSE_TO_ELECTRICAL_...	SET	40	0.055155	0.0025191	0.12631	0.33118	GOBP_RESPONSE_TO_ELECTRICAL_STIMULUS
WEBER_METHYLATED_ICP_IN_SPER...1	SET	13	0.096703	0.0025197	0.22148	0.3312	WEBER_METHYLATED_ICP_IN_SPERM_DN
NAGY_TFTC_COMPONENTS_HUMAN	SET	17	0.065731	0.0019583	0.15059	0.33125	NAGY_TFTC_COMPONENTS_HUMAN
GOBP_SENSORY_PERCEPTION_OF_P...	SET	100	0.037888	0.0027318	0.086861	0.33135	GOBP_SENSORY_PERCEPTION_OF_PAIN
PID_ARF6_DOWNSTREAM_PATHWAY	SET	15	0.085967	0.002406	0.1971	0.33137	PID_ARF6_DOWNSTREAM_PATHWAY
ONDER_CDH1_TARGETS_1_UP	SET	130	0.030377	0.0024953	0.069701	0.33149	ONDER_CDH1_TARGETS_1_UP
GOCC_PEPTIDASE_COMPLEX	SET	117	0.029298	0.0022839	0.067249	0.33154	GOCC_PEPTIDASE_COMPLEX
REACTOME_PROTEIN_REPAIR	SET	6	0.16424	0.0029079	0.37711	0.33159	REACTOME_PROTEIN_REPAIR
REACTOME_NEGATIVE_REGULATORS...	SET	33	0.057483	0.0023851	0.13211	0.33174	REACTOME_NEGATIVE_REGULATORS_OF_DDX58_IFIH1_SIGNALING
XU_HGF_SIGNALING_NOT_VIA_AKT...2	SET	33	0.064766	0.0026873	0.14884	0.33174	XU_HGF_SIGNALING_NOT_VIA_AKT1_48HR_UP
GOCC_AMPA_GLUTAMATE_RECEPTOR...	SET	23	0.071762	0.0024865	0.16517	0.33197	GOCC_AMPA_GLUTAMATE_RECEPTOR_COMPLEX
GOBP_RETINA_LAYER_FORMATION	SET	22	0.082757	0.0028045	0.19055	0.33204	GOBP_RETINA_LAYER_FORMATION
CHICAS_RB1_TARGETS_GROWING	SET	230	0.023262	0.0025349	0.053572	0.33207	CHICAS_RB1_TARGETS_GROWING
GOBP_GONADAL_MESODERM_DEVELO...	SET	2	0.27576	0.0028191	0.63508	0.33207	GOBP_GONADAL_MESODERM_DEVELOPMENT
GOBP_RIBONUCLEOSIDE_MONOPHOS...2	SET	14	0.10474	0.002832	0.24132	0.33214	GOBP_RIBONUCLEOSIDE_MONOPHOSPHATE_CATABOLIC_PROCESS
GOMF_STEROL_TRANSPORTER_ACTI...	SET	36	0.059502	0.0025785	0.13718	0.33224	GOMF_STEROL_TRANSPORTER_ACTIVITY
GOCC_EXTRINSIC_COMPONENT_OF_...12	SET	10	0.11115	0.0025404	0.2563	0.33226	GOCC_EXTRINSIC_COMPONENT_OF_SYNAPTIC_VESICLE_MEMBRANE
WP_NOTCH_SIGNALING	SET	45	0.049254	0.0023857	0.11359	0.33229	WP_NOTCH_SIGNALING
GOBP_NEURAL_FOLD_FORMATION	SET	7	0.12855	0.0024582	0.29661	0.33237	GOBP_NEURAL_FOLD_FORMATION
GOMF_SIGNALING_ADAPTOR_ACTIV...	SET	82	0.03984	0.0026024	0.09196	0.33243	GOMF_SIGNALING_ADAPTOR_ACTIVITY
GOMF_NERVE_GROWTH_FACTOR_BIN...	SET	6	0.15342	0.0027162	0.35416	0.33244	GOMF_NERVE_GROWTH_FACTOR_BINDING
GOMF_MANNOSYL_OLIGOSACCHARID...2	SET	9	0.11815	0.0025619	0.2729	0.33252	GOMF_MANNOSYL_OLIGOSACCHARIDE_MANNOSIDASE_ACTIVITY
GOBP_PROTEIN_CONTAINING_COMP...3	SET	1630	0.0087784	0.0024506	0.020285	0.3326	GOBP_PROTEIN_CONTAINING_COMPLEX_ORGANIZATION
RUTELLA_RESPONSE_TO_CSF2RB_A...1	SET	305	0.020598	0.0025797	0.047601	0.33261	RUTELLA_RESPONSE_TO_CSF2RB_AND_IL4_DN
GOBP_REGULATION_OF_MITOTIC_C...3	SET	21	0.073861	0.0024455	0.17074	0.33266	GOBP_REGULATION_OF_MITOTIC_CELL_CYCLE_SPINDLE_ASSEMBLY_CHECKPOINT
GOBP_EXOCRINE_PANCREAS_DEVEL...	SET	7	0.14885	0.0028465	0.34416	0.33269	GOBP_EXOCRINE_PANCREAS_DEVELOPMENT
REACTOME_REGULATION_OF_TLR_B...	SET	21	0.083976	0.0027804	0.19421	0.33273	REACTOME_REGULATION_OF_TLR_BY_ENDOGENOUS_LIGAND
HOQUE_METHYLATED_IN_CANCER	SET	56	0.048035	0.0025948	0.11113	0.33279	HOQUE_METHYLATED_IN_CANCER
REACTOME_APOPTOTIC_FACTOR_ME...	SET	19	0.076904	0.0024221	0.17796	0.33282	REACTOME_APOPTOTIC_FACTOR_MEDIATED_RESPONSE
GOBP_CELLULAR_HYPOTONIC_RESP...	SET	10	0.12213	0.0027912	0.28265	0.33284	GOBP_CELLULAR_HYPOTONIC_RESPONSE
GRUETZMANN_PANCREATIC_CANCER...1	SET	183	0.025006	0.0024337	0.057879	0.33286	GRUETZMANN_PANCREATIC_CANCER_DN
GOBP_POSITIVE_REGULATION_OF_...383	SET	5	0.12473	0.002016	0.28872	0.33287	GOBP_POSITIVE_REGULATION_OF_INCLUSION_BODY_ASSEMBLY
PID_IL23_PATHWAY	SET	37	0.056945	0.0025016	0.13182	0.33287	PID_IL23_PATHWAY
GOMF_SH3_DOMAIN_BINDING	SET	114	0.032683	0.0025151	0.075656	0.33288	GOMF_SH3_DOMAIN_BINDING
PID_BARD1_PATHWAY	SET	29	0.061126	0.0023778	0.1415	0.33288	PID_BARD1_PATHWAY
RIZ_ERYTHROID_DIFFERENTIATION	SET	76	0.037568	0.0023629	0.087008	0.33295	RIZ_ERYTHROID_DIFFERENTIATION
GOBP_CELLULAR_RESPONSE_TO_LI...4	SET	32	0.067557	0.0027604	0.15656	0.33305	GOBP_CELLULAR_RESPONSE_TO_LIPOPROTEIN_PARTICLE_STIMULUS
GOBP_CDC42_PROTEIN_SIGNAL_TR...	SET	16	0.10091	0.0029167	0.23402	0.33317	GOBP_CDC42_PROTEIN_SIGNAL_TRANSDUCTION
GOBP_RESPONSE_TO_INTERFERON_...1	SET	18	0.081872	0.0025099	0.18988	0.33317	GOBP_RESPONSE_TO_INTERFERON_ALPHA
BENPORATH_PROLIFERATION	SET	145	0.027726	0.0024044	0.064365	0.33332	BENPORATH_PROLIFERATION
GOMF_U6_SNRNA_BINDING	SET	14	0.07758	0.0020977	0.18011	0.33333	GOMF_U6_SNRNA_BINDING
GOCC_RNA_POLYMERASE_II_HOLOE...	SET	75	0.037282	0.0023295	0.086598	0.33341	GOCC_RNA_POLYMERASE_II_HOLOENZYME
GOBP_POSITIVE_REGULATION_OF_...635	SET	7	0.10274	0.0019648	0.23868	0.33343	GOBP_POSITIVE_REGULATION_OF_PINOCYTOSIS
GOBP_PYRUVATE_TRANSMEMBRANE_...	SET	6	0.15502	0.0027446	0.36014	0.33344	GOBP_PYRUVATE_TRANSMEMBRANE_TRANSPORT
REACTOME_RHO_GTPASES_ACTIVAT...1	SET	19	0.080759	0.0025435	0.18784	0.33362	REACTOME_RHO_GTPASES_ACTIVATE_CIT
BYSTRYKH_SCP2_QTL	SET	4	0.14388	0.00208	0.33482	0.3337	BYSTRYKH_SCP2_QTL
HOEGERKORP_CD44_TARGETS_DIRE...1	SET	12	0.097842	0.0024494	0.22772	0.33373	HOEGERKORP_CD44_TARGETS_DIRECT_DN
WP_DEVELOPMENT_OF_URETERIC_C...	SET	56	0.051559	0.0027851	0.12012	0.33388	WP_DEVELOPMENT_OF_URETERIC_COLLECTION_SYSTEM
GOBP_PERIPHERAL_NERVOUS_SYST...3	SET	9	0.11645	0.0025248	0.27132	0.3339	GOBP_PERIPHERAL_NERVOUS_SYSTEM_MYELIN_MAINTENANCE
GOBP_DIENCEPHALON_DEVELOPMENT	SET	71	0.045389	0.0027597	0.10577	0.33391	GOBP_DIENCEPHALON_DEVELOPMENT
WP_2Q211_COPY_NUMBER_VARIATI...	SET	17	0.098479	0.002934	0.2296	0.33399	WP_2Q211_COPY_NUMBER_VARIATION_SYNDROME
GOCC_GOLGI_CIS_CISTERNA	SET	28	0.073656	0.0028155	0.17173	0.334	GOCC_GOLGI_CIS_CISTERNA
PUJANA_BRCA_CENTERED_NETWORK	SET	112	0.030765	0.0023468	0.071759	0.33406	PUJANA_BRCA_CENTERED_NETWORK
REACTOME_RUNX1_REGULATES_EST...	SET	6	0.16678	0.0029528	0.38904	0.33408	REACTOME_RUNX1_REGULATES_ESTROGEN_RECEPTOR_MEDIATED_TRANSCRIPTION
WP_TCELL_ANTIGEN_RECEPTOR_TC...	SET	59	0.045965	0.0025484	0.10723	0.33409	WP_TCELL_ANTIGEN_RECEPTOR_TCR_PATHWAY_DURING_STAPHYLOCOCCUS_AUREUS_INFECTION
REACTOME_DEFECTIVE_CHST14_CA...	SET	7	0.11184	0.0021388	0.26112	0.33421	REACTOME_DEFECTIVE_CHST14_CAUSES_EDS_MUSCULOCONTRACTURAL_TYPE
REACTOME_CRMPS_IN_SEMA3A_SIG...	SET	15	0.092153	0.0025791	0.2152	0.33425	REACTOME_CRMPS_IN_SEMA3A_SIGNALING
GOMF_SELENIUM_BINDING	SET	9	0.11265	0.0024426	0.26324	0.33435	GOMF_SELENIUM_BINDING
GOMF_HYDROLASE_ACTIVITY_ACTI...7	SET	708	0.013031	0.0024598	0.030454	0.33436	GOMF_HYDROLASE_ACTIVITY_ACTING_ON_ESTER_BONDS
IWANAGA_CARCINOGENESIS_BY_KR...1	SET	112	0.031307	0.0023882	0.07316	0.33436	IWANAGA_CARCINOGENESIS_BY_KRAS_DN
GOBP_POSITIVE_REGULATION_OF_...755	SET	9	0.11222	0.0024332	0.26238	0.33444	GOBP_POSITIVE_REGULATION_OF_SMOOTH_MUSCLE_CELL_DIFFERENTIATION
REACTOME_ERYTHROCYTES_TAKE_U...2	SET	9	0.11612	0.0025178	0.27158	0.33448	REACTOME_ERYTHROCYTES_TAKE_UP_OXYGEN_AND_RELEASE_CARBON_DIOXIDE
GOBP_PEPTIDYL_TYROSINE_AUTOP...	SET	20	0.087617	0.0028312	0.20511	0.33463	GOBP_PEPTIDYL_TYROSINE_AUTOPHOSPHORYLATION
LIU_VMYB_TARGETS_UP	SET	117	0.031284	0.0024387	0.073276	0.33472	LIU_VMYB_TARGETS_UP
BIOCARTA_CHREBP_PATHWAY	SET	19	0.076851	0.0024205	0.1801	0.3348	BIOCARTA_CHREBP_PATHWAY
GOMF_PHOSPHATIDYLCHOLINE_TRA...1	SET	5	0.14967	0.0024191	0.35084	0.33483	GOMF_PHOSPHATIDYLCHOLINE_TRANSFER_ACTIVITY
GOCC_PROTEASOME_REGULATORY_P...2	SET	9	0.094366	0.0020461	0.22131	0.33491	GOCC_PROTEASOME_REGULATORY_PARTICLE_BASE_SUBCOMPLEX
GOBP_VASCULOGENESIS	SET	78	0.041206	0.0026255	0.096655	0.33494	GOBP_VASCULOGENESIS
GOBP_MUSCLE_ADAPTATION	SET	100	0.033894	0.0024438	0.079514	0.33496	GOBP_MUSCLE_ADAPTATION
GOBP_MITOCHONDRIAL_ADP_TRANS...	SET	3	0.31268	0.0039149	0.73363	0.33498	GOBP_MITOCHONDRIAL_ADP_TRANSMEMBRANE_TRANSPORT
GOBP_HISTONE_H3_DEACETYLATION	SET	12	0.096829	0.0024241	0.22735	0.33509	GOBP_HISTONE_H3_DEACETYLATION
GOCC_LEWY_BODY	SET	8	0.12057	0.0024649	0.28312	0.3351	GOCC_LEWY_BODY
GOMF_UBIQUITINATION_LIKE_MOD...	SET	17	0.065929	0.0019642	0.15481	0.3351	GOMF_UBIQUITINATION_LIKE_MODIFICATION_DEPENDENT_PROTEIN_BINDING
GOBP_REGULATION_OF_SYNAPTIC_...10	SET	40	0.051004	0.0023295	0.11996	0.33536	GOBP_REGULATION_OF_SYNAPTIC_VESICLE_EXOCYTOSIS
GOBP_TRANSEPITHELIAL_TRANSPO...	SET	33	0.061715	0.0025607	0.14518	0.33538	GOBP_TRANSEPITHELIAL_TRANSPORT
GOBP_VASCULAR_ASSOCIATED_SMO...5	SET	60	0.046381	0.0025931	0.10916	0.33546	GOBP_VASCULAR_ASSOCIATED_SMOOTH_MUSCLE_CELL_PROLIFERATION
LEE_TARGETS_OF_PTCH1_AND_SUF...2	SET	57	0.044501	0.0024252	0.10475	0.33548	LEE_TARGETS_OF_PTCH1_AND_SUFU_UP
KIM_WT1_TARGETS_DN	SET	447	0.015991	0.0024153	0.037649	0.33552	KIM_WT1_TARGETS_DN
GOBP_NEGATIVE_REGULATION_OF_...121	SET	30	0.067195	0.0026585	0.15827	0.33558	GOBP_NEGATIVE_REGULATION_OF_CELL_JUNCTION_ASSEMBLY
GOBP_OSTEOCLAST_DEVELOPMENT	SET	17	0.081565	0.0024301	0.19227	0.33571	GOBP_OSTEOCLAST_DEVELOPMENT
GOBP_PURINE_DEOXYRIBONUCLEOT...3	SET	16	0.085722	0.0024778	0.20208	0.33572	GOBP_PURINE_DEOXYRIBONUCLEOTIDE_METABOLIC_PROCESS
GOMF_MICROFILAMENT_MOTOR_ACT...	SET	35	0.066061	0.0028227	0.15576	0.33574	GOMF_MICROFILAMENT_MOTOR_ACTIVITY
REACTOME_RORA_ACTIVATES_GENE...	SET	17	0.089616	0.0026699	0.2114	0.33582	REACTOME_RORA_ACTIVATES_GENE_EXPRESSION
GOMF_ATPASE_COUPLED_INTRAMEM...	SET	25	0.07531	0.0027203	0.17769	0.33585	GOMF_ATPASE_COUPLED_INTRAMEMBRANE_LIPID_TRANSPORTER_ACTIVITY
BIOCARTA_CELL2CELL_PATHWAY	SET	10	0.11476	0.0026228	0.27085	0.3359	BIOCARTA_CELL2CELL_PATHWAY
GOMF_SPECTRIN_BINDING	SET	26	0.064808	0.0023873	0.153	0.33594	GOMF_SPECTRIN_BINDING
GOBP_POSITIVE_REGULATION_OF_...827	SET	4	0.18033	0.002607	0.42597	0.33603	GOBP_POSITIVE_REGULATION_OF_TRANSLATION_IN_RESPONSE_TO_ENDOPLASMIC_RETICULUM_STRESS
WP_BASE_EXCISION_REPAIR	SET	30	0.05532	0.0021887	0.13068	0.33604	WP_BASE_EXCISION_REPAIR
REACTOME_G1_S_SPECIFIC_TRANS...	SET	28	0.058707	0.0022441	0.13893	0.33631	REACTOME_G1_S_SPECIFIC_TRANSCRIPTION
SESTO_RESPONSE_TO_UV_C7	SET	68	0.041797	0.0024872	0.098936	0.33635	SESTO_RESPONSE_TO_UV_C7
GOBP_NEURONAL_ACTION_POTENTI...1	SET	26	0.074296	0.0027368	0.17598	0.33645	GOBP_NEURONAL_ACTION_POTENTIAL
RADAEVA_RESPONSE_TO_IFNA1_UP	SET	47	0.050765	0.0025128	0.12034	0.33657	RADAEVA_RESPONSE_TO_IFNA1_UP
REACTOME_PLATELET_HOMEOSTASIS	SET	83	0.039883	0.002621	0.09458	0.33663	REACTOME_PLATELET_HOMEOSTASIS
BIOCARTA_INTRINSIC_PATHWAY	SET	19	0.078399	0.0024692	0.18594	0.33665	BIOCARTA_INTRINSIC_PATHWAY
REACTOME_RELEASE_OF_APOPTOTI...	SET	7	0.11616	0.0022213	0.27571	0.33677	REACTOME_RELEASE_OF_APOPTOTIC_FACTORS_FROM_THE_MITOCHONDRIA
BECKER_TAMOXIFEN_RESISTANCE_...2	SET	53	0.048601	0.0025543	0.11542	0.33684	BECKER_TAMOXIFEN_RESISTANCE_UP
GOBP_POSITIVE_REGULATION_OF_...17	SET	25	0.066735	0.0024106	0.15848	0.33685	GOBP_POSITIVE_REGULATION_OF_ALCOHOL_BIOSYNTHETIC_PROCESS
TSAI_RESPONSE_TO_RADIATION_T...	SET	32	0.066339	0.0027106	0.15755	0.33686	TSAI_RESPONSE_TO_RADIATION_THERAPY
GOBP_B_CELL_PROLIFERATION	SET	99	0.037201	0.0026689	0.08838	0.33691	GOBP_B_CELL_PROLIFERATION
TRAYNOR_RETT_SYNDROM_DN	SET	13	0.094443	0.0024608	0.22443	0.33695	TRAYNOR_RETT_SYNDROM_DN
HOUSTIS_ROS	SET	33	0.056321	0.0023369	0.13387	0.33698	HOUSTIS_ROS
REACTOME_TP53_REGULATES_TRAN...5	SET	12	0.10887	0.0027255	0.25882	0.33701	REACTOME_TP53_REGULATES_TRANSCRIPTION_OF_DEATH_RECEPTORS_AND_LIGANDS
GOMF_P53_BINDING	SET	63	0.040468	0.0023182	0.096226	0.33704	GOMF_P53_BINDING
WANG_TUMOR_INVASIVENESS_UP	SET	375	0.0165	0.0022871	0.039255	0.33713	WANG_TUMOR_INVASIVENESS_UP
GOBP_OTIC_VESICLE_FORMATION	SET	8	0.11304	0.0023109	0.26897	0.33714	GOBP_OTIC_VESICLE_FORMATION
GOMF_SODIUM_CHANNEL_INHIBITO...	SET	8	0.13832	0.0028276	0.32912	0.33715	GOMF_SODIUM_CHANNEL_INHIBITOR_ACTIVITY
GOBP_NEGATIVE_REGULATION_OF_...231	SET	11	0.11377	0.0027269	0.27079	0.3372	GOBP_NEGATIVE_REGULATION_OF_EXTRACELLULAR_MATRIX_ORGANIZATION
GOBP_MODULATION_BY_HOST_OF_V...2	SET	41	0.051566	0.0023844	0.12275	0.33721	GOBP_MODULATION_BY_HOST_OF_VIRAL_PROCESS
FISCHER_G2_M_CELL_CYCLE	SET	229	0.022068	0.0023997	0.05254	0.33724	FISCHER_G2_M_CELL_CYCLE
BURTON_ADIPOGENESIS_PEAK_AT_...3	SET	43	0.047749	0.002261	0.11376	0.33734	BURTON_ADIPOGENESIS_PEAK_AT_24HR
GOBP_DNA_CATABOLIC_PROCESS_E...1	SET	7	0.1362	0.0026046	0.3246	0.33739	GOBP_DNA_CATABOLIC_PROCESS_ENDONUCLEOLYTIC
WP_HIJACK_OF_UBIQUITINATION_...	SET	8	0.10893	0.0022267	0.25971	0.33746	WP_HIJACK_OF_UBIQUITINATION_BY_SARSCOV2
GOBP_ANDROGEN_RECEPTOR_SIGNA...	SET	43	0.049456	0.0023418	0.11796	0.33751	GOBP_ANDROGEN_RECEPTOR_SIGNALING_PATHWAY
RASHI_RESPONSE_TO_IONIZING_R...4	SET	47	0.051877	0.0025679	0.12377	0.33756	RASHI_RESPONSE_TO_IONIZING_RADIATION_4
GOBP_NEGATIVE_REGULATION_OF_...352	SET	19	0.080737	0.0025429	0.19266	0.33759	GOBP_NEGATIVE_REGULATION_OF_LEUKOCYTE_CHEMOTAXIS
PUJANA_XPRSS_INT_NETWORK	SET	160	0.024888	0.0022663	0.059406	0.33763	PUJANA_XPRSS_INT_NETWORK
BOQUEST_STEM_CELL_CULTURED_V...2	SET	400	0.018217	0.0026062	0.043492	0.33766	BOQUEST_STEM_CELL_CULTURED_VS_FRESH_UP
GOBP_NEGATIVE_REGULATION_OF_...157	SET	9	0.12931	0.0028037	0.30873	0.33767	GOBP_NEGATIVE_REGULATION_OF_COLLATERAL_SPROUTING
GOMF_GAP_JUNCTION_HEMI_CHANN...	SET	5	0.17062	0.0027577	0.40754	0.33773	GOMF_GAP_JUNCTION_HEMI_CHANNEL_ACTIVITY
GOBP_POSITIVE_REGULATION_BY_...1	SET	9	0.097469	0.0021133	0.23282	0.33774	GOBP_POSITIVE_REGULATION_BY_HOST_OF_VIRAL_GENOME_REPLICATION
HU_GENOTOXIN_ACTION_DIRECT_V...1	SET	48	0.04598	0.0023	0.10984	0.33776	HU_GENOTOXIN_ACTION_DIRECT_VS_INDIRECT_24HR
PHONG_TNF_RESPONSE_NOT_VIA_P...	SET	333	0.020174	0.0026381	0.048215	0.33782	PHONG_TNF_RESPONSE_NOT_VIA_P38
GOBP_PYRIMIDINE_NUCLEOSIDE_D...2	SET	9	0.11808	0.0025603	0.28222	0.33783	GOBP_PYRIMIDINE_NUCLEOSIDE_DIPHOSPHATE_METABOLIC_PROCESS
WP_IL17_SIGNALING_PATHWAY	SET	30	0.063384	0.0025077	0.15151	0.33784	WP_IL17_SIGNALING_PATHWAY
GOMF_PEPTIDE_ANTIGEN_BINDING	SET	28	0.067437	0.0025778	0.16122	0.33787	GOMF_PEPTIDE_ANTIGEN_BINDING
GOBP_NEGATIVE_REGULATION_OF_...340	SET	38	0.049254	0.0021927	0.11778	0.3379	GOBP_NEGATIVE_REGULATION_OF_JNK_CASCADE
GOBP_POSITIVE_REGULATION_OF_...720	SET	7	0.14084	0.0026933	0.33683	0.33793	GOBP_POSITIVE_REGULATION_OF_RESPONSE_TO_OXIDATIVE_STRESS
REACTOME_RUNX3_REGULATES_YAP...	SET	8	0.13859	0.0028331	0.33148	0.33794	REACTOME_RUNX3_REGULATES_YAP1_MEDIATED_TRANSCRIPTION
GOBP_NUCLEAR_MRNA_SURVEILLAN...	SET	10	0.08232	0.0018814	0.19693	0.33797	GOBP_NUCLEAR_MRNA_SURVEILLANCE
XIE_ST_HSC_S1PR3_OE_DN	SET	23	0.071767	0.0024866	0.17176	0.33804	XIE_ST_HSC_S1PR3_OE_DN
GOBP_RESPONSE_TO_ODORANT	SET	5	0.16113	0.0026042	0.38567	0.33806	GOBP_RESPONSE_TO_ODORANT
GOBP_SEROTONIN_RECEPTOR_SIGN...	SET	36	0.06353	0.002753	0.15208	0.33807	GOBP_SEROTONIN_RECEPTOR_SIGNALING_PATHWAY
ZWANG_CLASS_3_TRANSIENTLY_IN...	SET	215	0.024752	0.0026089	0.05928	0.33814	ZWANG_CLASS_3_TRANSIENTLY_INDUCED_BY_EGF
WP_FGFR3_SIGNALING_IN_CHONDR...	SET	27	0.067016	0.0025156	0.16055	0.33819	WP_FGFR3_SIGNALING_IN_CHONDROCYTE_PROLIFERATION_AND_TERMINAL_DIFFERENTIATION
KEGG_PRIMARY_BILE_ACID_BIOSY...	SET	16	0.081176	0.0023463	0.19467	0.33835	KEGG_PRIMARY_BILE_ACID_BIOSYNTHESIS
ZHAN_MULTIPLE_MYELOMA_HP_DN	SET	42	0.05222	0.0024438	0.12526	0.33838	ZHAN_MULTIPLE_MYELOMA_HP_DN
XU_RESPONSE_TO_TRETINOIN_DN	SET	11	0.11483	0.0027524	0.2755	0.33841	XU_RESPONSE_TO_TRETINOIN_DN
SCHAEFFER_SOX9_TARGETS_IN_PR...1	SET	44	0.055268	0.0026472	0.13268	0.3385	SCHAEFFER_SOX9_TARGETS_IN_PROSTATE_DEVELOPMENT_DN
REACTOME_RUNX1_REGULATES_TRA...6	SET	5	0.18443	0.0029809	0.44282	0.33853	REACTOME_RUNX1_REGULATES_TRANSCRIPTION_OF_GENES_INVOLVED_IN_WNT_SIGNALING
REACTOME_TRANSPORT_OF_NUCLEO...2	SET	8	0.14244	0.0029118	0.34224	0.33864	REACTOME_TRANSPORT_OF_NUCLEOTIDE_SUGARS
YAGUE_PRETUMOR_DRUG_RESISTAN...1	SET	13	0.10553	0.0027497	0.25362	0.33868	YAGUE_PRETUMOR_DRUG_RESISTANCE_DN
GOBP_GDP_METABOLIC_PROCESS	SET	8	0.12364	0.0025275	0.29723	0.33872	GOBP_GDP_METABOLIC_PROCESS
GOBP_MITOCHONDRION_ENDOPLASM...	SET	7	0.13759	0.0026311	0.33078	0.33873	GOBP_MITOCHONDRION_ENDOPLASMIC_RETICULUM_MEMBRANE_TETHERING
GOBP_SPONTANEOUS_NEUROTRANSM...	SET	8	0.11446	0.0023399	0.27522	0.33875	GOBP_SPONTANEOUS_NEUROTRANSMITTER_SECRETION
SCHUHMACHER_MYC_TARGETS_DN	SET	7	0.10988	0.0021012	0.26428	0.33879	SCHUHMACHER_MYC_TARGETS_DN
GOBP_CONNECTIVE_TISSUE_REPLA...2	SET	5	0.18739	0.0030287	0.45079	0.33882	GOBP_CONNECTIVE_TISSUE_REPLACEMENT_INVOLVED_IN_INFLAMMATORY_RESPONSE_WOUND_HEALING
GOBP_REGULATION_OF_LYMPHOCYT...1	SET	479	0.016043	0.0025064	0.038616	0.33891	GOBP_REGULATION_OF_LYMPHOCYTE_ACTIVATION
HOLLERN_MICROACINAR_BREAST_T...1	SET	14	0.10521	0.0028447	0.25329	0.33894	HOLLERN_MICROACINAR_BREAST_TUMOR_DN
GOCC_PRONUCLEUS	SET	14	0.10095	0.0027295	0.24305	0.33895	GOCC_PRONUCLEUS
GOBP_3_PHOSPHOADENOSINE_5_PH...	SET	17	0.084073	0.0025048	0.20248	0.339	GOBP_3_PHOSPHOADENOSINE_5_PHOSPHOSULFATE_METABOLIC_PROCESS
HANSON_HRAS_SIGNALING_VIA_NF...	SET	24	0.066192	0.0023427	0.15952	0.3391	HANSON_HRAS_SIGNALING_VIA_NFKB
GOBP_L_HISTIDINE_TRANSMEMBRA...	SET	4	0.19774	0.0028586	0.47725	0.33932	GOBP_L_HISTIDINE_TRANSMEMBRANE_TRANSPORT
GOBP_REGULATION_OF_ENDOPLASM...3	SET	28	0.06376	0.0024372	0.15393	0.33936	GOBP_REGULATION_OF_ENDOPLASMIC_RETICULUM_UNFOLDED_PROTEIN_RESPONSE
GOBP_RESPONSE_TO_WATER	SET	14	0.10171	0.0027502	0.24577	0.33949	GOBP_RESPONSE_TO_WATER
GOMF_DIPEPTIDASE_ACTIVITY	SET	16	0.079475	0.0022972	0.19213	0.33957	GOMF_DIPEPTIDASE_ACTIVITY
GOBP_INORGANIC_ANION_TRANSME...	SET	114	0.03376	0.002598	0.081666	0.33966	GOBP_INORGANIC_ANION_TRANSMEMBRANE_TRANSPORT
GOMF_CHROMATIN_BINDING	SET	527	0.014356	0.0023494	0.034807	0.34001	GOMF_CHROMATIN_BINDING
GOBP_REGULATION_OF_SISTER_CH...1	SET	16	0.078485	0.0022686	0.19037	0.34007	GOBP_REGULATION_OF_SISTER_CHROMATID_COHESION
GOMF_STRUCTURAL_CONSTITUENT_...13	SET	24	0.072855	0.0025785	0.17693	0.34025	GOMF_STRUCTURAL_CONSTITUENT_OF_SYNAPSE
GOBP_POSITIVE_REGULATION_OF_...862	SET	21	0.07231	0.0023942	0.17565	0.34029	GOBP_POSITIVE_REGULATION_OF_T_HELPER_CELL_DIFFERENTIATION
GOMF_G_PROTEIN_COUPLED_SEROT...2	SET	5	0.13782	0.0022275	0.33476	0.34029	GOMF_G_PROTEIN_COUPLED_SEROTONIN_RECEPTOR_BINDING
MUELLER_METHYLATED_IN_GLIOBL...	SET	36	0.053758	0.0023295	0.13065	0.34037	MUELLER_METHYLATED_IN_GLIOBLASTOMA
DIAZ_CHRONIC_MYELOGENOUS_LEU...2	SET	1328	0.0091658	0.0023294	0.022284	0.34042	DIAZ_CHRONIC_MYELOGENOUS_LEUKEMIA_UP
NELSON_RESPONSE_TO_ANDROGEN_...1	SET	17	0.096418	0.0028726	0.23454	0.3405	NELSON_RESPONSE_TO_ANDROGEN_DN
GOBP_CONNECTIVE_TISSUE_DEVEL...	SET	266	0.020915	0.0024487	0.05088	0.34052	GOBP_CONNECTIVE_TISSUE_DEVELOPMENT
GOBP_STEROID_BIOSYNTHETIC_PR...	SET	161	0.026058	0.0023802	0.06342	0.34058	GOBP_STEROID_BIOSYNTHETIC_PROCESS
REACTOME_GLUCOSE_METABOLISM	SET	89	0.035095	0.0023879	0.085424	0.3406	REACTOME_GLUCOSE_METABOLISM
CHEN_LVAD_SUPPORT_OF_FAILING...1	SET	41	0.05353	0.0024752	0.13031	0.34061	CHEN_LVAD_SUPPORT_OF_FAILING_HEART_DN
GOBP_PARAXIAL_MESODERM_DEVEL...	SET	17	0.091517	0.0027266	0.22301	0.34077	GOBP_PARAXIAL_MESODERM_DEVELOPMENT
REACTOME_CRISTAE_FORMATION	SET	27	0.05953	0.0022346	0.14509	0.34079	REACTOME_CRISTAE_FORMATION
GOCC_ORGANELLE_SUBCOMPARTMENT	SET	1405	0.0090242	0.0023538	0.022004	0.34086	GOCC_ORGANELLE_SUBCOMPARTMENT
REACTOME_ACTIVATION_OF_THE_A...	SET	10	0.11282	0.0025785	0.27509	0.34086	REACTOME_ACTIVATION_OF_THE_AP_1_FAMILY_OF_TRANSCRIPTION_FACTORS
GOBP_CELLULAR_RESPONSE_TO_ST...5	SET	1834	0.0079286	0.002334	0.019342	0.34093	GOBP_CELLULAR_RESPONSE_TO_STRESS
GERHOLD_ADIPOGENESIS_DN	SET	62	0.044404	0.0025235	0.10838	0.34101	GERHOLD_ADIPOGENESIS_DN
DAVICIONI_RHABDOMYOSARCOMA_P...1	SET	14	0.090542	0.0024482	0.22123	0.34118	DAVICIONI_RHABDOMYOSARCOMA_PAX_FOXO1_FUSION_DN
GOMF_HYDROLASE_ACTIVITY_ACTI...5	SET	67	0.038468	0.0022723	0.093994	0.34118	GOMF_HYDROLASE_ACTIVITY_ACTING_ON_CARBON_NITROGEN_BUT_NOT_PEPTIDE_BONDS_IN_LINEAR_AMIDES
REACTOME_MATURATION_OF_SARS_...2	SET	15	0.081218	0.0022731	0.19846	0.34118	REACTOME_MATURATION_OF_SARS_COV_2_NUCLEOPROTEIN
WP_FLUOROACETIC_ACID_TOXICITY	SET	6	0.12191	0.0021585	0.2982	0.34133	WP_FLUOROACETIC_ACID_TOXICITY
GOBP_CELL_CYCLE_PHASE_TRANSI...	SET	522	0.014385	0.0023433	0.035233	0.34154	GOBP_CELL_CYCLE_PHASE_TRANSITION
GOMF_DNA_REPLICATION_ORIGIN_...	SET	15	0.076385	0.0021378	0.18711	0.34156	GOMF_DNA_REPLICATION_ORIGIN_BINDING
GOBP_NONRIBOSOMAL_PEPTIDE_BI...	SET	16	0.079888	0.0023091	0.19585	0.34167	GOBP_NONRIBOSOMAL_PEPTIDE_BIOSYNTHETIC_PROCESS
REACTOME_SUPPRESSION_OF_APOP...	SET	7	0.11372	0.0021746	0.27882	0.34169	REACTOME_SUPPRESSION_OF_APOPTOSIS
GOMF_RNA_POLYMERASE_II_SPECI...	SET	330	0.017916	0.0023324	0.043947	0.34176	GOMF_RNA_POLYMERASE_II_SPECIFIC_DNA_BINDING_TRANSCRIPTION_FACTOR_BINDING
GOBP_POST_TRANSLATIONAL_PROT...1	SET	70	0.038477	0.002323	0.094397	0.34178	GOBP_POST_TRANSLATIONAL_PROTEIN_MODIFICATION
REACTOME_NEGATIVE_EPIGENETIC...	SET	72	0.03881	0.0023761	0.095225	0.3418	REACTOME_NEGATIVE_EPIGENETIC_REGULATION_OF_RRNA_EXPRESSION
REACTOME_RNA_POLYMERASE_I_TR...1	SET	74	0.036401	0.0022593	0.089338	0.34184	REACTOME_RNA_POLYMERASE_I_TRANSCRIPTION
GOBP_BASEMENT_MEMBRANE_ASSEM...	SET	9	0.10795	0.0023405	0.26496	0.34185	GOBP_BASEMENT_MEMBRANE_ASSEMBLY
REACTOME_SIGNALING_BY_ERBB4	SET	57	0.041834	0.0022799	0.10275	0.34195	REACTOME_SIGNALING_BY_ERBB4
GOBP_AXON_DEVELOPMENT	SET	444	0.016463	0.0024785	0.040441	0.34197	GOBP_AXON_DEVELOPMENT
GOBP_RESPONSE_TO_GRANULOCYTE...	SET	9	0.11553	0.002505	0.28388	0.34201	GOBP_RESPONSE_TO_GRANULOCYTE_MACROPHAGE_COLONY_STIMULATING_FACTOR
GOMF_POLY_PURINE_TRACT_BINDI...	SET	27	0.05984	0.0022462	0.14709	0.34207	GOMF_POLY_PURINE_TRACT_BINDING
GOMF_LIPOPEPTIDE_BINDING	SET	10	0.1323	0.0030236	0.32527	0.3421	GOMF_LIPOPEPTIDE_BINDING
GOBP_REGULATION_OF_HOMOPHILI...	SET	5	0.13677	0.0022105	0.33634	0.34214	GOBP_REGULATION_OF_HOMOPHILIC_CELL_ADHESION
VALK_AML_WITH_11Q23_REARRANG...	SET	17	0.083716	0.0024942	0.20589	0.34215	VALK_AML_WITH_11Q23_REARRANGED
GOCC_INTERPHOTORECEPTOR_MATR...	SET	5	0.16912	0.0027334	0.41597	0.34217	GOCC_INTERPHOTORECEPTOR_MATRIX
GOBP_NEGATIVE_REGULATION_OF_...528	SET	19	0.078185	0.0024625	0.1924	0.34224	GOBP_NEGATIVE_REGULATION_OF_PROTEIN_ACETYLATION
GOBP_NEGATIVE_REGULATION_OF_...584	SET	16	0.081581	0.0023581	0.20076	0.34224	GOBP_NEGATIVE_REGULATION_OF_RESPONSE_TO_REACTIVE_OXYGEN_SPECIES
GOBP_OUTER_EAR_MORPHOGENESIS	SET	7	0.12575	0.0024047	0.3095	0.34227	GOBP_OUTER_EAR_MORPHOGENESIS
ROESSLER_LIVER_CANCER_METAST...1	SET	50	0.045331	0.0023142	0.11159	0.34229	ROESSLER_LIVER_CANCER_METASTASIS_DN
GOMF_ATPASE_REGULATOR_ACTIVI...	SET	45	0.043894	0.0021261	0.10812	0.34238	GOMF_ATPASE_REGULATOR_ACTIVITY
GOBP_POSITIVE_REGULATION_OF_...506	SET	5	0.18429	0.0029786	0.45422	0.34248	GOBP_POSITIVE_REGULATION_OF_MITOPHAGY
GOBP_HIS_PURKINJE_SYSTEM_DEV...	SET	7	0.14917	0.0028527	0.36811	0.34265	GOBP_HIS_PURKINJE_SYSTEM_DEVELOPMENT
GOBP_GOLGI_VESICLE_BUDDING	SET	10	0.1086	0.002482	0.26801	0.34266	GOBP_GOLGI_VESICLE_BUDDING
GOBP_RESPONSE_TO_MAGNESIUM_I...	SET	20	0.080987	0.0026169	0.1999	0.34269	GOBP_RESPONSE_TO_MAGNESIUM_ION
GOBP_PITUITARY_GLAND_DEVELOP...	SET	40	0.056594	0.0025848	0.1397	0.3427	GOBP_PITUITARY_GLAND_DEVELOPMENT
GOBP_DETECTION_OF_VIRUS	SET	5	0.14335	0.0023169	0.3539	0.34272	GOBP_DETECTION_OF_VIRUS
GOBP_POSITIVE_REGULATION_OF_...130	SET	240	0.02094	0.0023304	0.051738	0.34284	GOBP_POSITIVE_REGULATION_OF_CELL_CYCLE_PROCESS
PID_HES_HEY_PATHWAY	SET	46	0.053366	0.0026134	0.13187	0.34285	PID_HES_HEY_PATHWAY
GOBP_POSITIVE_REGULATION_OF_...297	SET	6	0.15737	0.0027862	0.38905	0.34293	GOBP_POSITIVE_REGULATION_OF_FEAR_RESPONSE
GOBP_TRANSMISSION_OF_NERVE_I...	SET	64	0.043081	0.0024873	0.10651	0.34294	GOBP_TRANSMISSION_OF_NERVE_IMPULSE
GOBP_BIOLOGICAL_PROCESS_INVO...1	SET	203	0.022789	0.0023348	0.056362	0.34299	GOBP_BIOLOGICAL_PROCESS_INVOLVED_IN_INTERACTION_WITH_HOST
GOMF_MAGNESIUM_ION_BINDING	SET	210	0.021919	0.0022836	0.054227	0.34303	GOMF_MAGNESIUM_ION_BINDING
KANG_DOXORUBICIN_RESISTANCE_...1	SET	18	0.076738	0.0023525	0.18992	0.34309	KANG_DOXORUBICIN_RESISTANCE_DN
REACTOME_NUCLEAR_EVENTS_KINA...	SET	59	0.04424	0.0024528	0.10962	0.34326	REACTOME_NUCLEAR_EVENTS_KINASE_AND_TRANSCRIPTION_FACTOR_ACTIVATION
WP_MRNA_PROCESSING	SET	120	0.025505	0.0020134	0.063197	0.34326	WP_MRNA_PROCESSING
GOBP_ERROR_FREE_TRANSLESION_...	SET	5	0.14388	0.0023255	0.35654	0.34328	GOBP_ERROR_FREE_TRANSLESION_SYNTHESIS
GOMF_WNT_PROTEIN_BINDING	SET	31	0.065019	0.0026149	0.1612	0.34335	GOMF_WNT_PROTEIN_BINDING
XU_RESPONSE_TO_TRETINOIN_AND...1	SET	14	0.090138	0.0024373	0.22379	0.34356	XU_RESPONSE_TO_TRETINOIN_AND_NSC682994_DN
SWEET_LUNG_CANCER_KRAS_UP	SET	444	0.015388	0.0023167	0.038225	0.34363	SWEET_LUNG_CANCER_KRAS_UP
GOBP_REGULATION_OF_CYTOKINES...	SET	86	0.033688	0.0022534	0.083729	0.34372	GOBP_REGULATION_OF_CYTOKINESIS
GOBP_REGULATION_OF_PROTEIN_L...10	SET	164	0.024749	0.0022814	0.061539	0.34378	GOBP_REGULATION_OF_PROTEIN_LOCALIZATION_TO_MEMBRANE
DELACROIX_RARG_BOUND_MEF	SET	357	0.017579	0.0023787	0.043717	0.3438	DELACROIX_RARG_BOUND_MEF
BIOCARTA_BARRESTIN_SRC_PATHW...	SET	17	0.083525	0.0024885	0.20794	0.34397	BIOCARTA_BARRESTIN_SRC_PATHWAY
GOCC_INSULIN_LIKE_GROWTH_FAC...	SET	5	0.14239	0.0023015	0.35453	0.34398	GOCC_INSULIN_LIKE_GROWTH_FACTOR_BINDING_PROTEIN_COMPLEX
REACTOME_EICOSANOID_LIGAND_B...	SET	14	0.092193	0.0024928	0.22963	0.34404	REACTOME_EICOSANOID_LIGAND_BINDING_RECEPTORS
GOBP_FOREBRAIN_NEURON_FATE_C...	SET	7	0.14654	0.0028023	0.36524	0.34413	GOBP_FOREBRAIN_NEURON_FATE_COMMITMENT
LI_WILMS_TUMOR_ANAPLASTIC_UP	SET	17	0.070465	0.0020994	0.17578	0.34426	LI_WILMS_TUMOR_ANAPLASTIC_UP
REACTOME_LAMININ_INTERACTIONS	SET	28	0.067773	0.0025906	0.1691	0.34429	REACTOME_LAMININ_INTERACTIONS
WALLACE_PROSTATE_CANCER_DN	SET	5	0.1603	0.0025908	0.39994	0.34429	WALLACE_PROSTATE_CANCER_DN
GOBP_POSITIVE_REGULATION_OF_...302	SET	7	0.12754	0.0024389	0.31843	0.34439	GOBP_POSITIVE_REGULATION_OF_FIBROBLAST_GROWTH_FACTOR_RECEPTOR_SIGNALING_PATHWAY
GOBP_VITAMIN_D3_METABOLIC_PR...	SET	5	0.11813	0.0019093	0.29502	0.34443	GOBP_VITAMIN_D3_METABOLIC_PROCESS
REACTOME_METABOLISM_OF_AMINO...	SET	356	0.016671	0.0022527	0.041639	0.34444	REACTOME_METABOLISM_OF_AMINO_ACIDS_AND_DERIVATIVES
GOBP_DENDRITIC_CELL_APOPTOTI...	SET	12	0.10673	0.002672	0.26662	0.34446	GOBP_DENDRITIC_CELL_APOPTOTIC_PROCESS
GOBP_POSITIVE_REGULATION_OF_...346	SET	9	0.12075	0.0026181	0.30176	0.34453	GOBP_POSITIVE_REGULATION_OF_HEAT_GENERATION
BROWNE_HCMV_INFECTION_24HR_DN	SET	136	0.027909	0.0023445	0.069766	0.34456	BROWNE_HCMV_INFECTION_24HR_DN
RIGGI_EWING_SARCOMA_PROGENIT...1	SET	180	0.026329	0.0025416	0.065816	0.34457	RIGGI_EWING_SARCOMA_PROGENITOR_DN
GOBP_NEGATIVE_REGULATION_OF_...196	SET	20	0.070753	0.0022862	0.17689	0.34459	GOBP_NEGATIVE_REGULATION_OF_DNA_TEMPLATED_TRANSCRIPTION_ELONGATION
GOBP_PYRIMIDINE_RIBONUCLEOSI...5	SET	16	0.081587	0.0023582	0.20398	0.34459	GOBP_PYRIMIDINE_RIBONUCLEOSIDE_TRIPHOSPHATE_METABOLIC_PROCESS
GOBP_IRIS_MORPHOGENESIS	SET	9	0.11162	0.0024201	0.27923	0.34468	GOBP_IRIS_MORPHOGENESIS
HOFFMAN_CLOCK_TARGETS_UP	SET	10	0.12105	0.0027665	0.30311	0.34482	HOFFMAN_CLOCK_TARGETS_UP
GOBP_NEGATIVE_REGULATION_OF_...133	SET	5	0.16549	0.0026747	0.41462	0.3449	GOBP_NEGATIVE_REGULATION_OF_CELL_VOLUME
DANG_BOUND_BY_MYC	SET	997	0.0099409	0.0022092	0.02492	0.34498	DANG_BOUND_BY_MYC
GOBP_POSITIVE_REGULATION_OF_...275	SET	5	0.14254	0.0023038	0.35749	0.34505	GOBP_POSITIVE_REGULATION_OF_ER_ASSOCIATED_UBIQUITIN_DEPENDENT_PROTEIN_CATABOLIC_PROCESS
GOBP_POSITIVE_REGULATION_OF_...660	SET	6	0.13464	0.0023837	0.33788	0.34514	GOBP_POSITIVE_REGULATION_OF_PROTEIN_DEUBIQUITINATION
GOCC_PROTEASOME_CORE_COMPLEX...2	SET	10	0.10432	0.0023841	0.26179	0.34514	GOCC_PROTEASOME_CORE_COMPLEX_BETA_SUBUNIT_COMPLEX
GOMF_OXYSTEROL_BINDING	SET	7	0.114	0.00218	0.28608	0.34514	GOMF_OXYSTEROL_BINDING
RICKMAN_HEAD_AND_NECK_CANCER...2	SET	38	0.057077	0.002541	0.14326	0.34517	RICKMAN_HEAD_AND_NECK_CANCER_B
GOBP_POSITIVE_REGULATION_OF_...753	SET	37	0.055899	0.0024557	0.14033	0.34519	GOBP_POSITIVE_REGULATION_OF_SMOOTHENED_SIGNALING_PATHWAY
GOBP_GLUCOCORTICOID_BIOSYNTH...	SET	16	0.090414	0.0026134	0.22708	0.34526	GOBP_GLUCOCORTICOID_BIOSYNTHETIC_PROCESS
WENG_POR_TARGETS_LIVER_DN	SET	23	0.073487	0.0025463	0.1847	0.34536	WENG_POR_TARGETS_LIVER_DN
GOBP_MESENCHYME_MIGRATION	SET	5	0.15478	0.0025017	0.38911	0.3454	GOBP_MESENCHYME_MIGRATION
GOBP_VASCULAR_ENDOTHELIAL_GR...1	SET	35	0.058803	0.0025126	0.14784	0.34541	GOBP_VASCULAR_ENDOTHELIAL_GROWTH_FACTOR_PRODUCTION
GOBP_NEGATIVE_REGULATION_OF_...699	SET	7	0.1412	0.0027002	0.35507	0.34544	GOBP_NEGATIVE_REGULATION_OF_T_HELPER_1_TYPE_IMMUNE_RESPONSE
GOMF_OMEGA_PEPTIDASE_ACTIVITY	SET	13	0.086125	0.0022441	0.21664	0.34548	GOMF_OMEGA_PEPTIDASE_ACTIVITY
GOBP_REGULATION_OF_PHOSPHATI...1	SET	5	0.14308	0.0023125	0.36033	0.34566	GOBP_REGULATION_OF_PHOSPHATIDYLCHOLINE_BIOSYNTHETIC_PROCESS
WEBER_METHYLATED_HCP_IN_FIBR...1	SET	40	0.048949	0.0022356	0.12336	0.34576	WEBER_METHYLATED_HCP_IN_FIBROBLAST_DN
GOBP_APOPTOTIC_PROCESS	SET	1766	0.0080342	0.0023254	0.020251	0.34578	GOBP_APOPTOTIC_PROCESS
GOBP_ENDONUCLEOLYTIC_CLEAVAG...3	SET	10	0.098015	0.0022401	0.24709	0.3458	GOBP_ENDONUCLEOLYTIC_CLEAVAGE_IN_ITS1_TO_SEPARATE_SSU_RRNA_FROM_5_8S_RRNA_AND_LSU_RRNA_FROM_TRICISTRONIC_RRNA_TRANSCRIPT_SSU_RRNA_5_8S_RRNA_LSU_RRNA
GOBP_NEGATIVE_REGULATION_OF_...364	SET	27	0.058882	0.0022103	0.14843	0.3458	GOBP_NEGATIVE_REGULATION_OF_LIPID_TRANSPORT
GOBP_ORGANIC_HYDROXY_COMPOUN...4	SET	270	0.020316	0.0023962	0.051224	0.34583	GOBP_ORGANIC_HYDROXY_COMPOUND_TRANSPORT
GOMF_POTASSIUM_CHANNEL_ACTIV...1	SET	7	0.12863	0.0024599	0.32434	0.34583	GOMF_POTASSIUM_CHANNEL_ACTIVATOR_ACTIVITY
CASTELLANO_NRAS_TARGETS_DN	SET	14	0.090186	0.0024385	0.22747	0.34588	CASTELLANO_NRAS_TARGETS_DN
GOBP_REGULATION_OF_TRANSCRIP...8	SET	15	0.084303	0.0023594	0.21271	0.34593	GOBP_REGULATION_OF_TRANSCRIPTION_OF_NUCLEOLAR_LARGE_RRNA_BY_RNA_POLYMERASE_I
GOMF_SYNTAXIN_1_BINDING	SET	20	0.071614	0.002314	0.18079	0.34601	GOMF_SYNTAXIN_1_BINDING
MAYBURD_RESPONSE_TO_L663536_...2	SET	25	0.061283	0.0022137	0.15491	0.3462	MAYBURD_RESPONSE_TO_L663536_UP
GOBP_L_ALANINE_TRANSPORT	SET	10	0.11044	0.0025241	0.27919	0.34621	GOBP_L_ALANINE_TRANSPORT
GOBP_ADENOSINE_TO_INOSINE_ED...	SET	7	0.10978	0.0020993	0.27756	0.34624	GOBP_ADENOSINE_TO_INOSINE_EDITING
KIM_MYC_AMPLIFICATION_TARGET...2	SET	179	0.024498	0.0023584	0.062003	0.34638	KIM_MYC_AMPLIFICATION_TARGETS_UP
STEIN_ESRRA_TARGETS_DN	SET	96	0.031697	0.0022394	0.080256	0.34644	STEIN_ESRRA_TARGETS_DN
GOMF_UBIQUITIN_LIKE_PROTEIN_...1	SET	110	0.029075	0.0021981	0.073663	0.34653	GOMF_UBIQUITIN_LIKE_PROTEIN_BINDING
GOMF_MHC_CLASS_IB_RECEPTOR_A...	SET	7	0.11244	0.0021501	0.28498	0.34659	GOMF_MHC_CLASS_IB_RECEPTOR_ACTIVITY
GOBP_FATTY_ACID_BETA_OXIDATI...2	SET	12	0.082082	0.0020549	0.20806	0.34661	GOBP_FATTY_ACID_BETA_OXIDATION_USING_ACYL_COA_DEHYDROGENASE
CASTELLANO_NRAS_TARGETS_UP	SET	69	0.04033	0.0024174	0.10227	0.34666	CASTELLANO_NRAS_TARGETS_UP
GOBP_REGULATION_BY_VIRUS_OF_...	SET	7	0.10709	0.002048	0.27177	0.34677	GOBP_REGULATION_BY_VIRUS_OF_VIRAL_PROTEIN_LEVELS_IN_HOST_CELL
REACTOME_VEGF_LIGAND_RECEPTO...	SET	7	0.1379	0.0026371	0.35009	0.34683	REACTOME_VEGF_LIGAND_RECEPTOR_INTERACTIONS
REACTOME_PHENYLALANINE_METAB...	SET	6	0.14851	0.0026294	0.3772	0.3469	REACTOME_PHENYLALANINE_METABOLISM
RASHI_RESPONSE_TO_IONIZING_R...2	SET	121	0.029704	0.0023546	0.075516	0.34703	RASHI_RESPONSE_TO_IONIZING_RADIATION_2
REACTOME_RRNA_PROCESSING	SET	189	0.021897	0.0021655	0.055669	0.34703	REACTOME_RRNA_PROCESSING
GOMF_PROTEIN_PHOSPHATASE_1_B...	SET	22	0.072402	0.0024536	0.18415	0.3471	GOMF_PROTEIN_PHOSPHATASE_1_BINDING
GOBP_REGULATION_OF_MEMBRANE_...13	SET	6	0.12852	0.0022754	0.32712	0.3472	GOBP_REGULATION_OF_MEMBRANE_TUBULATION
GOBP_ZINC_ION_IMPORT_INTO_OR...	SET	8	0.11851	0.0024227	0.30171	0.34724	GOBP_ZINC_ION_IMPORT_INTO_ORGANELLE
KINSEY_TARGETS_OF_EWSR1_FLII...2	SET	1218	0.0092453	0.0022571	0.023538	0.34724	KINSEY_TARGETS_OF_EWSR1_FLII_FUSION_UP
VALK_AML_WITH_EVI1	SET	23	0.0768	0.002661	0.19555	0.34726	VALK_AML_WITH_EVI1
GOBP_REGULATION_OF_ENDOSOME_...3	SET	4	0.15594	0.0022544	0.39719	0.3473	GOBP_REGULATION_OF_ENDOSOME_TO_PLASMA_MEMBRANE_PROTEIN_TRANSPORT
TIAN_BHLHA15_TARGETS	SET	16	0.071656	0.0020712	0.1825	0.3473	TIAN_BHLHA15_TARGETS
GOBP_PHOTOPERIODISM	SET	28	0.057428	0.0021952	0.14627	0.34731	GOBP_PHOTOPERIODISM
GOMF_PROTEIN_GLUTAMINE_GAMMA...	SET	9	0.11004	0.0023859	0.28029	0.34731	GOMF_PROTEIN_GLUTAMINE_GAMMA_GLUTAMYLTRANSFERASE_ACTIVITY
GOBP_MEMBRANE_BIOGENESIS	SET	58	0.039234	0.0021568	0.099962	0.34735	GOBP_MEMBRANE_BIOGENESIS
MATHEW_FANCONI_ANEMIA_GENES	SET	10	0.09535	0.0021792	0.24301	0.3474	MATHEW_FANCONI_ANEMIA_GENES
GOBP_SYMPATHETIC_GANGLION_DE...	SET	9	0.11846	0.0025685	0.30211	0.34749	GOBP_SYMPATHETIC_GANGLION_DEVELOPMENT
GOBP_REGULATION_OF_FIBRINOLY...	SET	18	0.072285	0.002216	0.18446	0.34758	GOBP_REGULATION_OF_FIBRINOLYSIS
GOBP_POSITIVE_REGULATION_OF_...708	SET	21	0.078519	0.0025997	0.20061	0.34775	GOBP_POSITIVE_REGULATION_OF_REGULATORY_T_CELL_DIFFERENTIATION
GOBP_POSITIVE_REGULATION_OF_...653	SET	194	0.022212	0.0022252	0.056797	0.34787	GOBP_POSITIVE_REGULATION_OF_PROTEIN_CATABOLIC_PROCESS
GOBP_NUCLEOSIDE_BISPHOSPHATE...2	SET	10	0.10732	0.0024528	0.27453	0.34792	GOBP_NUCLEOSIDE_BISPHOSPHATE_CATABOLIC_PROCESS
PID_P38_ALPHA_BETA_PATHWAY	SET	29	0.060275	0.0023447	0.15422	0.34796	PID_P38_ALPHA_BETA_PATHWAY
CHOI_ATL_CHRONIC_VS_ACUTE_DN	SET	18	0.066786	0.0020474	0.17089	0.34797	CHOI_ATL_CHRONIC_VS_ACUTE_DN
GOBP_COGNITION	SET	303	0.018808	0.002348	0.048136	0.348	GOBP_COGNITION
GOBP_DNA_TEMPLATED_TRANSCRIP...2	SET	131	0.026817	0.0022112	0.06866	0.34806	GOBP_DNA_TEMPLATED_TRANSCRIPTION_INITIATION
GOCC_ORGANELLE_MEMBRANE_CONT...	SET	44	0.046028	0.0022046	0.118	0.34825	GOCC_ORGANELLE_MEMBRANE_CONTACT_SITE
LINDGREN_BLADDER_CANCER_CLUS...4	SET	8	0.11469	0.0023446	0.29405	0.34826	LINDGREN_BLADDER_CANCER_CLUSTER_2A_UP
YANG_BREAST_CANCER_ESR1_LASE...2	SET	28	0.059491	0.002274	0.15258	0.34831	YANG_BREAST_CANCER_ESR1_LASER_UP
GOBP_REGULATION_OF_PROTEIN_E...2	SET	31	0.055789	0.0022437	0.1431	0.34832	GOBP_REGULATION_OF_PROTEIN_EXPORT_FROM_NUCLEUS
BROCKE_APOPTOSIS_REVERSED_BY...	SET	143	0.026738	0.0023028	0.068616	0.34839	BROCKE_APOPTOSIS_REVERSED_BY_IL6
GOBP_SEX_DETERMINATION	SET	18	0.07762	0.0023795	0.19922	0.34841	GOBP_SEX_DETERMINATION
GOBP_REGULATION_OF_POTASSIUM...2	SET	4	0.17248	0.0024936	0.44285	0.34846	GOBP_REGULATION_OF_POTASSIUM_ION_IMPORT
GOBP_POSITIVE_REGULATION_OF_...666	SET	11	0.10894	0.0026113	0.27991	0.34856	GOBP_POSITIVE_REGULATION_OF_PROTEIN_KINASE_A_SIGNALING
GOBP_EMBRYONIC_HEMOPOIESIS	SET	23	0.072695	0.0025188	0.18684	0.34861	GOBP_EMBRYONIC_HEMOPOIESIS
GOMF_SULFUR_COMPOUND_BINDING	SET	260	0.020416	0.0023636	0.052473	0.34861	GOMF_SULFUR_COMPOUND_BINDING
GOBP_NEGATIVE_REGULATION_OF_...655	SET	7	0.13118	0.0025086	0.33738	0.3487	GOBP_NEGATIVE_REGULATION_OF_TOLL_LIKE_RECEPTOR_2_SIGNALING_PATHWAY
GOBP_POSITIVE_REGULATION_OF_...388	SET	80	0.034681	0.0022378	0.089299	0.34887	GOBP_POSITIVE_REGULATION_OF_INSULIN_SECRETION
GOBP_INTESTINAL_EPITHELIAL_S...	SET	7	0.13311	0.0025455	0.34282	0.34891	GOBP_INTESTINAL_EPITHELIAL_STRUCTURE_MAINTENANCE
GOBP_REGULATION_OF_CALCIUM_I...7	SET	241	0.020631	0.0023007	0.053137	0.34892	GOBP_REGULATION_OF_CALCIUM_ION_TRANSPORT
WP_METHIONINE_METABOLISM_LEA...	SET	11	0.092409	0.002215	0.23804	0.34893	WP_METHIONINE_METABOLISM_LEADING_TO_SULFUR_AMINO_ACIDS_AND_RELATED_DISORDERS
GHANDHI_DIRECT_IRRADIATION_UP	SET	99	0.033239	0.0023847	0.085668	0.34901	GHANDHI_DIRECT_IRRADIATION_UP
GOBP_POSITIVE_REGULATION_OF_...598	SET	5	0.16848	0.0027231	0.4343	0.34903	GOBP_POSITIVE_REGULATION_OF_ODONTOGENESIS
GOBP_NEGATIVE_REGULATION_OF_...596	SET	7	0.1304	0.0024936	0.3362	0.34906	GOBP_NEGATIVE_REGULATION_OF_RUFFLE_ASSEMBLY
CAFFAREL_RESPONSE_TO_THC_8HR...4	SET	14	0.085843	0.0023211	0.22137	0.34909	CAFFAREL_RESPONSE_TO_THC_8HR_5_UP
GOCC_SYNAPTIC_MEMBRANE	SET	363	0.017665	0.0024099	0.045561	0.34911	GOCC_SYNAPTIC_MEMBRANE
GOBP_REGULATION_OF_PENILE_ER...	SET	7	0.14181	0.0027119	0.36591	0.34917	GOBP_REGULATION_OF_PENILE_ERECTION
LIANG_HEMATOPOIESIS_STEM_CEL...4	SET	33	0.052823	0.0021918	0.13629	0.34917	LIANG_HEMATOPOIESIS_STEM_CELL_NUMBER_SMALL_VS_HUGE_DN
GOBP_NEGATIVE_REGULATION_OF_...173	SET	5	0.14091	0.0022775	0.36361	0.34918	GOBP_NEGATIVE_REGULATION_OF_DEFENSE_RESPONSE_TO_BACTERIUM
LEE_AGING_MUSCLE_UP	SET	38	0.052508	0.0023376	0.13549	0.34918	LEE_AGING_MUSCLE_UP
WP_METASTATIC_BRAIN_TUMOR	SET	6	0.13543	0.0023977	0.34948	0.34919	WP_METASTATIC_BRAIN_TUMOR
GOBP_POSITIVE_REGULATION_OF_...592	SET	6	0.12472	0.0022081	0.32202	0.34927	GOBP_POSITIVE_REGULATION_OF_NUCLEOBASE_CONTAINING_COMPOUND_TRANSPORT
GOBP_POSITIVE_REGULATION_OF_...731	SET	5	0.14575	0.0023557	0.37669	0.34941	GOBP_POSITIVE_REGULATION_OF_RNA_POLYMERASE_II_TRANSCRIPTION_PREINITIATION_COMPLEX_ASSEMBLY
GOBP_REGULATION_OF_MAMMARY_G...	SET	15	0.084978	0.0023783	0.21963	0.34941	GOBP_REGULATION_OF_MAMMARY_GLAND_EPITHELIAL_CELL_PROLIFERATION
GOBP_REGULATION_OF_CDC42_PRO...	SET	8	0.13061	0.00267	0.33773	0.34948	GOBP_REGULATION_OF_CDC42_PROTEIN_SIGNAL_TRANSDUCTION
GOBP_CARDIAC_MUSCLE_CELL_DIF...	SET	112	0.029722	0.0022673	0.076944	0.34965	GOBP_CARDIAC_MUSCLE_CELL_DIFFERENTIATION
AFFAR_YY1_TARGETS_UP	SET	187	0.023041	0.0022666	0.059658	0.34967	AFFAR_YY1_TARGETS_UP
GOCC_SMN_SM_PROTEIN_COMPLEX	SET	16	0.071258	0.0020597	0.18455	0.3497	GOCC_SMN_SM_PROTEIN_COMPLEX
REACTOME_CYP2E1_REACTIONS	SET	11	0.10338	0.0024779	0.26776	0.34972	REACTOME_CYP2E1_REACTIONS
REACTOME_NUCLEOTIDE_SALVAGE	SET	21	0.072743	0.0024085	0.18844	0.34974	REACTOME_NUCLEOTIDE_SALVAGE
GOBP_CRANIAL_NERVE_FORMATION	SET	10	0.12203	0.0027888	0.31613	0.34975	GOBP_CRANIAL_NERVE_FORMATION
GOBP_POSITIVE_REGULATION_OF_...576	SET	150	0.025881	0.0022825	0.067055	0.34976	GOBP_POSITIVE_REGULATION_OF_NF_KAPPAB_TRANSCRIPTION_FACTOR_ACTIVITY
WP_BENZENE_METABOLISM	SET	6	0.099097	0.0017545	0.25697	0.34988	WP_BENZENE_METABOLISM
REACTOME_PI_3K_CASCADE_FGFR4	SET	19	0.079064	0.0024902	0.20525	0.35004	REACTOME_PI_3K_CASCADE_FGFR4
GOBP_REGULATION_OF_FIBROBLAS...1	SET	18	0.078995	0.0024217	0.20523	0.35015	GOBP_REGULATION_OF_FIBROBLAST_APOPTOTIC_PROCESS
ZHAN_LATE_DIFFERENTIATION_GE...1	SET	17	0.077363	0.0023049	0.20098	0.35015	ZHAN_LATE_DIFFERENTIATION_GENES_DN
GOBP_PEPTIDYL_THREONINE_MODI...	SET	114	0.030084	0.0023152	0.078199	0.35023	GOBP_PEPTIDYL_THREONINE_MODIFICATION
GOBP_AORTIC_VALVE_MORPHOGENE...	SET	38	0.057802	0.0025733	0.1503	0.35027	GOBP_AORTIC_VALVE_MORPHOGENESIS
GOBP_REGULATION_OF_PROTEIN_K...2	SET	14	0.068133	0.0018423	0.17715	0.35027	GOBP_REGULATION_OF_PROTEIN_K63_LINKED_UBIQUITINATION
GOBP_COTRANSLATIONAL_PROTEIN...	SET	22	0.065169	0.0022084	0.16948	0.3503	GOBP_COTRANSLATIONAL_PROTEIN_TARGETING_TO_MEMBRANE
GOMF_CALCIUM_POTASSIUM_SODIU...	SET	5	0.11799	0.0019071	0.30689	0.35031	GOMF_CALCIUM_POTASSIUM_SODIUM_ANTIPORTER_ACTIVITY
KONDO_EZH2_TARGETS	SET	214	0.02282	0.0023997	0.059394	0.35041	KONDO_EZH2_TARGETS
KUMAR_TARGETS_OF_MLL_AF9_FUS...	SET	379	0.016631	0.0023173	0.043301	0.35046	KUMAR_TARGETS_OF_MLL_AF9_FUSION
GOBP_POSITIVE_REGULATION_OF_...239	SET	6	0.12392	0.0021941	0.32273	0.3505	GOBP_POSITIVE_REGULATION_OF_DOPAMINE_SECRETION
GOBP_REGULATION_OF_SIGNAL_TR...	SET	99	0.030973	0.0022221	0.080669	0.35051	GOBP_REGULATION_OF_SIGNAL_TRANSDUCTION_BY_P53_CLASS_MEDIATOR
PYEON_CANCER_HEAD_AND_NECK_V...2	SET	162	0.025148	0.0023041	0.065549	0.35062	PYEON_CANCER_HEAD_AND_NECK_VS_CERVICAL_UP
GOBP_NEURON_DEATH_IN_RESPONS...1	SET	5	0.12987	0.0020991	0.33854	0.35063	GOBP_NEURON_DEATH_IN_RESPONSE_TO_HYDROGEN_PEROXIDE
GOBP_TRICUSPID_VALVE_DEVELOP...	SET	6	0.14613	0.0025871	0.38107	0.35069	GOBP_TRICUSPID_VALVE_DEVELOPMENT
GOBP_ENDOCARDIAL_CUSHION_FOR...	SET	31	0.061377	0.0024684	0.16013	0.35075	GOBP_ENDOCARDIAL_CUSHION_FORMATION
GOBP_CARDIAC_NEURAL_CREST_CE...3	SET	11	0.10652	0.0025532	0.27813	0.35087	GOBP_CARDIAC_NEURAL_CREST_CELL_MIGRATION_INVOLVED_IN_OUTFLOW_TRACT_MORPHOGENESIS
GOBP_G_PROTEIN_COUPLED_RECEP...1	SET	11	0.10146	0.002432	0.26496	0.35089	GOBP_G_PROTEIN_COUPLED_RECEPTOR_INTERNALIZATION
GOCC_TRANS_GOLGI_NETWORK_MEM...	SET	97	0.029447	0.0020913	0.076956	0.35099	GOCC_TRANS_GOLGI_NETWORK_MEMBRANE
GOBP_NEGATIVE_REGULATION_OF_...45	SET	12	0.10166	0.0025451	0.26576	0.35103	GOBP_NEGATIVE_REGULATION_OF_BEHAVIOR
GOBP_PHOSPHATE_ION_TRANSMEMB...	SET	16	0.086758	0.0025077	0.22696	0.35113	GOBP_PHOSPHATE_ION_TRANSMEMBRANE_TRANSPORT
REACTOME_ACTIVATION_OF_RAS_I...	SET	5	0.13223	0.0021372	0.34629	0.35129	REACTOME_ACTIVATION_OF_RAS_IN_B_CELLS
GOBP_SYNAPTIC_VESICLE_DOCKING	SET	11	0.087494	0.0020972	0.2292	0.35133	GOBP_SYNAPTIC_VESICLE_DOCKING
REACTOME_ZBP1_DAI_MEDIATED_I...	SET	20	0.060979	0.0019704	0.15978	0.35136	REACTOME_ZBP1_DAI_MEDIATED_INDUCTION_OF_TYPE_I_IFNS
MATZUK_SPERMATOCYTE	SET	71	0.036257	0.0022045	0.095115	0.35153	MATZUK_SPERMATOCYTE
GOBP_VIRAL_PROCESS	SET	405	0.015622	0.0022486	0.040985	0.35154	GOBP_VIRAL_PROCESS
GOBP_CHOLESTEROL_EFFLUX	SET	54	0.043716	0.0023191	0.11486	0.35175	GOBP_CHOLESTEROL_EFFLUX
WP_EGFEGFR_SIGNALING_PATHWAY	SET	156	0.025417	0.0022856	0.06681	0.35181	WP_EGFEGFR_SIGNALING_PATHWAY
REACTOME_ERYTHROPOIETIN_ACTI...3	SET	14	0.08132	0.0021988	0.21378	0.35183	REACTOME_ERYTHROPOIETIN_ACTIVATES_RAS
LEIN_CEREBELLUM_MARKERS	SET	77	0.037042	0.0023451	0.097421	0.35189	LEIN_CEREBELLUM_MARKERS
GOBP_MULTICELLULAR_ORGANISM_...3	SET	845	0.011015	0.002263	0.028991	0.35199	GOBP_MULTICELLULAR_ORGANISM_REPRODUCTION
REACTOME_DEFECTIVE_INTRINSIC...	SET	24	0.059209	0.0020956	0.15602	0.35217	REACTOME_DEFECTIVE_INTRINSIC_PATHWAY_FOR_APOPTOSIS
REACTOME_INTERLEUKIN_7_SIGNA...	SET	24	0.065422	0.0023155	0.17242	0.35218	REACTOME_INTERLEUKIN_7_SIGNALING
WP_INTEGRINMEDIATED_CELL_ADH...	SET	97	0.030352	0.0021555	0.080003	0.3522	WP_INTEGRINMEDIATED_CELL_ADHESION
GOMF_DNA_BINDING_BENDING	SET	17	0.084008	0.0025029	0.22163	0.35233	GOMF_DNA_BINDING_BENDING
GOBP_MEGAKARYOCYTE_DEVELOPME...	SET	22	0.072165	0.0024455	0.19062	0.3525	GOBP_MEGAKARYOCYTE_DEVELOPMENT
BIOCARTA_HIF_PATHWAY	SET	15	0.079035	0.002212	0.2088	0.35252	BIOCARTA_HIF_PATHWAY
PID_IL2_1PATHWAY	SET	54	0.044772	0.0023751	0.11829	0.35253	PID_IL2_1PATHWAY
GOBP_MAPK_CASCADE	SET	731	0.011826	0.0022668	0.031305	0.35281	GOBP_MAPK_CASCADE
HERNANDEZ_ABERRANT_MITOSIS_B...3	SET	5	0.15043	0.0024314	0.39822	0.35281	HERNANDEZ_ABERRANT_MITOSIS_BY_DOCETACEL_4NM_DN
GOBP_PROTEIN_IMPORT_INTO_PER...1	SET	14	0.068402	0.0018495	0.1811	0.35283	GOBP_PROTEIN_IMPORT_INTO_PEROXISOME_MATRIX
GOBP_RESPONSE_TO_TOXIC_SUBST...	SET	213	0.021656	0.002272	0.057338	0.35283	GOBP_RESPONSE_TO_TOXIC_SUBSTANCE
ZWANG_TRANSIENTLY_UP_BY_2ND_...	SET	1436	0.0085446	0.0022512	0.022623	0.35283	ZWANG_TRANSIENTLY_UP_BY_2ND_EGF_PULSE_ONLY
GOBP_RESPONSE_TO_UV_C	SET	14	0.079768	0.0021569	0.21134	0.35293	GOBP_RESPONSE_TO_UV_C
GOBP_SUCCINYL_COA_CATABOLIC_...	SET	6	0.13684	0.0024228	0.3626	0.35294	GOBP_SUCCINYL_COA_CATABOLIC_PROCESS
SENESE_HDAC1_TARGETS_UP	SET	418	0.015075	0.0022037	0.039966	0.35301	SENESE_HDAC1_TARGETS_UP
REACTOME_FGFR2_LIGAND_BINDIN...	SET	19	0.083222	0.0026211	0.22072	0.35307	REACTOME_FGFR2_LIGAND_BINDING_AND_ACTIVATION
GOBP_ACETYL_COA_METABOLIC_PR...	SET	29	0.058261	0.0022664	0.15466	0.3532	GOBP_ACETYL_COA_METABOLIC_PROCESS
GOBP_MYOBLAST_MIGRATION	SET	13	0.084612	0.0022047	0.22461	0.3532	GOBP_MYOBLAST_MIGRATION
GOMF_LACTATE_DEHYDROGENASE_A...	SET	5	0.1663	0.0026878	0.4418	0.35331	GOMF_LACTATE_DEHYDROGENASE_ACTIVITY
GOBP_PLATELET_ACTIVATING_FAC...	SET	8	0.11564	0.002364	0.3073	0.35335	GOBP_PLATELET_ACTIVATING_FACTOR_METABOLIC_PROCESS
GOMF_ADENYLATE_CYCLASE_ACTIV...1	SET	6	0.11437	0.0020249	0.30408	0.35341	GOMF_ADENYLATE_CYCLASE_ACTIVATOR_ACTIVITY
TSAI_DNAJB4_TARGETS_DN	SET	6	0.13529	0.0023953	0.3598	0.35346	TSAI_DNAJB4_TARGETS_DN
GOBP_PROTEIN_K48_LINKED_UBIQ...	SET	66	0.036502	0.0021401	0.097104	0.35349	GOBP_PROTEIN_K48_LINKED_UBIQUITINATION
GOBP_UNSATURATED_FATTY_ACID_...2	SET	104	0.030489	0.0022416	0.081106	0.35349	GOBP_UNSATURATED_FATTY_ACID_METABOLIC_PROCESS
GOBP_OLEFINIC_COMPOUND_BIOSY...	SET	23	0.062079	0.002151	0.16517	0.35352	GOBP_OLEFINIC_COMPOUND_BIOSYNTHETIC_PROCESS
GOBP_DEVELOPMENT_OF_SECONDAR...1	SET	6	0.12001	0.0021248	0.31934	0.35353	GOBP_DEVELOPMENT_OF_SECONDARY_FEMALE_SEXUAL_CHARACTERISTICS
GOBP_DEFENSE_RESPONSE_TO_OTH...	SET	1061	0.0099355	0.0022738	0.026441	0.35355	GOBP_DEFENSE_RESPONSE_TO_OTHER_ORGANISM
REACTOME_GAP_JUNCTION_TRAFFI...	SET	46	0.044529	0.0021807	0.11853	0.35359	REACTOME_GAP_JUNCTION_TRAFFICKING_AND_REGULATION
GOCC_RNA_POLYMERASE_III_COMP...	SET	18	0.071086	0.0021792	0.18951	0.35379	GOCC_RNA_POLYMERASE_III_COMPLEX
REACTOME_RNA_POLYMERASE_III_...1	SET	18	0.071086	0.0021792	0.18951	0.35379	REACTOME_RNA_POLYMERASE_III_CHAIN_ELONGATION
PID_TRKR_PATHWAY	SET	60	0.038709	0.0021642	0.10321	0.35382	PID_TRKR_PATHWAY
GOBP_INTRACELLULAR_SODIUM_IO...	SET	23	0.072512	0.0025124	0.19342	0.35387	GOBP_INTRACELLULAR_SODIUM_ION_HOMEOSTASIS
GOMF_MORPHOGEN_ACTIVITY	SET	7	0.10796	0.0020645	0.28797	0.35387	GOMF_MORPHOGEN_ACTIVITY
RASHI_NFKB1_TARGETS	SET	18	0.076739	0.0023525	0.2047	0.35388	RASHI_NFKB1_TARGETS
GOBP_ESTABLISHMENT_OF_PROTEI...2	SET	10	0.077607	0.0017737	0.20733	0.35408	GOBP_ESTABLISHMENT_OF_PROTEIN_LOCALIZATION_TO_CHROMATIN
GOBP_NEGATIVE_REGULATION_OF_...505	SET	6	0.13542	0.0023976	0.36215	0.35423	GOBP_NEGATIVE_REGULATION_OF_PERK_MEDIATED_UNFOLDED_PROTEIN_RESPONSE
GOBP_NEUROTRANSMITTER_RECEPT...5	SET	7	0.13236	0.0025311	0.354	0.35424	GOBP_NEUROTRANSMITTER_RECEPTOR_TRANSPORT_POSTSYNAPTIC_ENDOSOME_TO_LYSOSOME
GOCC_OMEGASOME	SET	5	0.14895	0.0024074	0.39845	0.35427	GOCC_OMEGASOME
GOCC_CYTOPLASMIC_DYNEIN_COMP...	SET	22	0.070256	0.0023808	0.18821	0.35447	GOCC_CYTOPLASMIC_DYNEIN_COMPLEX
GOBP_TRANSEPITHELIAL_CHLORID...	SET	8	0.11103	0.0022698	0.29768	0.35458	GOBP_TRANSEPITHELIAL_CHLORIDE_TRANSPORT
GOBP_IRON_ION_TRANSPORT	SET	50	0.04158	0.0021227	0.11161	0.35474	GOBP_IRON_ION_TRANSPORT
GOBP_ACUTE_INFLAMMATORY_RESP...1	SET	109	0.03109	0.0023398	0.083463	0.35476	GOBP_ACUTE_INFLAMMATORY_RESPONSE
GOBP_COLLECTING_DUCT_DEVELOP...	SET	16	0.085371	0.0024676	0.22932	0.35484	GOBP_COLLECTING_DUCT_DEVELOPMENT
GOBP_EXECUTION_PHASE_OF_APOP...	SET	69	0.037325	0.0022373	0.10026	0.35484	GOBP_EXECUTION_PHASE_OF_APOPTOSIS
GOBP_CHEMICAL_HOMEOSTASIS	SET	936	0.010132	0.0021854	0.027243	0.35498	GOBP_CHEMICAL_HOMEOSTASIS
ZERBINI_RESPONSE_TO_SULINDAC...1	SET	6	0.12098	0.002142	0.32529	0.35498	ZERBINI_RESPONSE_TO_SULINDAC_DN
GOBP_DNA_TEMPLATED_TRANSCRIP...3	SET	23	0.057305	0.0019856	0.15411	0.355	GOBP_DNA_TEMPLATED_TRANSCRIPTION_TERMINATION
GOCC_NLRP3_INFLAMMASOME_COMP...	SET	7	0.11166	0.0021353	0.30027	0.355	GOCC_NLRP3_INFLAMMASOME_COMPLEX
GOMF_NUCLEAR_IMPORT_SIGNAL_R...	SET	19	0.068278	0.0021505	0.18367	0.35505	GOMF_NUCLEAR_IMPORT_SIGNAL_RECEPTOR_ACTIVITY
AIYAR_COBRA1_TARGETS_DN	SET	27	0.052399	0.0019669	0.141	0.35509	AIYAR_COBRA1_TARGETS_DN
GOCC_TRNA_METHYLTRANSFERASE_...	SET	6	0.10704	0.0018952	0.28809	0.35511	GOCC_TRNA_METHYLTRANSFERASE_COMPLEX
COLLER_MYC_TARGETS_DN	SET	7	0.13629	0.0026062	0.36684	0.35513	COLLER_MYC_TARGETS_DN
GOCC_U6_SNRNP	SET	8	0.090471	0.0018495	0.24362	0.35519	GOCC_U6_SNRNP
GOBP_NEGATIVE_REGULATION_OF_...571	SET	5	0.15037	0.0024304	0.40549	0.35538	GOBP_NEGATIVE_REGULATION_OF_REGULATORY_T_CELL_DIFFERENTIATION
GOBP_MYCOTOXIN_METABOLIC_PRO...	SET	7	0.10565	0.0020203	0.28534	0.3556	GOBP_MYCOTOXIN_METABOLIC_PROCESS
MURAKAMI_UV_RESPONSE_6HR_UP	SET	33	0.051962	0.002156	0.14077	0.35601	MURAKAMI_UV_RESPONSE_6HR_UP
GOCC_NETWORK_FORMING_COLLAGE...	SET	6	0.14274	0.0025272	0.38687	0.35608	GOCC_NETWORK_FORMING_COLLAGEN_TRIMER
GOBP_PYRIMIDINE_RIBONUCLEOSI...1	SET	7	0.11633	0.0022247	0.31538	0.35611	GOBP_PYRIMIDINE_RIBONUCLEOSIDE_DIPHOSPHATE_METABOLIC_PROCESS
GOBP_REGULATION_OF_CYTOSOLIC...	SET	58	0.042503	0.0023364	0.11534	0.35626	GOBP_REGULATION_OF_CYTOSOLIC_CALCIUM_ION_CONCENTRATION
GOBP_REGULATION_OF_VASOCONST...	SET	56	0.04417	0.002386	0.11994	0.35634	GOBP_REGULATION_OF_VASOCONSTRICTION
GOCC_RIBONUCLEOPROTEIN_GRANU...	SET	258	0.018368	0.0021184	0.04988	0.35635	GOCC_RIBONUCLEOPROTEIN_GRANULE
REACTOME_FRS_MEDIATED_FGFR1_...	SET	23	0.065325	0.0022634	0.17769	0.35657	REACTOME_FRS_MEDIATED_FGFR1_SIGNALING
DEURIG_T_CELL_PROLYMPHOCYTIC...1	SET	293	0.017934	0.0022022	0.048784	0.35658	DEURIG_T_CELL_PROLYMPHOCYTIC_LEUKEMIA_DN
GOBP_POSITIVE_REGULATION_OF_...317	SET	17	0.069808	0.0020798	0.18991	0.3566	GOBP_POSITIVE_REGULATION_OF_GLIAL_CELL_PROLIFERATION
GOMF_PROTON_TRANSMEMBRANE_TR...	SET	125	0.026656	0.0021474	0.072526	0.35661	GOMF_PROTON_TRANSMEMBRANE_TRANSPORTER_ACTIVITY
REACTOME_MITOTIC_G2_G2_M_PHA...	SET	189	0.019997	0.0019775	0.054442	0.3567	REACTOME_MITOTIC_G2_G2_M_PHASES
GOBP_MODULATION_OF_INHIBITOR...	SET	7	0.12943	0.0024752	0.35241	0.35671	GOBP_MODULATION_OF_INHIBITORY_POSTSYNAPTIC_POTENTIAL
GOBP_AMPA_GLUTAMATE_RECEPTOR...	SET	9	0.10239	0.00222	0.2788	0.35672	GOBP_AMPA_GLUTAMATE_RECEPTOR_CLUSTERING
BIOCARTA_ACETAMINOPHEN_PATHW...	SET	5	0.12343	0.0019949	0.3365	0.35689	BIOCARTA_ACETAMINOPHEN_PATHWAY
GOBP_REGULATION_OF_IRON_ION_...	SET	5	0.12009	0.0019411	0.32751	0.35693	GOBP_REGULATION_OF_IRON_ION_TRANSPORT
GOBP_NEGATIVE_REGULATION_OF_...568	SET	21	0.06206	0.0020548	0.1694	0.35705	GOBP_NEGATIVE_REGULATION_OF_RECEPTOR_SIGNALING_PATHWAY_VIA_JAK_STAT
CAFFAREL_RESPONSE_TO_THC_8HR...3	SET	11	0.087442	0.0020959	0.2387	0.35706	CAFFAREL_RESPONSE_TO_THC_8HR_5_DN
GOBP_CATECHOLAMINE_SECRETION	SET	56	0.042081	0.0022731	0.11487	0.35707	GOBP_CATECHOLAMINE_SECRETION
BIOCARTA_PDZS_PATHWAY	SET	15	0.077921	0.0021808	0.21275	0.35709	BIOCARTA_PDZS_PATHWAY
REACTOME_CGMP_EFFECTS	SET	16	0.080905	0.0023385	0.22096	0.35713	REACTOME_CGMP_EFFECTS
REACTOME_RHOBTB2_GTPASE_CYCLE	SET	22	0.062224	0.0021086	0.17002	0.35719	REACTOME_RHOBTB2_GTPASE_CYCLE
ONO_FOXP3_TARGETS_DN	SET	40	0.049766	0.002273	0.13601	0.35722	ONO_FOXP3_TARGETS_DN
WP_CANONICAL_AND_NONCANONICA...1	SET	27	0.057968	0.002176	0.15845	0.35724	WP_CANONICAL_AND_NONCANONICAL_NOTCH_SIGNALING
GOBP_RIBONUCLEOTIDE_CATABOLI...	SET	44	0.047379	0.0022693	0.12953	0.35726	GOBP_RIBONUCLEOTIDE_CATABOLIC_PROCESS
BROWNE_HCMV_INFECTION_10HR_DN	SET	54	0.044095	0.0023391	0.12055	0.35727	BROWNE_HCMV_INFECTION_10HR_DN
GOBP_MODIFICATION_OF_POSTSYN...1	SET	9	0.1026	0.0022246	0.28111	0.35756	GOBP_MODIFICATION_OF_POSTSYNAPTIC_ACTIN_CYTOSKELETON
GOBP_VENTRICULAR_COMPACT_MYO...	SET	8	0.11626	0.0023767	0.31853	0.35756	GOBP_VENTRICULAR_COMPACT_MYOCARDIUM_MORPHOGENESIS
GOMF_ACTIVIN_RECEPTOR_ACTIVI...2	SET	5	0.15986	0.0025838	0.43806	0.35758	GOMF_ACTIVIN_RECEPTOR_ACTIVITY_TYPE_I
KIM_TIAL1_TARGETS	SET	31	0.04989	0.0020065	0.13675	0.35762	KIM_TIAL1_TARGETS
GOCC_EXCITATORY_SYNAPSE	SET	56	0.042187	0.0022789	0.11564	0.35763	GOCC_EXCITATORY_SYNAPSE
GOBP_POSITIVE_REGULATION_OF_...434	SET	22	0.059221	0.0020069	0.16246	0.35774	GOBP_POSITIVE_REGULATION_OF_LEUKOCYTE_DEGRANULATION
WP_MELANOMA	SET	66	0.037537	0.0022007	0.103	0.35777	WP_MELANOMA
GOCC_ATG1_ULK1_KINASE_COMPLEX	SET	6	0.12869	0.0022785	0.35384	0.35804	GOCC_ATG1_ULK1_KINASE_COMPLEX
GOBP_REGULATION_OF_RESPIRATO...3	SET	10	0.10755	0.002458	0.29603	0.35819	GOBP_REGULATION_OF_RESPIRATORY_GASEOUS_EXCHANGE_BY_NERVOUS_SYSTEM_PROCESS
MARIADASON_RESPONSE_TO_BUTYR...1	SET	6	0.1304	0.0023088	0.35911	0.35825	MARIADASON_RESPONSE_TO_BUTYRATE_CURCUMIN_SULINDAC_TSA_1
GOBP_REGULATION_OF_EXIT_FROM...	SET	17	0.063936	0.0019049	0.17611	0.35829	GOBP_REGULATION_OF_EXIT_FROM_MITOSIS
GOMF_STRUCTURAL_CONSTITUENT_...2	SET	103	0.028395	0.0020777	0.078222	0.3583	GOMF_STRUCTURAL_CONSTITUENT_OF_CYTOSKELETON
PID_NEPHRIN_NEPH1_PATHWAY	SET	31	0.056854	0.0022865	0.1567	0.35837	PID_NEPHRIN_NEPH1_PATHWAY
GOBP_PULMONARY_VALVE_DEVELOP...	SET	22	0.073301	0.002484	0.20208	0.3584	GOBP_PULMONARY_VALVE_DEVELOPMENT
GOMF_STRUCTURAL_CONSTITUENT_...8	SET	8	0.12046	0.0024625	0.33207	0.3584	GOMF_STRUCTURAL_CONSTITUENT_OF_POSTSYNAPTIC_ACTIN_CYTOSKELETON
GOBP_TRANSCRIPTION_PREINITIA...	SET	65	0.035257	0.0020514	0.097244	0.35847	GOBP_TRANSCRIPTION_PREINITIATION_COMPLEX_ASSEMBLY
REACTOME_COPI_INDEPENDENT_GO...	SET	50	0.039967	0.0020403	0.11026	0.35849	REACTOME_COPI_INDEPENDENT_GOLGI_TO_ER_RETROGRADE_TRAFFIC
GOBP_PERICARDIUM_MORPHOGENES...	SET	8	0.12038	0.0024609	0.33218	0.35853	GOBP_PERICARDIUM_MORPHOGENESIS
REACTOME_MITOCHONDRIAL_FATTY...3	SET	6	0.11002	0.0019479	0.3036	0.35854	REACTOME_MITOCHONDRIAL_FATTY_ACID_BETA_OXIDATION_OF_UNSATURATED_FATTY_ACIDS
GOBP_NEGATIVE_REGULATION_OF_...226	SET	8	0.10269	0.0020993	0.28349	0.35859	GOBP_NEGATIVE_REGULATION_OF_ESTABLISHMENT_OF_PROTEIN_LOCALIZATION_TO_MITOCHONDRION
BOYLAN_MULTIPLE_MYELOMA_PCA3...1	SET	63	0.037782	0.0021643	0.10434	0.35864	BOYLAN_MULTIPLE_MYELOMA_PCA3_DN
REACTOME_SIGNALING_BY_FLT3_I...	SET	16	0.076789	0.0022195	0.21209	0.35866	REACTOME_SIGNALING_BY_FLT3_ITD_AND_TKD_MUTANTS
GOBP_PROTEIN_LOCALIZATION_TO...38	SET	294	0.017094	0.0021025	0.047281	0.35885	GOBP_PROTEIN_LOCALIZATION_TO_NUCLEUS
GOMF_G_RICH_STRAND_TELOMERIC...	SET	10	0.078368	0.0017911	0.21695	0.35897	GOMF_G_RICH_STRAND_TELOMERIC_DNA_BINDING
GOCC_GROWTH_FACTOR_COMPLEX	SET	8	0.10841	0.0022163	0.30023	0.35901	GOCC_GROWTH_FACTOR_COMPLEX
GOBP_REGULATION_OF_HEMOPOIES...	SET	386	0.015519	0.0021818	0.043011	0.35912	GOBP_REGULATION_OF_HEMOPOIESIS
GOBP_VALINE_METABOLIC_PROCESS	SET	7	0.11579	0.0022143	0.32097	0.35914	GOBP_VALINE_METABOLIC_PROCESS
INAMURA_LUNG_CANCER_SCC_DN	SET	13	0.086485	0.0022535	0.2398	0.35918	INAMURA_LUNG_CANCER_SCC_DN
BLUM_RESPONSE_TO_SALIRASIB_UP	SET	236	0.018496	0.0020414	0.051302	0.35923	BLUM_RESPONSE_TO_SALIRASIB_UP
GOMF_PROTEIN_HORMONE_RECEPTO...	SET	18	0.077017	0.002361	0.21388	0.35939	GOMF_PROTEIN_HORMONE_RECEPTOR_ACTIVITY
GOBP_DETECTION_OF_EXTERNAL_B...	SET	24	0.065123	0.0023049	0.18087	0.3594	GOBP_DETECTION_OF_EXTERNAL_BIOTIC_STIMULUS
GOBP_APICAL_JUNCTION_ASSEMBLY	SET	71	0.036137	0.0021972	0.10039	0.35944	GOBP_APICAL_JUNCTION_ASSEMBLY
GOBP_GLIAL_CELL_PROLIFERATION	SET	49	0.044074	0.0022274	0.12244	0.35944	GOBP_GLIAL_CELL_PROLIFERATION
GOBP_POSITIVE_REGULATION_OF_...77	SET	21	0.064549	0.0021372	0.17932	0.35944	GOBP_POSITIVE_REGULATION_OF_CALCINEURIN_MEDIATED_SIGNALING
GOBP_EQUILIBRIOCEPTION	SET	7	0.12122	0.0023182	0.337	0.35953	GOBP_EQUILIBRIOCEPTION
GOBP_PML_BODY_ORGANIZATION	SET	6	0.12779	0.0022624	0.35531	0.35956	GOBP_PML_BODY_ORGANIZATION
GOBP_REGULATION_OF_FEEDING_B...	SET	27	0.060182	0.0022591	0.16737	0.35958	GOBP_REGULATION_OF_FEEDING_BEHAVIOR
GOMF_BASAL_TRANSCRIPTION_MAC...	SET	59	0.037826	0.0020971	0.10531	0.35974	GOMF_BASAL_TRANSCRIPTION_MACHINERY_BINDING
REACTOME_PEPTIDE_HORMONE_MET...	SET	85	0.031939	0.002124	0.088954	0.35978	REACTOME_PEPTIDE_HORMONE_METABOLISM
KYNG_DNA_DAMAGE_BY_4NQO_OR_G...	SET	15	0.065981	0.0018466	0.18384	0.35983	KYNG_DNA_DAMAGE_BY_4NQO_OR_GAMMA_RADIATION
GOMF_RNA_BINDING	SET	1521	0.0073722	0.0019942	0.020559	0.35995	GOMF_RNA_BINDING
GOBP_DEDIFFERENTIATION	SET	8	0.12334	0.0025214	0.34405	0.35999	GOBP_DEDIFFERENTIATION
GOBP_REGULATION_OF_MESENCHYM...2	SET	8	0.10288	0.0021032	0.28698	0.35999	GOBP_REGULATION_OF_MESENCHYMAL_STEM_CELL_DIFFERENTIATION
GOBP_NUCLEAR_MEMBRANE_REASSE...	SET	24	0.052957	0.0018743	0.14775	0.36002	GOBP_NUCLEAR_MEMBRANE_REASSEMBLY
GOMF_IGG_BINDING	SET	9	0.090382	0.0019597	0.2522	0.36003	GOMF_IGG_BINDING
WP_HAIR_FOLLICLE_DEVELOPMENT...1	SET	87	0.034952	0.0023514	0.097538	0.36005	WP_HAIR_FOLLICLE_DEVELOPMENT_CYTODIFFERENTIATION_PART_3_OF_3
GOBP_GAP_JUNCTION_MEDIATED_I...	SET	6	0.1307	0.002314	0.36492	0.36012	GOBP_GAP_JUNCTION_MEDIATED_INTERCELLULAR_TRANSPORT
GOBP_NEGATIVE_REGULATION_OF_...647	SET	19	0.067646	0.0021305	0.18889	0.36013	GOBP_NEGATIVE_REGULATION_OF_SYSTEMIC_ARTERIAL_BLOOD_PRESSURE
GOBP_INTRACELLULAR_GLUTAMATE...	SET	5	0.15561	0.0025151	0.43508	0.3603	GOBP_INTRACELLULAR_GLUTAMATE_HOMEOSTASIS
BIOCARTA_ACH_PATHWAY	SET	14	0.076186	0.00206	0.21305	0.36032	BIOCARTA_ACH_PATHWAY
WILLIAMS_ESR1_TARGETS_DN	SET	6	0.11925	0.0021113	0.33352	0.36034	WILLIAMS_ESR1_TARGETS_DN
GOBP_TNFSF11_MEDIATED_SIGNAL...	SET	5	0.15042	0.0024312	0.42097	0.36043	GOBP_TNFSF11_MEDIATED_SIGNALING_PATHWAY
GOBP_MEIOTIC_CELL_CYCLE_CHEC...	SET	8	0.097687	0.001997	0.27343	0.36045	GOBP_MEIOTIC_CELL_CYCLE_CHECKPOINT_SIGNALING
GRAESSMANN_APOPTOSIS_BY_SERU...1	SET	229	0.018563	0.0020186	0.052028	0.36062	GRAESSMANN_APOPTOSIS_BY_SERUM_DEPRIVATION_DN
BIOCARTA_CARM_ER_PATHWAY	SET	23	0.062589	0.0021686	0.17544	0.36064	BIOCARTA_CARM_ER_PATHWAY
GOBP_REGULATION_OF_HEPATIC_S...	SET	7	0.13091	0.0025034	0.36695	0.36064	GOBP_REGULATION_OF_HEPATIC_STELLATE_CELL_ACTIVATION
GOBP_MANGANESE_ION_TRANSMEMB...	SET	10	0.09369	0.0021412	0.26273	0.3607	GOBP_MANGANESE_ION_TRANSMEMBRANE_TRANSPORT
REACTOME_MITOCHONDRIAL_TRANS...	SET	90	0.028444	0.0019462	0.079797	0.36075	REACTOME_MITOCHONDRIAL_TRANSLATION
GOBP_PRESYNAPTIC_MEMBRANE_OR...	SET	6	0.11804	0.0020898	0.33129	0.36081	GOBP_PRESYNAPTIC_MEMBRANE_ORGANIZATION
GOBP_POSITIVE_REGULATION_OF_...30	SET	22	0.063833	0.0021632	0.1792	0.36084	GOBP_POSITIVE_REGULATION_OF_AMYLOID_PRECURSOR_PROTEIN_CATABOLIC_PROCESS
MILI_PSEUDOPODIA_HAPTOTAXIS_...2	SET	481	0.013002	0.0020354	0.036501	0.36084	MILI_PSEUDOPODIA_HAPTOTAXIS_UP
GOBP_ERK1_AND_ERK2_CASCADE	SET	313	0.017172	0.0021782	0.048232	0.36091	GOBP_ERK1_AND_ERK2_CASCADE
GOBP_EXOCYTIC_PROCESS	SET	83	0.03058	0.0020097	0.08589	0.36091	GOBP_EXOCYTIC_PROCESS
MILICIC_FAMILIAL_ADENOMATOUS...1	SET	9	0.10752	0.0023312	0.30216	0.36099	MILICIC_FAMILIAL_ADENOMATOUS_POLYPOSIS_DN
KEGG_ALPHA_LINOLENIC_ACID_ME...	SET	19	0.071341	0.0022469	0.20054	0.36102	KEGG_ALPHA_LINOLENIC_ACID_METABOLISM
MORI_MATURE_B_LYMPHOCYTE_DN	SET	72	0.033669	0.0020614	0.094719	0.36112	MORI_MATURE_B_LYMPHOCYTE_DN
CHAUHAN_RESPONSE_TO_METHOXYE...1	SET	93	0.028549	0.0019854	0.080336	0.36116	CHAUHAN_RESPONSE_TO_METHOXYESTRADIOL_DN
SEMBA_FHIT_TARGETS_DN	SET	9	0.098884	0.002144	0.2785	0.36128	SEMBA_FHIT_TARGETS_DN
WP_TRANSLATION_INHIBITORS_IN...	SET	45	0.041931	0.002031	0.11817	0.36136	WP_TRANSLATION_INHIBITORS_IN_CHRONICALLY_ACTIVATED_PDGFRA_CELLS
GOMF_INTERLEUKIN_1_RECEPTOR_...2	SET	17	0.089583	0.002669	0.25249	0.36137	GOMF_INTERLEUKIN_1_RECEPTOR_BINDING
GOBP_POSITIVE_REGULATION_OF_...703	SET	25	0.060549	0.0021871	0.1708	0.36148	GOBP_POSITIVE_REGULATION_OF_RECEPTOR_INTERNALIZATION
GOMF_DNA_TRANSLOCASE_ACTIVITY	SET	3	0.15635	0.0019575	0.44124	0.36154	GOMF_DNA_TRANSLOCASE_ACTIVITY
GOCC_NUCLEAR_EXOSOME_RNASE_C...	SET	12	0.066909	0.001675	0.18892	0.36161	GOCC_NUCLEAR_EXOSOME_RNASE_COMPLEX
GOBP_MITOTIC_G1_S_TRANSITION...	SET	29	0.049386	0.0019211	0.13961	0.36177	GOBP_MITOTIC_G1_S_TRANSITION_CHECKPOINT_SIGNALING
PID_ATM_PATHWAY	SET	33	0.049488	0.0020534	0.13991	0.36178	PID_ATM_PATHWAY
GOCC_POSTSYNAPTIC_MEMBRANE	SET	257	0.019329	0.002225	0.054694	0.3619	GOCC_POSTSYNAPTIC_MEMBRANE
REACTOME_LYSOSOME_VESICLE_BI...	SET	33	0.044618	0.0018513	0.12643	0.36208	REACTOME_LYSOSOME_VESICLE_BIOGENESIS
SENGUPTA_NASOPHARYNGEAL_CARC...2	SET	291	0.017672	0.0021626	0.050075	0.36208	SENGUPTA_NASOPHARYNGEAL_CARCINOMA_UP
GOBP_ARTERY_DEVELOPMENT	SET	99	0.031789	0.0022806	0.090101	0.36212	GOBP_ARTERY_DEVELOPMENT
TIEN_INTESTINE_PROBIOTICS_24...1	SET	204	0.020078	0.002062	0.056924	0.36216	TIEN_INTESTINE_PROBIOTICS_24HR_DN
GOBP_REGULATION_OF_SMOOTH_MU...3	SET	59	0.040847	0.0022647	0.1159	0.36226	GOBP_REGULATION_OF_SMOOTH_MUSCLE_CONTRACTION
SANSOM_APC_TARGETS_DN	SET	343	0.015636	0.0020746	0.044383	0.36231	SANSOM_APC_TARGETS_DN
GOBP_CELLULAR_MODIFIED_AMINO...3	SET	120	0.026125	0.0020624	0.074172	0.36234	GOBP_CELLULAR_MODIFIED_AMINO_ACID_METABOLIC_PROCESS
GOBP_REGULATION_OF_ANAPHASE_...	SET	5	0.11433	0.0018479	0.3246	0.36234	GOBP_REGULATION_OF_ANAPHASE_PROMOTING_COMPLEX_DEPENDENT_CATABOLIC_PROCESS
GOCC_ENDOPLASMIC_RETICULUM_P...3	SET	121	0.024511	0.0019429	0.069629	0.36241	GOCC_ENDOPLASMIC_RETICULUM_PROTEIN_CONTAINING_COMPLEX
MOSERLE_IFNA_RESPONSE	SET	31	0.060171	0.0024199	0.17092	0.36241	MOSERLE_IFNA_RESPONSE
GOBP_BRANCH_ELONGATION_OF_AN...	SET	17	0.077225	0.0023008	0.21945	0.36246	GOBP_BRANCH_ELONGATION_OF_AN_EPITHELIUM
MEBARKI_HCC_PROGENITOR_WNT_U...4	SET	22	0.067282	0.0022801	0.19139	0.36259	MEBARKI_HCC_PROGENITOR_WNT_UP_CTNNB1_INDEPENDENT
BIOCARTA_FOSB_PATHWAY	SET	5	0.11641	0.0018814	0.33117	0.36261	BIOCARTA_FOSB_PATHWAY
GOBP_REGULATION_OF_MITOTIC_C...1	SET	479	0.013049	0.0020386	0.037151	0.3627	GOBP_REGULATION_OF_MITOTIC_CELL_CYCLE
NABA_CORE_MATRISOME	SET	260	0.019163	0.0022185	0.054556	0.3627	NABA_CORE_MATRISOME
KEGG_NOTCH_SIGNALING_PATHWAY	SET	47	0.039153	0.001938	0.11149	0.36273	KEGG_NOTCH_SIGNALING_PATHWAY
GOMF_BETA_CATENIN_BINDING	SET	82	0.032823	0.0021441	0.093537	0.36283	GOMF_BETA_CATENIN_BINDING
REACTOME_SHC_MEDIATED_CASCAD...3	SET	19	0.066319	0.0020887	0.18902	0.36285	REACTOME_SHC_MEDIATED_CASCADE_FGFR4
GOCC_MHC_PROTEIN_COMPLEX	SET	23	0.070951	0.0024584	0.20231	0.36291	GOCC_MHC_PROTEIN_COMPLEX
REACTOME_DISEASES_OF_METABOL...	SET	235	0.018277	0.002013	0.052114	0.36291	REACTOME_DISEASES_OF_METABOLISM
GOBP_POSITIVE_REGULATION_OF_...515	SET	1392	0.007958	0.0020669	0.022698	0.36294	GOBP_POSITIVE_REGULATION_OF_MOLECULAR_FUNCTION
GOBP_NEGATIVE_REGULATION_OF_...240	SET	6	0.13001	0.0023019	0.37089	0.36297	GOBP_NEGATIVE_REGULATION_OF_FAT_CELL_PROLIFERATION
GOBP_REGULATION_OF_NEURAL_PR...	SET	85	0.031464	0.0020924	0.089763	0.36298	GOBP_REGULATION_OF_NEURAL_PRECURSOR_CELL_PROLIFERATION
BIOCARTA_EGFR_SMRTE_PATHWAY	SET	11	0.090523	0.0021698	0.25838	0.36304	BIOCARTA_EGFR_SMRTE_PATHWAY
LUI_TARGETS_OF_PAX8_PPARG_FU...	SET	34	0.046214	0.0019463	0.13203	0.36316	LUI_TARGETS_OF_PAX8_PPARG_FUSION
GOBP_BONE_REMODELING	SET	88	0.031073	0.0021024	0.088791	0.36319	GOBP_BONE_REMODELING
TAKEDA_TARGETS_OF_NUP98_HOXA...10	SET	151	0.024647	0.0021808	0.070469	0.36326	TAKEDA_TARGETS_OF_NUP98_HOXA9_FUSION_8D_UP
GOBP_REGULATION_OF_NUCLEOTID...1	SET	8	0.090526	0.0018506	0.25887	0.36328	GOBP_REGULATION_OF_NUCLEOTIDE_BINDING_OLIGOMERIZATION_DOMAIN_CONTAINING_2_SIGNALING_PATHWAY
WP_ANDROGEN_RECEPTOR_SIGNALI...	SET	86	0.030217	0.0020212	0.08643	0.36332	WP_ANDROGEN_RECEPTOR_SIGNALING_PATHWAY
GOBP_PURINE_CONTAINING_COMPO...3	SET	14	0.072607	0.0019632	0.2077	0.36333	GOBP_PURINE_CONTAINING_COMPOUND_SALVAGE
GOBP_MITOTIC_DNA_INTEGRITY_C...	SET	83	0.029239	0.0019215	0.083732	0.36347	GOBP_MITOTIC_DNA_INTEGRITY_CHECKPOINT_SIGNALING
GOBP_RESPONSE_TO_OXYGEN_LEVE...	SET	299	0.016504	0.0020468	0.047269	0.36349	GOBP_RESPONSE_TO_OXYGEN_LEVELS
GOBP_REGULATION_OF_RRNA_PROC...	SET	16	0.079137	0.0022874	0.22687	0.36362	GOBP_REGULATION_OF_RRNA_PROCESSING
WAMUNYOKOLI_OVARIAN_CANCER_G...2	SET	132	0.024975	0.0020671	0.07162	0.36366	WAMUNYOKOLI_OVARIAN_CANCER_GRADES_1_2_UP
CHIANG_LIVER_CANCER_SUBCLASS...4	SET	24	0.063538	0.0022488	0.18229	0.36372	CHIANG_LIVER_CANCER_SUBCLASS_INTERFERON_UP
GOBP_REGULATION_OF_SYNAPTIC_...14	SET	6	0.10378	0.0018374	0.29785	0.36376	GOBP_REGULATION_OF_SYNAPTIC_VESICLE_TRANSPORT
TERAO_AOX4_TARGETS_HG_UP	SET	28	0.049832	0.0019048	0.14302	0.36376	TERAO_AOX4_TARGETS_HG_UP
GOBP_REGULATION_OF_SYNAPTIC_...9	SET	18	0.067475	0.0020685	0.19367	0.36377	GOBP_REGULATION_OF_SYNAPTIC_VESICLE_ENDOCYTOSIS
GOCC_TRANSLOCON_COMPLEX	SET	5	0.11916	0.001926	0.34206	0.36379	GOCC_TRANSLOCON_COMPLEX
GOMF_ARYLSULFATASE_ACTIVITY	SET	9	0.099323	0.0021536	0.28515	0.3638	GOMF_ARYLSULFATASE_ACTIVITY
GOMF_OXIDOREDUCTASE_ACTIVITY...17	SET	10	0.094252	0.0021541	0.27066	0.36384	GOMF_OXIDOREDUCTASE_ACTIVITY_ACTING_ON_OTHER_NITROGENOUS_COMPOUNDS_AS_DONORS
GOMF_CALMODULIN_DEPENDENT_PR...2	SET	5	0.16904	0.0027322	0.48611	0.36402	GOMF_CALMODULIN_DEPENDENT_PROTEIN_PHOSPHATASE_ACTIVITY
GOBP_PROTEIN_TRANSMEMBRANE_T...	SET	62	0.032653	0.0018557	0.093936	0.36407	GOBP_PROTEIN_TRANSMEMBRANE_TRANSPORT
GOBP_GROWTH_PLATE_CARTILAGE_...2	SET	10	0.08849	0.0020224	0.25458	0.36408	GOBP_GROWTH_PLATE_CARTILAGE_CHONDROCYTE_DIFFERENTIATION
PASINI_SUZ12_TARGETS_UP	SET	96	0.029869	0.0021103	0.085948	0.3641	PASINI_SUZ12_TARGETS_UP
GOBP_PROTEIN_RETENTION_IN_GO...	SET	5	0.14966	0.002419	0.43094	0.36419	GOBP_PROTEIN_RETENTION_IN_GOLGI_APPARATUS
GOBP_CORTICAL_CYTOSKELETON_O...	SET	48	0.038843	0.001943	0.11187	0.36422	GOBP_CORTICAL_CYTOSKELETON_ORGANIZATION
GOBP_LIPID_STORAGE	SET	81	0.031341	0.0020348	0.090263	0.36422	GOBP_LIPID_STORAGE
GOCC_FEMALE_PRONUCLEUS	SET	10	0.10147	0.0023191	0.2923	0.36424	GOCC_FEMALE_PRONUCLEUS
GOMF_ADRENERGIC_RECEPTOR_ACT...	SET	8	0.11882	0.0024289	0.34229	0.36425	GOMF_ADRENERGIC_RECEPTOR_ACTIVITY
REACTOME_ADRENOCEPTORS	SET	8	0.11882	0.0024289	0.34229	0.36425	REACTOME_ADRENOCEPTORS
GOBP_REGULATION_OF_APOPTOTIC...4	SET	4	0.16641	0.0024058	0.47964	0.36431	GOBP_REGULATION_OF_APOPTOTIC_PROCESS_IN_BONE_MARROW_CELL
SWEET_KRAS_ONCOGENIC_SIGNATU...	SET	85	0.029635	0.0019708	0.08545	0.36437	SWEET_KRAS_ONCOGENIC_SIGNATURE
GOBP_T_CELL_LINEAGE_COMMITME...	SET	29	0.056111	0.0021828	0.16186	0.36442	GOBP_T_CELL_LINEAGE_COMMITMENT
BIOCARTA_BARD1_PATHWAY	SET	8	0.08993	0.0018384	0.25949	0.36446	BIOCARTA_BARD1_PATHWAY
GOBP_PYRIMIDINE_RIBONUCLEOSI...3	SET	15	0.078458	0.0021958	0.22644	0.36449	GOBP_PYRIMIDINE_RIBONUCLEOSIDE_MONOPHOSPHATE_METABOLIC_PROCESS
GOBP_ESTABLISHMENT_OF_PLANAR...2	SET	16	0.068202	0.0019713	0.19694	0.36456	GOBP_ESTABLISHMENT_OF_PLANAR_POLARITY_OF_EMBRYONIC_EPITHELIUM
GOMF_HISTONE_DEACETYLASE_BIN...	SET	108	0.025866	0.0019377	0.074697	0.36457	GOMF_HISTONE_DEACETYLASE_BINDING
REACTOME_SYNTHESIS_OF_KETONE...	SET	8	0.1014	0.002073	0.29293	0.36461	REACTOME_SYNTHESIS_OF_KETONE_BODIES
GOMF_CHONDROITIN_SULFATE_BIN...	SET	10	0.10082	0.0023042	0.29127	0.36462	GOMF_CHONDROITIN_SULFATE_BINDING
BERGER_MBD2_TARGETS	SET	4	0.14838	0.0021451	0.429	0.36472	BERGER_MBD2_TARGETS
GOBP_CALCIUM_MEDIATED_SIGNAL...1	SET	176	0.021655	0.0020672	0.062618	0.36474	GOBP_CALCIUM_MEDIATED_SIGNALING
GOCC_PLASMA_MEMBRANE_REGION	SET	1219	0.0084932	0.0020743	0.024576	0.36483	GOCC_PLASMA_MEMBRANE_REGION
GOBP_PROXIMAL_DISTAL_PATTERN...1	SET	34	0.050994	0.0021476	0.14762	0.36488	GOBP_PROXIMAL_DISTAL_PATTERN_FORMATION
GOMF_PHOSPHOLIPASE_INHIBITOR...	SET	12	0.088174	0.0022074	0.25555	0.36503	GOMF_PHOSPHOLIPASE_INHIBITOR_ACTIVITY
GOBP_DIGESTION	SET	133	0.025528	0.0021209	0.074093	0.36522	GOBP_DIGESTION
GOCC_CHYLOMICRON	SET	12	0.08752	0.002191	0.25426	0.36535	GOCC_CHYLOMICRON
GOMF_5S_RRNA_BINDING	SET	10	0.082239	0.0018795	0.239	0.36539	GOMF_5S_RRNA_BINDING
ABBUD_LIF_SIGNALING_2_DN	SET	7	0.11424	0.0021846	0.33212	0.36544	ABBUD_LIF_SIGNALING_2_DN
GOBP_REGULATION_OF_NIK_NF_KA...	SET	92	0.02804	0.0019396	0.081535	0.36546	GOBP_REGULATION_OF_NIK_NF_KAPPAB_SIGNALING
GOBP_ALPHA_BETA_T_CELL_ACTIV...	SET	163	0.023109	0.0021237	0.067219	0.36551	GOBP_ALPHA_BETA_T_CELL_ACTIVATION
REACTOME_G_ALPHA_Z_SIGNALLIN...	SET	47	0.042579	0.0021077	0.12385	0.36551	REACTOME_G_ALPHA_Z_SIGNALLING_EVENTS
GOBP_REGULATION_OF_VASCULOGE...	SET	16	0.069449	0.0020074	0.20209	0.36555	GOBP_REGULATION_OF_VASCULOGENESIS
GOBP_CELLULAR_RESPONSE_TO_PR...1	SET	7	0.12371	0.0023657	0.36003	0.36557	GOBP_CELLULAR_RESPONSE_TO_PROGESTERONE_STIMULUS
GOBP_REGULATION_OF_FATTY_ACI...3	SET	82	0.029336	0.0019163	0.085379	0.36558	GOBP_REGULATION_OF_FATTY_ACID_METABOLIC_PROCESS
GOMF_NUCLEAR_STEROID_RECEPTO...	SET	23	0.060034	0.0020801	0.17472	0.36558	GOMF_NUCLEAR_STEROID_RECEPTOR_ACTIVITY
WP_PENTOSE_PHOSPHATE_PATHWAY...	SET	7	0.10128	0.0019368	0.29483	0.36561	WP_PENTOSE_PHOSPHATE_PATHWAY_IN_SENESCENT_CELLS
GOBP_REGULATION_OF_VASCULAR_...4	SET	28	0.049479	0.0018913	0.14408	0.36564	GOBP_REGULATION_OF_VASCULAR_ENDOTHELIAL_GROWTH_FACTOR_RECEPTOR_SIGNALING_PATHWAY
GOBP_MACROPHAGE_COLONY_STIMU...1	SET	6	0.10068	0.0017825	0.29325	0.36568	GOBP_MACROPHAGE_COLONY_STIMULATING_FACTOR_PRODUCTION
GOBP_POSITIVE_REGULATION_OF_...384	SET	140	0.024469	0.0020853	0.071273	0.36568	GOBP_POSITIVE_REGULATION_OF_INFLAMMATORY_RESPONSE
GOBP_POSITIVE_REGULATION_OF_...91	SET	2	0.2332	0.002384	0.67933	0.3657	GOBP_POSITIVE_REGULATION_OF_CARDIAC_MUSCLE_ADAPTATION
GOCC_LUMENAL_SIDE_OF_MEMBRANE	SET	31	0.053959	0.0021701	0.1572	0.36571	GOCC_LUMENAL_SIDE_OF_MEMBRANE
GOBP_REGULATION_OF_POSITIVE_...	SET	25	0.062287	0.0022499	0.18163	0.36583	GOBP_REGULATION_OF_POSITIVE_CHEMOTAXIS
KEGG_TOLL_LIKE_RECEPTOR_SIGN...	SET	94	0.030522	0.002134	0.089095	0.36596	KEGG_TOLL_LIKE_RECEPTOR_SIGNALING_PATHWAY
YAO_TEMPORAL_RESPONSE_TO_PRO...3	SET	67	0.032044	0.0018928	0.093616	0.36607	YAO_TEMPORAL_RESPONSE_TO_PROGESTERONE_CLUSTER_10
GOMF_TAP_BINDING	SET	7	0.10724	0.0020508	0.31334	0.36608	GOMF_TAP_BINDING
GOBP_TETRAPYRROLE_CATABOLIC_...	SET	13	0.070177	0.0018285	0.20513	0.36614	GOBP_TETRAPYRROLE_CATABOLIC_PROCESS
MISIAK_ANAPLASTIC_THYROID_CA...2	SET	44	0.044342	0.0021239	0.12968	0.3662	MISIAK_ANAPLASTIC_THYROID_CARCINOMA_UP
GOMF_INHIBITORY_MHC_CLASS_I_...	SET	8	0.11528	0.0023566	0.33728	0.36625	GOMF_INHIBITORY_MHC_CLASS_I_RECEPTOR_ACTIVITY
GOBP_SEPTUM_PRIMUM_DEVELOPME...	SET	5	0.1444	0.0023339	0.42252	0.36627	GOBP_SEPTUM_PRIMUM_DEVELOPMENT
GOBP_NEGATIVE_REGULATION_OF_...649	SET	8	0.086537	0.0017691	0.25356	0.36645	GOBP_NEGATIVE_REGULATION_OF_TELOMERE_CAPPING
ELVIDGE_HIF1A_AND_HIF2A_TARG...2	SET	39	0.042821	0.0019312	0.1255	0.36648	ELVIDGE_HIF1A_AND_HIF2A_TARGETS_UP
GOBP_RECEPTOR_CLUSTERING	SET	47	0.038588	0.0019101	0.11315	0.36654	GOBP_RECEPTOR_CLUSTERING
GOMF_TRANSLATION_TERMINATION...	SET	6	0.10665	0.0018881	0.31274	0.36655	GOMF_TRANSLATION_TERMINATION_FACTOR_ACTIVITY
REACTOME_NUCLEOTIDE_BIOSYNTH...	SET	14	0.067853	0.0018347	0.19905	0.3666	REACTOME_NUCLEOTIDE_BIOSYNTHESIS
REACTOME_BETA_CATENIN_PHOSPH...	SET	16	0.069743	0.0020159	0.20467	0.36665	REACTOME_BETA_CATENIN_PHOSPHORYLATION_CASCADE
MYLLYKANGAS_AMPLIFICATION_HO...4	SET	18	0.074594	0.0022868	0.21904	0.36672	MYLLYKANGAS_AMPLIFICATION_HOT_SPOT_17
KAMIKUBO_MYELOID_CEBPA_NETWO...	SET	27	0.054687	0.0020528	0.16087	0.36695	KAMIKUBO_MYELOID_CEBPA_NETWORK
MOOTHA_GLYCOGEN_METABOLISM	SET	19	0.059932	0.0018876	0.17632	0.36697	MOOTHA_GLYCOGEN_METABOLISM
GOCC_RDNA_HETEROCHROMATIN	SET	4	0.11839	0.0017115	0.34841	0.367	GOCC_RDNA_HETEROCHROMATIN
GOBP_BONE_MATURATION	SET	25	0.053286	0.0019248	0.15685	0.36703	GOBP_BONE_MATURATION
KEGG_AMYOTROPHIC_LATERAL_SCL...	SET	52	0.040526	0.0021097	0.11929	0.36704	KEGG_AMYOTROPHIC_LATERAL_SCLEROSIS_ALS
VECCHI_GASTRIC_CANCER_EARLY_...1	SET	324	0.016512	0.0021304	0.048609	0.36704	VECCHI_GASTRIC_CANCER_EARLY_DN
GOCC_ATP_BINDING_CASSETTE_AB...	SET	5	0.118	0.0019072	0.34754	0.3671	GOCC_ATP_BINDING_CASSETTE_ABC_TRANSPORTER_COMPLEX
WP_NANOMATERIAL_INDUCED_APOP...	SET	19	0.067214	0.0021169	0.19801	0.36714	WP_NANOMATERIAL_INDUCED_APOPTOSIS
GOBP_NUCLEAR_EXPORT	SET	154	0.02121	0.0018951	0.062522	0.36721	GOBP_NUCLEAR_EXPORT
GOBP_CELLULAR_RESPONSE_TO_X_...	SET	13	0.070847	0.001846	0.20902	0.36733	GOBP_CELLULAR_RESPONSE_TO_X_RAY
GOMF_DEATH_DOMAIN_BINDING	SET	11	0.087949	0.0021081	0.25952	0.36735	GOMF_DEATH_DOMAIN_BINDING
GOBP_INTRACELLULAR_PH_REDUCT...	SET	51	0.037181	0.001917	0.10979	0.36744	GOBP_INTRACELLULAR_PH_REDUCTION
GOBP_POSITIVE_REGULATION_OF_...446	SET	23	0.059199	0.0020512	0.17486	0.36748	GOBP_POSITIVE_REGULATION_OF_LIPID_STORAGE
GOBP_PROTEIN_LOCALIZATION_TO...3	SET	7	0.098941	0.001892	0.29239	0.36754	GOBP_PROTEIN_LOCALIZATION_TO_BASOLATERAL_PLASMA_MEMBRANE
GOBP_MONOCYTE_DIFFERENTIATION	SET	34	0.048626	0.0020479	0.14371	0.36755	GOBP_MONOCYTE_DIFFERENTIATION
FLECHNER_PBL_KIDNEY_TRANSPLA...4	SET	58	0.036334	0.0019973	0.1074	0.36757	FLECHNER_PBL_KIDNEY_TRANSPLANT_REJECTED_VS_OK_UP
GOCC_INTERCELLULAR_CANALICUL...	SET	6	0.12972	0.0022966	0.38345	0.36758	GOCC_INTERCELLULAR_CANALICULUS
GOBP_NEGATIVE_REGULATION_OF_...302	SET	119	0.026835	0.0021096	0.079342	0.3676	GOBP_NEGATIVE_REGULATION_OF_IMMUNE_EFFECTOR_PROCESS
GOBP_MITOTIC_SPINDLE_ELONGAT...	SET	11	0.080278	0.0019242	0.23744	0.36765	GOBP_MITOTIC_SPINDLE_ELONGATION
WP_SARSCOV2_INNATE_IMMUNITY_...	SET	61	0.035621	0.002008	0.10536	0.36765	WP_SARSCOV2_INNATE_IMMUNITY_EVASION_AND_CELLSPECIFIC_IMMUNE_RESPONSE
GOBP_POSITIVE_REGULATION_OF_...362	SET	19	0.056894	0.0017919	0.16853	0.36784	GOBP_POSITIVE_REGULATION_OF_HISTONE_H3_K4_METHYLATION
GOBP_NEGATIVE_REGULATION_OF_...591	SET	8	0.086637	0.0017711	0.25669	0.36787	GOBP_NEGATIVE_REGULATION_OF_RIG_I_SIGNALING_PATHWAY
GOBP_COPPER_ION_IMPORT	SET	5	0.1084	0.001752	0.32156	0.36802	GOBP_COPPER_ION_IMPORT
REACTOME_MET_ACTIVATES_RAS_S...	SET	11	0.076008	0.0018219	0.22566	0.36812	REACTOME_MET_ACTIVATES_RAS_SIGNALING
ELVIDGE_HIF1A_TARGETS_UP	SET	65	0.034549	0.0020102	0.1026	0.36816	ELVIDGE_HIF1A_TARGETS_UP
TONKS_TARGETS_OF_RUNX1_RUNX1...13	SET	21	0.060146	0.0019914	0.17862	0.36816	TONKS_TARGETS_OF_RUNX1_RUNX1T1_FUSION_SUSTAINED_IN_MONOCYTE_UP
GOCC_COLLAGEN_TYPE_IV_TRIMER	SET	4	0.16144	0.0023339	0.47959	0.3682	GOCC_COLLAGEN_TYPE_IV_TRIMER
GOBP_NEGATIVE_REGULATION_OF_...234	SET	6	0.091468	0.0016194	0.27176	0.36822	GOBP_NEGATIVE_REGULATION_OF_FATTY_ACID_BETA_OXIDATION
GOBP_SENSORY_PERCEPTION_OF_S...2	SET	8	0.10309	0.0021074	0.3064	0.36827	GOBP_SENSORY_PERCEPTION_OF_SOUR_TASTE
HEIDENBLAD_AMPLICON_12P11_12...1	SET	21	0.059627	0.0019743	0.17729	0.36831	HEIDENBLAD_AMPLICON_12P11_12_DN
LIU_COMMON_CANCER_GENES	SET	61	0.031846	0.0017952	0.094683	0.36831	LIU_COMMON_CANCER_GENES
WANG_RECURRENT_LIVER_CANCER_...2	SET	16	0.066371	0.0019184	0.19734	0.36831	WANG_RECURRENT_LIVER_CANCER_UP
BIOCARTA_RANBP2_PATHWAY	SET	10	0.085709	0.0019588	0.25494	0.36837	BIOCARTA_RANBP2_PATHWAY
GOBP_VESTIBULOCOCHLEAR_NERVE...2	SET	5	0.16488	0.0026649	0.49057	0.3684	GOBP_VESTIBULOCOCHLEAR_NERVE_FORMATION
GOBP_TRNA_3_END_PROCESSING	SET	7	0.099797	0.0019084	0.2973	0.36856	GOBP_TRNA_3_END_PROCESSING
HOFMANN_MYELODYSPLASTIC_SYND...2	SET	8	0.10756	0.0021989	0.32044	0.36856	HOFMANN_MYELODYSPLASTIC_SYNDROM_HIGH_RISK_UP
WP_NOTCH_SIGNALING_PATHWAY	SET	59	0.036601	0.0020292	0.10921	0.36877	WP_NOTCH_SIGNALING_PATHWAY
REACTOME_DOPAMINE_CLEARANCE_...	SET	3	0.21156	0.0026487	0.63137	0.36879	REACTOME_DOPAMINE_CLEARANCE_FROM_THE_SYNAPTIC_CLEFT
GOBP_METANEPHRIC_GLOMERULUS_...2	SET	9	0.096484	0.002092	0.28798	0.3688	GOBP_METANEPHRIC_GLOMERULUS_VASCULATURE_DEVELOPMENT
GOBP_NEURON_REMODELING	SET	14	0.074225	0.002007	0.22161	0.36884	GOBP_NEURON_REMODELING
HOOI_ST7_TARGETS_UP	SET	86	0.029806	0.0019937	0.088998	0.36885	HOOI_ST7_TARGETS_UP
GOBP_VIRAL_RELEASE_FROM_HOST...	SET	28	0.047074	0.0017994	0.14069	0.36897	GOBP_VIRAL_RELEASE_FROM_HOST_CELL
MULLIGHAN_MLL_SIGNATURE_2_UP	SET	398	0.013126	0.0018733	0.039257	0.36905	MULLIGHAN_MLL_SIGNATURE_2_UP
GOBP_RESPONSE_TO_ALDOSTERONE	SET	12	0.085521	0.002141	0.2558	0.36907	GOBP_RESPONSE_TO_ALDOSTERONE
DUTERTRE_ESTRADIOL_RESPONSE_...3	SET	89	0.031134	0.0021184	0.093217	0.36919	DUTERTRE_ESTRADIOL_RESPONSE_6HR_DN
GOBP_REGULATION_OF_GOLGI_TO_...	SET	9	0.083848	0.001818	0.2512	0.36927	GOBP_REGULATION_OF_GOLGI_TO_PLASMA_MEMBRANE_PROTEIN_TRANSPORT
GOMF_ENZYME_ACTIVATOR_ACTIVI...	SET	545	0.01158	0.0019262	0.034697	0.36929	GOMF_ENZYME_ACTIVATOR_ACTIVITY
GOBP_POSITIVE_REGULATION_OF_...125	SET	313	0.015139	0.0019203	0.045393	0.36938	GOBP_POSITIVE_REGULATION_OF_CELL_CYCLE
GOBP_POSITIVE_REGULATION_OF_...580	SET	20	0.059575	0.001925	0.17905	0.36967	GOBP_POSITIVE_REGULATION_OF_NITRIC_OXIDE_SYNTHASE_ACTIVITY
WAKABAYASHI_ADIPOGENESIS_PPA...3	SET	146	0.021616	0.001881	0.064965	0.36967	WAKABAYASHI_ADIPOGENESIS_PPARG_RXRA_BOUND_36HR
GOBP_REGULATION_OF_RESPONSE_...1	SET	425	0.013093	0.0019295	0.039356	0.36969	GOBP_REGULATION_OF_RESPONSE_TO_BIOTIC_STIMULUS
GOBP_RISC_COMPLEX_ASSEMBLY	SET	9	0.093775	0.0020333	0.28211	0.3698	GOBP_RISC_COMPLEX_ASSEMBLY
GOBP_NUCLEAR_MEMBRANE_ORGANI...	SET	41	0.037439	0.0017312	0.11265	0.36981	GOBP_NUCLEAR_MEMBRANE_ORGANIZATION
GOBP_POSITIVE_REGULATION_OF_...247	SET	93	0.02803	0.0019494	0.084341	0.36982	GOBP_POSITIVE_REGULATION_OF_ENDOCYTOSIS
GOBP_REGULATION_OF_PHOSPHATI...6	SET	5	0.09951	0.0016084	0.29968	0.36993	GOBP_REGULATION_OF_PHOSPHATIDYLINOSITOL_DEPHOSPHORYLATION
GOBP_NEGATIVE_REGULATION_OF_...242	SET	13	0.068341	0.0017807	0.20583	0.36994	GOBP_NEGATIVE_REGULATION_OF_FIBRINOLYSIS
GOBP_ACROSOME_REACTION	SET	40	0.04536	0.0020718	0.13668	0.36999	GOBP_ACROSOME_REACTION
MULLIGHAN_NPM1_MUTATED_SIGNA...3	SET	72	0.030628	0.0018752	0.092283	0.36999	MULLIGHAN_NPM1_MUTATED_SIGNATURE_2_DN
GOMF_CARD_DOMAIN_BINDING	SET	15	0.067932	0.0019012	0.20487	0.3701	GOMF_CARD_DOMAIN_BINDING
GOBP_EPIDERMIS_MORPHOGENESIS	SET	35	0.052353	0.002237	0.15808	0.37025	GOBP_EPIDERMIS_MORPHOGENESIS
GOBP_PROTEIN_LOCALIZATION_TO...33	SET	12	0.063048	0.0015784	0.19048	0.37033	GOBP_PROTEIN_LOCALIZATION_TO_NON_MOTILE_CILIUM
GOMF_DEOXYNUCLEOSIDE_KINASE_...	SET	5	0.1367	0.0022094	0.41323	0.3704	GOMF_DEOXYNUCLEOSIDE_KINASE_ACTIVITY
GOBP_REGULATED_EXOCYTOSIS	SET	214	0.018099	0.0019032	0.054793	0.37059	GOBP_REGULATED_EXOCYTOSIS
GOCC_MCRD_MEDIATED_MRNA_STAB...	SET	5	0.12432	0.0020093	0.37658	0.37065	GOCC_MCRD_MEDIATED_MRNA_STABILITY_COMPLEX
GOBP_POSITIVE_REGULATION_OF_...68	SET	35	0.045606	0.0019487	0.13815	0.37066	GOBP_POSITIVE_REGULATION_OF_BMP_SIGNALING_PATHWAY
FERRARI_RESPONSE_TO_FENRETIN...1	SET	5	0.13719	0.0022173	0.41565	0.37068	FERRARI_RESPONSE_TO_FENRETINIDE_DN
GOBP_NEGATIVE_REGULATION_OF_...536	SET	10	0.073625	0.0016827	0.22313	0.37071	GOBP_NEGATIVE_REGULATION_OF_PROTEIN_EXIT_FROM_ENDOPLASMIC_RETICULUM
PODAR_RESPONSE_TO_ADAPHOSTIN...1	SET	18	0.073121	0.0022416	0.2216	0.37071	PODAR_RESPONSE_TO_ADAPHOSTIN_DN
REACTOME_NEURONAL_SYSTEM	SET	382	0.014697	0.0020557	0.044549	0.37074	REACTOME_NEURONAL_SYSTEM
GOBP_CELLULAR_RESPONSE_TO_VA...	SET	60	0.036966	0.0020667	0.11211	0.3708	GOBP_CELLULAR_RESPONSE_TO_VASCULAR_ENDOTHELIAL_GROWTH_FACTOR_STIMULUS
GOBP_PROTEIN_TRANSPORT_WITHI...	SET	6	0.11588	0.0020517	0.35143	0.3708	GOBP_PROTEIN_TRANSPORT_WITHIN_LIPID_BILAYER
REACTOME_NOREPINEPHRINE_NEUR...	SET	17	0.068503	0.0020409	0.20784	0.37085	REACTOME_NOREPINEPHRINE_NEUROTRANSMITTER_RELEASE_CYCLE
GOBP_ISOLEUCINE_TRANSPORT	SET	5	0.11229	0.001815	0.34108	0.37099	GOBP_ISOLEUCINE_TRANSPORT
GOCC_PWP2P_CONTAINING_SUBCOM...	SET	5	0.12335	0.0019937	0.37471	0.371	GOCC_PWP2P_CONTAINING_SUBCOMPLEX_OF_90S_PRERIBOSOME
WP_G_PROTEIN_SIGNALING_PATHW...	SET	90	0.029132	0.0019932	0.088498	0.37101	WP_G_PROTEIN_SIGNALING_PATHWAYS
GOBP_IMMUNOGLOBULIN_PRODUCTI...1	SET	119	0.024869	0.0019551	0.07559	0.37108	GOBP_IMMUNOGLOBULIN_PRODUCTION
GOBP_DOLICHOL_METABOLIC_PROC...	SET	6	0.1097	0.0019422	0.33365	0.37116	GOBP_DOLICHOL_METABOLIC_PROCESS
GOBP_HISTONE_H3_K4_MONOMETHY...	SET	8	0.080795	0.0016517	0.24578	0.37118	GOBP_HISTONE_H3_K4_MONOMETHYLATION
REACTOME_ESTROGEN_DEPENDENT_...2	SET	23	0.0585	0.0020269	0.17802	0.37123	REACTOME_ESTROGEN_DEPENDENT_NUCLEAR_EVENTS_DOWNSTREAM_OF_ESR_MEMBRANE_SIGNALING
REACTOME_HDR_THROUGH_MMEJ_AL...	SET	12	0.072181	0.001807	0.21974	0.37128	REACTOME_HDR_THROUGH_MMEJ_ALT_NHEJ
ZHU_CMV_24_HR_DN	SET	81	0.031826	0.0020663	0.096908	0.3713	ZHU_CMV_24_HR_DN
GOBP_CELLULAR_RESPONSE_TO_UV...2	SET	12	0.070905	0.0017751	0.21598	0.37135	GOBP_CELLULAR_RESPONSE_TO_UV_B
BIOCARTA_SALMONELLA_PATHWAY	SET	5	0.10853	0.0017541	0.33062	0.37137	BIOCARTA_SALMONELLA_PATHWAY
GOBP_DETOXIFICATION	SET	122	0.025174	0.0020037	0.076756	0.37147	GOBP_DETOXIFICATION
GOMF_CYCLOHYDROLASE_ACTIVITY	SET	5	0.12322	0.0019916	0.37638	0.37169	GOMF_CYCLOHYDROLASE_ACTIVITY
BIOCARTA_GSK3_PATHWAY	SET	20	0.057035	0.0018429	0.17424	0.37171	BIOCARTA_GSK3_PATHWAY
GOBP_PROTEIN_O_LINKED_MANNOS...	SET	17	0.06324	0.0018841	0.19319	0.37171	GOBP_PROTEIN_O_LINKED_MANNOSYLATION
SHAFFER_IRF4_MULTIPLE_MYELOM...	SET	33	0.048029	0.0019928	0.14675	0.37173	SHAFFER_IRF4_MULTIPLE_MYELOMA_PROGRAM
MAINA_VHL_TARGETS_DN	SET	16	0.081236	0.0023481	0.2484	0.37182	MAINA_VHL_TARGETS_DN
BROWNE_HCMV_INFECTION_8HR_DN	SET	43	0.042141	0.0019954	0.12899	0.37194	BROWNE_HCMV_INFECTION_8HR_DN
TESAR_ALK_AND_JAK_TARGETS_MO...2	SET	4	0.12083	0.0017468	0.36989	0.37196	TESAR_ALK_AND_JAK_TARGETS_MOUSE_ES_D4_UP
GOCC_BASEMENT_MEMBRANE	SET	77	0.032402	0.0020513	0.099197	0.37197	GOCC_BASEMENT_MEMBRANE
GOBP_SUBSTRATE_DEPENDENT_CEL...2	SET	8	0.10388	0.0021237	0.31838	0.37211	GOBP_SUBSTRATE_DEPENDENT_CELL_MIGRATION_CELL_EXTENSION
PID_HIF1_TFPATHWAY	SET	65	0.033954	0.0019756	0.10414	0.3722	PID_HIF1_TFPATHWAY
BIOCARTA_CTBP1_PATHWAY	SET	8	0.098678	0.0020173	0.30277	0.37225	BIOCARTA_CTBP1_PATHWAY
GOMF_AMIDE_BINDING	SET	371	0.014306	0.0019726	0.043905	0.37227	GOMF_AMIDE_BINDING
GOBP_REGULATION_OF_CHEMOKINE...	SET	8	0.10788	0.0022053	0.33128	0.37235	GOBP_REGULATION_OF_CHEMOKINE_MEDIATED_SIGNALING_PATHWAY
WP_OMEGA9_FATTY_ACID_SYNTHES...	SET	13	0.078515	0.0020458	0.24129	0.37244	WP_OMEGA9_FATTY_ACID_SYNTHESIS
BLANCO_MELO_INFLUENZA_A_INFE...1	SET	107	0.023186	0.001729	0.071262	0.37245	BLANCO_MELO_INFLUENZA_A_INFECTION_A594_CELLS_DN
GOCC_DYNEIN_AXONEMAL_PARTICLE	SET	20	0.047751	0.001543	0.14683	0.37251	GOCC_DYNEIN_AXONEMAL_PARTICLE
BRUINS_UVC_RESPONSE_VIA_TP53...4	SET	258	0.016567	0.0019107	0.050948	0.37253	BRUINS_UVC_RESPONSE_VIA_TP53_GROUP_D
GOMF_STEROL_TRANSFER_ACTIVITY	SET	23	0.054041	0.0018725	0.16629	0.3726	GOMF_STEROL_TRANSFER_ACTIVITY
GOMF_HISTONE_METHYLTRANSFERA...1	SET	65	0.032393	0.0018847	0.09971	0.37264	GOMF_HISTONE_METHYLTRANSFERASE_ACTIVITY
WP_UREA_CYCLE_AND_METABOLISM...	SET	19	0.05518	0.0017379	0.17005	0.37279	WP_UREA_CYCLE_AND_METABOLISM_OF_AMINO_GROUPS
GOMF_OXIDOREDUCTION_DRIVEN_A...	SET	55	0.031893	0.0017074	0.098406	0.37294	GOMF_OXIDOREDUCTION_DRIVEN_ACTIVE_TRANSMEMBRANE_TRANSPORTER_ACTIVITY
SCHMAHL_PDGF_SIGNALING	SET	9	0.099783	0.0021635	0.30789	0.37294	SCHMAHL_PDGF_SIGNALING
GOBP_TAURINE_TRANSPORT	SET	7	0.08874	0.001697	0.27391	0.37298	GOBP_TAURINE_TRANSPORT
GOBP_REGULATION_OF_RHODOPSIN...	SET	9	0.09637	0.0020895	0.29765	0.37306	GOBP_REGULATION_OF_RHODOPSIN_MEDIATED_SIGNALING_PATHWAY
REACTOME_CD209_DC_SIGN_SIGNA...	SET	20	0.057392	0.0018545	0.17729	0.37308	REACTOME_CD209_DC_SIGN_SIGNALING
GOBP_DEOXYRIBONUCLEOTIDE_BIO...	SET	14	0.06977	0.0018865	0.2156	0.37312	GOBP_DEOXYRIBONUCLEOTIDE_BIOSYNTHETIC_PROCESS
GOBP_LIVER_MORPHOGENESIS	SET	24	0.055813	0.0019754	0.17248	0.37312	GOBP_LIVER_MORPHOGENESIS
REACTOME_TRANSCRIPTIONAL_REG...4	SET	198	0.018587	0.0018809	0.057447	0.37314	REACTOME_TRANSCRIPTIONAL_REGULATION_BY_RUNX1
GOCC_HFE_TRANSFERRIN_RECEPTO...	SET	8	0.085011	0.0017379	0.26291	0.37322	GOCC_HFE_TRANSFERRIN_RECEPTOR_COMPLEX
GOBP_MOTOR_BEHAVIOR	SET	18	0.059427	0.0018218	0.18395	0.37332	GOBP_MOTOR_BEHAVIOR
ACEVEDO_LIVER_TUMOR_VS_NORMA...1	SET	261	0.0157	0.0018211	0.048625	0.37339	ACEVEDO_LIVER_TUMOR_VS_NORMAL_ADJACENT_TISSUE_DN
GOBP_THROMBOPOIETIN_MEDIATED...	SET	5	0.11017	0.0017807	0.34172	0.37357	GOBP_THROMBOPOIETIN_MEDIATED_SIGNALING_PATHWAY
GOBP_TOOTH_MINERALIZATION	SET	27	0.049744	0.0018672	0.15435	0.37362	GOBP_TOOTH_MINERALIZATION
GOBP_MATURATION_OF_SSU_RRNA_...	SET	36	0.042669	0.001849	0.13244	0.37366	GOBP_MATURATION_OF_SSU_RRNA_FROM_TRICISTRONIC_RRNA_TRANSCRIPT_SSU_RRNA_5_8S_RRNA_LSU_RRNA
GOBP_HEPATIC_STELLATE_CELL_A...	SET	9	0.10318	0.0022371	0.3203	0.37368	GOBP_HEPATIC_STELLATE_CELL_ACTIVATION
WP_MITOCHONDRIAL_IMMUNE_RESP...	SET	28	0.045416	0.001736	0.14115	0.37382	WP_MITOCHONDRIAL_IMMUNE_RESPONSE_TO_SARSCOV2
GOBP_ARGININE_METABOLIC_PROC...	SET	18	0.067007	0.0020542	0.20838	0.37389	GOBP_ARGININE_METABOLIC_PROCESS
GOBP_CARDIAC_MUSCLE_CELL_PRO...	SET	49	0.040872	0.0020656	0.1272	0.37398	GOBP_CARDIAC_MUSCLE_CELL_PROLIFERATION
GOBP_CEREBRAL_CORTEX_NEURON_...	SET	24	0.054433	0.0019266	0.1694	0.37399	GOBP_CEREBRAL_CORTEX_NEURON_DIFFERENTIATION
GOBP_DENDRITE_ARBORIZATION	SET	10	0.090223	0.002062	0.28083	0.374	GOBP_DENDRITE_ARBORIZATION
GOMF_INTRACELLULAR_CGMP_ACTI...	SET	6	0.10384	0.0018385	0.32324	0.37401	GOMF_INTRACELLULAR_CGMP_ACTIVATED_CATION_CHANNEL_ACTIVITY
GOCC_CYTOSOLIC_RIBOSOME	SET	89	0.025923	0.0017638	0.080729	0.37407	GOCC_CYTOSOLIC_RIBOSOME
GOBP_RESPONSE_TO_COCAINE	SET	46	0.041746	0.0020444	0.13002	0.37408	GOBP_RESPONSE_TO_COCAINE
GOMF_MUTLALPHA_COMPLEX_BINDI...	SET	7	0.09233	0.0017656	0.28757	0.37408	GOMF_MUTLALPHA_COMPLEX_BINDING
GOBP_CELLULAR_POLYSACCHARIDE...	SET	18	0.064059	0.0019638	0.19957	0.37412	GOBP_CELLULAR_POLYSACCHARIDE_CATABOLIC_PROCESS
REACTOME_PTK6_REGULATES_RHO_...	SET	14	0.068953	0.0018644	0.21501	0.37422	REACTOME_PTK6_REGULATES_RHO_GTPASES_RAS_GTPASE_AND_MAP_KINASES
MELLMAN_TUT1_TARGETS_UP	SET	18	0.064193	0.0019679	0.20035	0.37434	MELLMAN_TUT1_TARGETS_UP
MYLLYKANGAS_AMPLIFICATION_HO...7	SET	6	0.09543	0.0016896	0.29801	0.3744	MYLLYKANGAS_AMPLIFICATION_HOT_SPOT_21
GOBP_POSITIVE_REGULATION_OF_...718	SET	531	0.011583	0.0019025	0.036185	0.37445	GOBP_POSITIVE_REGULATION_OF_RESPONSE_TO_EXTERNAL_STIMULUS
REACTOME_SIGNALING_BY_NTRKS	SET	131	0.022812	0.001881	0.07128	0.37447	REACTOME_SIGNALING_BY_NTRKS
REACTOME_CD28_DEPENDENT_VAV1...	SET	11	0.080644	0.001933	0.25214	0.37455	REACTOME_CD28_DEPENDENT_VAV1_PATHWAY
MYLLYKANGAS_AMPLIFICATION_HO...6	SET	5	0.12035	0.0019451	0.3764	0.37459	MYLLYKANGAS_AMPLIFICATION_HOT_SPOT_2
GOBP_POSITIVE_REGULATION_OF_...266	SET	5	0.13121	0.0021207	0.41043	0.3746	GOBP_POSITIVE_REGULATION_OF_EPITHELIAL_CELL_PROLIFERATION_INVOLVED_IN_LUNG_MORPHOGENESIS
GOCC_GOLGI_TRANSPORT_COMPLEX	SET	9	0.087256	0.0018919	0.27302	0.37464	GOCC_GOLGI_TRANSPORT_COMPLEX
GOMF_DENEDDYLASE_ACTIVITY	SET	6	0.088018	0.0015583	0.27542	0.37465	GOMF_DENEDDYLASE_ACTIVITY
REACTOME_SIGNALING_BY_NOTCH1...3	SET	7	0.1028	0.0019658	0.32169	0.37465	REACTOME_SIGNALING_BY_NOTCH1_T_7_9_NOTCH1_M1580_K2555_TRANSLOCATION_MUTANT
GOBP_PURINE_NUCLEOBASE_BIOSY...	SET	9	0.078294	0.0016976	0.24512	0.37471	GOBP_PURINE_NUCLEOBASE_BIOSYNTHETIC_PROCESS
WP_ATM_SIGNALING_PATHWAY	SET	38	0.041099	0.0018297	0.12868	0.37472	WP_ATM_SIGNALING_PATHWAY
GOBP_NEGATIVE_REGULATION_OF_...313	SET	12	0.069809	0.0017476	0.21863	0.37475	GOBP_NEGATIVE_REGULATION_OF_INTERFERON_BETA_PRODUCTION
GOMF_DIACYLGLYCEROL_O_ACYLTR...	SET	5	0.12479	0.002017	0.39102	0.37481	GOMF_DIACYLGLYCEROL_O_ACYLTRANSFERASE_ACTIVITY
GOBP_PERICYTE_CELL_DIFFERENT...	SET	11	0.091469	0.0021925	0.28666	0.37483	GOBP_PERICYTE_CELL_DIFFERENTIATION
WP_FACTORS_AND_PATHWAYS_AFFE...	SET	36	0.041927	0.0018169	0.13145	0.37488	WP_FACTORS_AND_PATHWAYS_AFFECTING_INSULINLIKE_GROWTH_FACTOR_IGF1AKT_SIGNALING
GOBP_REGULATION_OF_INSULIN_S...1	SET	157	0.020864	0.0018821	0.065443	0.37494	GOBP_REGULATION_OF_INSULIN_SECRETION
KAPOSI_LIVER_CANCER_MET_DN	SET	5	0.12483	0.0020175	0.39176	0.37501	KAPOSI_LIVER_CANCER_MET_DN
BIOCARTA_NTHI_PATHWAY	SET	22	0.052844	0.0017908	0.16586	0.37502	BIOCARTA_NTHI_PATHWAY
FRASOR_RESPONSE_TO_SERM_OR_F...2	SET	22	0.059873	0.002029	0.18798	0.37505	FRASOR_RESPONSE_TO_SERM_OR_FULVESTRANT_UP
GOBP_REGULATION_OF_STEROL_TR...	SET	61	0.034916	0.0019682	0.10964	0.37507	GOBP_REGULATION_OF_STEROL_TRANSPORT
GOBP_POSITIVE_REGULATION_OF_...75	SET	43	0.040777	0.0019308	0.12808	0.37511	GOBP_POSITIVE_REGULATION_OF_B_CELL_PROLIFERATION
GOBP_REGULATION_OF_ANIMAL_OR...2	SET	122	0.024967	0.0019872	0.078539	0.37528	GOBP_REGULATION_OF_ANIMAL_ORGAN_MORPHOGENESIS
GOBP_STRESS_GRANULE_DISASSEM...	SET	5	0.11719	0.001894	0.369	0.3754	GOBP_STRESS_GRANULE_DISASSEMBLY
GOBP_REGULATION_OF_PEPTIDYL_...6	SET	240	0.017018	0.0018939	0.053605	0.37545	GOBP_REGULATION_OF_PEPTIDYL_TYROSINE_PHOSPHORYLATION
GOBP_CD4_POSITIVE_CD25_POSIT...	SET	7	0.11234	0.0021483	0.35394	0.37547	GOBP_CD4_POSITIVE_CD25_POSITIVE_ALPHA_BETA_REGULATORY_T_CELL_DIFFERENTIATION
REACTOME_UPTAKE_AND_FUNCTION...2	SET	6	0.10798	0.0019118	0.34099	0.37575	REACTOME_UPTAKE_AND_FUNCTION_OF_DIPHTHERIA_TOXIN
GOBP_MRNA_5_SPLICE_SITE_RECO...	SET	6	0.083289	0.0014746	0.26332	0.37589	GOBP_MRNA_5_SPLICE_SITE_RECOGNITION
GOCC_EXOCYST	SET	13	0.07751	0.0020196	0.24505	0.37589	GOCC_EXOCYST
REACTOME_RHOU_GTPASE_CYCLE	SET	36	0.042504	0.0018418	0.13437	0.37589	REACTOME_RHOU_GTPASE_CYCLE
ZWANG_CLASS_2_TRANSIENTLY_IN...	SET	49	0.038917	0.0019668	0.1232	0.37604	ZWANG_CLASS_2_TRANSIENTLY_INDUCED_BY_EGF
LANDEMAINE_LUNG_METASTASIS	SET	21	0.061009	0.00202	0.19317	0.37607	LANDEMAINE_LUNG_METASTASIS
GOCC_U12_TYPE_SPLICEOSOMAL_C...	SET	25	0.042795	0.0015458	0.13555	0.37611	GOCC_U12_TYPE_SPLICEOSOMAL_COMPLEX
GOBP_NEGATIVE_REGULATION_OF_...586	SET	5	0.1544	0.0024955	0.48909	0.37612	GOBP_NEGATIVE_REGULATION_OF_RESPONSE_TO_TUMOR_CELL
WP_PI3KAKTMTOR_VITAMIN_D3_SI...	SET	21	0.058119	0.0019243	0.18422	0.3762	WP_PI3KAKTMTOR_VITAMIN_D3_SIGNALING
BOYERINAS_ONCOFETAL_TARGETS_...	SET	10	0.091722	0.0020963	0.29108	0.37634	BOYERINAS_ONCOFETAL_TARGETS_OF_LET7A1
WP_INTERACTIONS_BETWEEN_IMMU...	SET	24	0.055471	0.0019633	0.17612	0.3764	WP_INTERACTIONS_BETWEEN_IMMUNE_CELLS_AND_MICRORNAS_IN_TUMOR_MICROENVIRONMENT
GOBP_URINARY_TRACT_SMOOTH_MU...	SET	10	0.087121	0.0019911	0.27664	0.37641	GOBP_URINARY_TRACT_SMOOTH_MUSCLE_CONTRACTION
GOBP_REGULATION_OF_PROTEIN_L...11	SET	10	0.077024	0.0017603	0.24471	0.37648	GOBP_REGULATION_OF_PROTEIN_LOCALIZATION_TO_NUCLEOLUS
MARTINEZ_TP53_TARGETS_UP	SET	588	0.010408	0.0017963	0.03307	0.37648	MARTINEZ_TP53_TARGETS_UP
GOMF_NUCLEAR_EXPORT_SIGNAL_R...	SET	11	0.085247	0.0020433	0.27088	0.37649	GOMF_NUCLEAR_EXPORT_SIGNAL_RECEPTOR_ACTIVITY
GOMF_LYSINE_N_METHYLTRANSFER...	SET	57	0.033137	0.0018059	0.10535	0.37656	GOMF_LYSINE_N_METHYLTRANSFERASE_ACTIVITY
REACTOME_OAS_ANTIVIRAL_RESPO...	SET	8	0.10951	0.0022388	0.34818	0.37656	REACTOME_OAS_ANTIVIRAL_RESPONSE
GOBP_POSITIVE_REGULATION_OF_...131	SET	551	0.011083	0.0018533	0.035246	0.3766	GOBP_POSITIVE_REGULATION_OF_CELL_DEATH
GOMF_RNA_POLYMERASE_III_GENE...	SET	12	0.068102	0.0017049	0.21664	0.37663	GOMF_RNA_POLYMERASE_III_GENERAL_TRANSCRIPTION_INITIATION_FACTOR_ACTIVITY
ZHAN_VARIABLE_EARLY_DIFFEREN...1	SET	29	0.044167	0.0017181	0.14053	0.37665	ZHAN_VARIABLE_EARLY_DIFFERENTIATION_GENES_DN
GOBP_POSITIVE_REGULATION_OF_...270	SET	8	0.08687	0.0017759	0.27647	0.37668	GOBP_POSITIVE_REGULATION_OF_EPITHELIAL_TUBE_FORMATION
GOBP_POSITIVE_REGULATION_OF_...751	SET	61	0.035432	0.0019974	0.11282	0.37674	GOBP_POSITIVE_REGULATION_OF_SMALL_GTPASE_MEDIATED_SIGNAL_TRANSDUCTION
GOBP_POSITIVE_REGULATION_OF_...283	SET	11	0.079271	0.0019001	0.25245	0.37676	GOBP_POSITIVE_REGULATION_OF_EXTRACELLULAR_MATRIX_ASSEMBLY
GOMF_CALCIUM_INDEPENDENT_PHO...	SET	9	0.084848	0.0018397	0.27024	0.37677	GOMF_CALCIUM_INDEPENDENT_PHOSPHOLIPASE_A2_ACTIVITY
KRIGE_RESPONSE_TO_TOSEDOSTAT...1	SET	970	0.0080626	0.0017687	0.025693	0.37684	KRIGE_RESPONSE_TO_TOSEDOSTAT_24HR_DN
GOBP_LABYRINTHINE_LAYER_BLOO...	SET	17	0.064544	0.001923	0.20578	0.37689	GOBP_LABYRINTHINE_LAYER_BLOOD_VESSEL_DEVELOPMENT
WP_SEROTONIN_RECEPTOR_2_AND_...	SET	18	0.064134	0.0019661	0.20446	0.37689	WP_SEROTONIN_RECEPTOR_2_AND_ELKSRFGATA4_SIGNALING
GOBP_MITOTIC_SISTER_CHROMATI...3	SET	61	0.031861	0.001796	0.10159	0.3769	GOBP_MITOTIC_SISTER_CHROMATID_SEPARATION
GOBP_PROTEIN_AUTOUBIQUITINAT...	SET	74	0.027775	0.0017239	0.088577	0.37693	GOBP_PROTEIN_AUTOUBIQUITINATION
GOMF_POTASSIUM_ION_BINDING	SET	12	0.074818	0.001873	0.23865	0.37695	GOMF_POTASSIUM_ION_BINDING
MOHANKUMAR_HOXA1_TARGETS_UP	SET	388	0.012519	0.0017645	0.039965	0.37705	MOHANKUMAR_HOXA1_TARGETS_UP
REACTOME_VEGFR2_MEDIATED_VAS...	SET	26	0.050441	0.0018581	0.1612	0.37718	REACTOME_VEGFR2_MEDIATED_VASCULAR_PERMEABILITY
ZHENG_IL22_SIGNALING_UP	SET	55	0.036112	0.0019333	0.11545	0.37722	ZHENG_IL22_SIGNALING_UP
HOFFMANN_LARGE_TO_SMALL_PRE_...1	SET	62	0.030939	0.0017583	0.098995	0.37732	HOFFMANN_LARGE_TO_SMALL_PRE_BII_LYMPHOCYTE_DN
KOKKINAKIS_METHIONINE_DEPRIV...3	SET	67	0.031095	0.0018367	0.09977	0.37765	KOKKINAKIS_METHIONINE_DEPRIVATION_96HR_DN
BIOCARTA_P27_PATHWAY	SET	13	0.065115	0.0016966	0.20914	0.37777	BIOCARTA_P27_PATHWAY
JIANG_CORE_DUPLICON_GENES	SET	5	0.099902	0.0016147	0.32086	0.37777	JIANG_CORE_DUPLICON_GENES
VALK_AML_CLUSTER_5	SET	29	0.043447	0.0016901	0.13963	0.37784	VALK_AML_CLUSTER_5
WP_TYPE_II_INTERFERON_SIGNAL...	SET	35	0.046587	0.0019906	0.1498	0.3779	WP_TYPE_II_INTERFERON_SIGNALING
GOBP_POSITIVE_REGULATION_OF_...257	SET	91	0.026869	0.0018485	0.086402	0.37791	GOBP_POSITIVE_REGULATION_OF_ENDOTHELIAL_CELL_PROLIFERATION
GOBP_DECIDUALIZATION	SET	24	0.052697	0.0018651	0.16947	0.37792	GOBP_DECIDUALIZATION
GOBP_MEMBRANE_FUSION_INVOLVE...	SET	5	0.12313	0.00199	0.39597	0.37792	GOBP_MEMBRANE_FUSION_INVOLVED_IN_VIRAL_ENTRY_INTO_HOST_CELL
GOBP_MUCOSA_ASSOCIATED_LYMPH...	SET	8	0.089591	0.0018315	0.28813	0.37792	GOBP_MUCOSA_ASSOCIATED_LYMPHOID_TISSUE_DEVELOPMENT
GOMF_AMINOACYLASE_ACTIVITY	SET	6	0.10699	0.0018942	0.34408	0.37793	GOMF_AMINOACYLASE_ACTIVITY
GOMF_CYSTEINE_TYPE_PEPTIDASE...	SET	155	0.019372	0.0017365	0.062405	0.37812	GOMF_CYSTEINE_TYPE_PEPTIDASE_ACTIVITY
GOMF_TRANSMEMBRANE_RECEPTOR_...6	SET	62	0.034543	0.001963	0.11151	0.37837	GOMF_TRANSMEMBRANE_RECEPTOR_PROTEIN_TYROSINE_KINASE_ACTIVITY
GOBP_NUCLEOLAR_CHROMATIN_ORG...	SET	9	0.085609	0.0018562	0.27642	0.37839	GOBP_NUCLEOLAR_CHROMATIN_ORGANIZATION
MCBRYAN_PUBERTAL_BREAST_5_6W...2	SET	121	0.022461	0.0017805	0.072545	0.37843	MCBRYAN_PUBERTAL_BREAST_5_6WK_UP
GOMF_PHOSPHATIDYLINOSITOL_PH...1	SET	9	0.079552	0.0017249	0.25699	0.37845	GOMF_PHOSPHATIDYLINOSITOL_PHOSPHATE_4_PHOSPHATASE_ACTIVITY
GOBP_CELLULAR_RESPONSE_TO_IR...	SET	8	0.083777	0.0017126	0.27067	0.37846	GOBP_CELLULAR_RESPONSE_TO_IRON_ION
GOBP_GROWTH	SET	855	0.0090642	0.0018727	0.02929	0.37849	GOBP_GROWTH
CARRILLOREIXACH_HEPATOBLASTO...4	SET	788	0.0092161	0.0018313	0.0298	0.37856	CARRILLOREIXACH_HEPATOBLASTOMA_VS_NORMAL_UP
BOWIE_RESPONSE_TO_TAMOXIFEN	SET	17	0.060292	0.0017963	0.19511	0.37866	BOWIE_RESPONSE_TO_TAMOXIFEN
GOBP_PURINE_DEOXYRIBONUCLEOS...4	SET	7	0.088377	0.00169	0.28622	0.37875	GOBP_PURINE_DEOXYRIBONUCLEOSIDE_TRIPHOSPHATE_METABOLIC_PROCESS
GOBP_NEGATIVE_REGULATION_OF_...79	SET	5	0.12018	0.0019424	0.38933	0.37878	GOBP_NEGATIVE_REGULATION_OF_CARDIAC_MUSCLE_CONTRACTION
GOBP_RESPONSE_TO_INTERFERON_...2	SET	30	0.04939	0.0019541	0.1601	0.37885	GOBP_RESPONSE_TO_INTERFERON_BETA
MISHRA_CARCINOMA_ASSOCIATED_...1	SET	22	0.051141	0.0017331	0.16584	0.3789	MISHRA_CARCINOMA_ASSOCIATED_FIBROBLAST_DN
REACTOME_BRANCHED_CHAIN_AMIN...	SET	20	0.053356	0.0017241	0.17308	0.37894	REACTOME_BRANCHED_CHAIN_AMINO_ACID_CATABOLISM
GOMF_TRANSMEMBRANE_RECEPTOR_...5	SET	16	0.074976	0.0021671	0.2434	0.37903	GOMF_TRANSMEMBRANE_RECEPTOR_PROTEIN_TYROSINE_KINASE_ACTIVATOR_ACTIVITY
GOBP_NEGATIVE_REGULATION_OF_...635	SET	23	0.049612	0.001719	0.16108	0.37905	GOBP_NEGATIVE_REGULATION_OF_STRIATED_MUSCLE_CELL_APOPTOTIC_PROCESS
GOBP_CELL_DIFFERENTIATION_IN...5	SET	20	0.061444	0.0019854	0.19979	0.37922	GOBP_CELL_DIFFERENTIATION_IN_HINDBRAIN
SPIELMAN_LYMPHOBLAST_EUROPEA...3	SET	565	0.010227	0.0017312	0.033281	0.37932	SPIELMAN_LYMPHOBLAST_EUROPEAN_VS_ASIAN_DN
GOBP_NEGATIVE_REGULATION_OF_...194	SET	30	0.046005	0.0018202	0.14986	0.37943	GOBP_NEGATIVE_REGULATION_OF_DNA_REPLICATION
KEGG_CHEMOKINE_SIGNALING_PAT...	SET	173	0.019275	0.0018244	0.062807	0.37947	KEGG_CHEMOKINE_SIGNALING_PATHWAY
GOBP_NEGATIVE_REGULATION_OF_...672	SET	117	0.024117	0.00188	0.078593	0.37948	GOBP_NEGATIVE_REGULATION_OF_TRANSMEMBRANE_TRANSPORT
GOBP_PLATELET_DERIVED_GROWTH...2	SET	14	0.067727	0.0018313	0.22071	0.37948	GOBP_PLATELET_DERIVED_GROWTH_FACTOR_RECEPTOR_BETA_SIGNALING_PATHWAY
GOBP_HINDBRAIN_DEVELOPMENT	SET	146	0.021262	0.0018501	0.069397	0.37966	GOBP_HINDBRAIN_DEVELOPMENT
GOCC_BLOOD_MICROPARTICLE	SET	110	0.024341	0.0018402	0.079571	0.37984	GOCC_BLOOD_MICROPARTICLE
GOBP_PHASIC_SMOOTH_MUSCLE_CO...	SET	24	0.05814	0.0020577	0.19008	0.37985	GOBP_PHASIC_SMOOTH_MUSCLE_CONTRACTION
GOBP_REGULATION_OF_INTRINSIC...3	SET	36	0.040793	0.0017677	0.13358	0.38004	GOBP_REGULATION_OF_INTRINSIC_APOPTOTIC_SIGNALING_PATHWAY_IN_RESPONSE_TO_DNA_DAMAGE
PID_FGF_PATHWAY	SET	55	0.034787	0.0018623	0.11401	0.38014	PID_FGF_PATHWAY
PHONG_TNF_TARGETS_UP	SET	62	0.035038	0.0019912	0.11489	0.38019	PHONG_TNF_TARGETS_UP
GOBP_TRANSCRIPTION_INITIATIO...2	SET	93	0.024401	0.001697	0.080089	0.38031	GOBP_TRANSCRIPTION_INITIATION_AT_RNA_POLYMERASE_II_PROMOTER
GOBP_REGULATION_OF_EPITHELIA...5	SET	7	0.1067	0.0020404	0.35027	0.38033	GOBP_REGULATION_OF_EPITHELIAL_CELL_PROLIFERATION_INVOLVED_IN_LUNG_MORPHOGENESIS
GOCC_LSM2_8_COMPLEX	SET	7	0.078992	0.0015106	0.2595	0.38041	GOCC_LSM2_8_COMPLEX
OUILLETTE_CLL_13Q14_DELETION...2	SET	73	0.027418	0.0016903	0.090097	0.38044	OUILLETTE_CLL_13Q14_DELETION_UP
KEGG_ARACHIDONIC_ACID_METABO...	SET	57	0.035299	0.0019237	0.11609	0.38054	KEGG_ARACHIDONIC_ACID_METABOLISM
GOBP_NUCLEOSIDE_MONOPHOSPHAT...2	SET	18	0.061796	0.0018944	0.20338	0.38062	GOBP_NUCLEOSIDE_MONOPHOSPHATE_CATABOLIC_PROCESS
GINESTIER_BREAST_CANCER_20Q1...1	SET	163	0.018544	0.0017042	0.06105	0.38066	GINESTIER_BREAST_CANCER_20Q13_AMPLIFICATION_DN
GOCC_A_BAND	SET	32	0.041641	0.0017015	0.13719	0.38074	GOCC_A_BAND
BIOCARTA_RAB_PATHWAY	SET	12	0.06131	0.0015349	0.20206	0.38078	BIOCARTA_RAB_PATHWAY
WP_TGFBETA_SIGNALING_IN_THYR...	SET	17	0.057342	0.0017084	0.18899	0.38079	WP_TGFBETA_SIGNALING_IN_THYROID_CELLS_FOR_EPITHELIALMESENCHYMAL_TRANSITION
GOMF_SODIUM_INDEPENDENT_ORGA...	SET	15	0.068876	0.0019276	0.22703	0.3808	GOMF_SODIUM_INDEPENDENT_ORGANIC_ANION_TRANSMEMBRANE_TRANSPORTER_ACTIVITY
GOMF_TESTOSTERONE_DEHYDROGEN...1	SET	7	0.077969	0.001491	0.25745	0.381	GOMF_TESTOSTERONE_DEHYDROGENASE_NADPLUS_ACTIVITY
GOBP_HUMORAL_IMMUNE_RESPONSE...	SET	45	0.041995	0.0020341	0.13898	0.38126	GOBP_HUMORAL_IMMUNE_RESPONSE_MEDIATED_BY_CIRCULATING_IMMUNOGLOBULIN
GOBP_VESICLE_FUSION_WITH_GOL...	SET	8	0.10025	0.0020493	0.33186	0.3813	GOBP_VESICLE_FUSION_WITH_GOLGI_APPARATUS
GAUSSMANN_MLL_AF4_FUSION_TAR...4	SET	24	0.0484	0.001713	0.16026	0.38132	GAUSSMANN_MLL_AF4_FUSION_TARGETS_B_UP
MEBARKI_HCC_PROGENITOR_FZD8C...2	SET	516	0.010712	0.0017352	0.035478	0.38135	MEBARKI_HCC_PROGENITOR_FZD8CRD_UP
GOBP_CEREBELLAR_GRANULAR_LAY...1	SET	12	0.075623	0.0018932	0.25064	0.38143	GOBP_CEREBELLAR_GRANULAR_LAYER_DEVELOPMENT
GOBP_REGULATION_OF_3_UTR_MED...	SET	6	0.11682	0.0020682	0.38744	0.38152	GOBP_REGULATION_OF_3_UTR_MEDIATED_MRNA_STABILIZATION
GOCC_ENDOPLASMIC_RETICULUM_L...	SET	292	0.014251	0.001747	0.047277	0.38154	GOCC_ENDOPLASMIC_RETICULUM_LUMEN
BOYAULT_LIVER_CANCER_SUBCLAS...8	SET	10	0.070845	0.0016191	0.23516	0.38161	BOYAULT_LIVER_CANCER_SUBCLASS_G23_DN
GOBP_CYCLIC_NUCLEOTIDE_METAB...	SET	39	0.040653	0.0018335	0.13513	0.38177	GOBP_CYCLIC_NUCLEOTIDE_METABOLIC_PROCESS
REACTOME_NOTCH4_INTRACELLULA...	SET	19	0.059088	0.001861	0.19656	0.38186	REACTOME_NOTCH4_INTRACELLULAR_DOMAIN_REGULATES_TRANSCRIPTION
MIYAGAWA_TARGETS_OF_EWSR1_ET...2	SET	248	0.016277	0.001841	0.054246	0.38206	MIYAGAWA_TARGETS_OF_EWSR1_ETS_FUSIONS_UP
GOMF_NEDD8_TRANSFERASE_ACTIV...	SET	7	0.075674	0.0014471	0.25224	0.38209	GOMF_NEDD8_TRANSFERASE_ACTIVITY
GOCC_CLATHRIN_SCULPTED_GAMMA...	SET	8	0.087963	0.0017982	0.29345	0.38218	GOCC_CLATHRIN_SCULPTED_GAMMA_AMINOBUTYRIC_ACID_TRANSPORT_VESICLE
CHANDRAN_METASTASIS_DN	SET	301	0.014525	0.0018074	0.048462	0.3822	CHANDRAN_METASTASIS_DN
WP_METAPATHWAY_BIOTRANSFORMA...	SET	177	0.019705	0.0018864	0.065751	0.38221	WP_METAPATHWAY_BIOTRANSFORMATION_PHASE_I_AND_II
QUINTENS_EMBRYONIC_BRAIN_RES...	SET	80	0.027414	0.0017689	0.091528	0.38227	QUINTENS_EMBRYONIC_BRAIN_RESPONSE_TO_IR
GOBP_AXONEME_ASSEMBLY	SET	90	0.024285	0.0016616	0.081107	0.38231	GOBP_AXONEME_ASSEMBLY
GOBP_SYNCYTIUM_FORMATION	SET	63	0.030462	0.001745	0.10179	0.38237	GOBP_SYNCYTIUM_FORMATION
MITSIADES_RESPONSE_TO_APLIDI...2	SET	413	0.012066	0.0017535	0.040372	0.38252	MITSIADES_RESPONSE_TO_APLIDIN_UP
GOBP_INFLAMMATORY_CELL_APOPT...	SET	22	0.048559	0.0016456	0.16265	0.38265	GOBP_INFLAMMATORY_CELL_APOPTOTIC_PROCESS
SENGUPTA_EBNA1_ANTICORRELATED	SET	139	0.020367	0.0017296	0.0683	0.38278	SENGUPTA_EBNA1_ANTICORRELATED
GOMF_FOUR_WAY_JUNCTION_HELIC...	SET	6	0.098142	0.0017376	0.32919	0.3828	GOMF_FOUR_WAY_JUNCTION_HELICASE_ACTIVITY
GOMF_MUTSALPHA_COMPLEX_BINDI...	SET	7	0.089703	0.0017154	0.3009	0.38281	GOMF_MUTSALPHA_COMPLEX_BINDING
GOCC_EXTRINSIC_COMPONENT_OF_...8	SET	141	0.020785	0.0017777	0.069739	0.38284	GOCC_EXTRINSIC_COMPONENT_OF_PLASMA_MEMBRANE
SU_SALIVARY_GLAND	SET	13	0.069086	0.0018001	0.23184	0.38286	SU_SALIVARY_GLAND
REACTOME_DAP12_SIGNALING	SET	28	0.043769	0.0016731	0.14689	0.38287	REACTOME_DAP12_SIGNALING
GOBP_OLIGOPEPTIDE_TRANSMEMBR...	SET	9	0.072332	0.0015683	0.2428	0.38289	GOBP_OLIGOPEPTIDE_TRANSMEMBRANE_TRANSPORT
PID_E2F_PATHWAY	SET	70	0.027163	0.0016399	0.091211	0.38293	PID_E2F_PATHWAY
GOBP_REGULATION_OF_CALCIUM_I...5	SET	169	0.019028	0.0017803	0.063934	0.383	GOBP_REGULATION_OF_CALCIUM_ION_TRANSMEMBRANE_TRANSPORT
MARTINEZ_RB1_AND_TP53_TARGET...2	SET	588	0.0098531	0.0017005	0.033106	0.383	MARTINEZ_RB1_AND_TP53_TARGETS_UP
XU_AKT1_TARGETS_48HR	SET	9	0.093644	0.0020304	0.31471	0.38302	XU_AKT1_TARGETS_48HR
WP_NANOPARTICLE_TRIGGERED_AU...	SET	22	0.055073	0.0018663	0.18522	0.38311	WP_NANOPARTICLE_TRIGGERED_AUTOPHAGIC_CELL_DEATH
GOBP_CMP_METABOLIC_PROCESS	SET	7	0.09976	0.0019077	0.3358	0.3832	GOBP_CMP_METABOLIC_PROCESS
REACTOME_MRNA_DECAY_BY_3_TO_...	SET	16	0.052451	0.0015161	0.17655	0.3832	REACTOME_MRNA_DECAY_BY_3_TO_5_EXORIBONUCLEASE
GOMF_ADENYLATE_CYCLASE_BINDI...	SET	12	0.073805	0.0018477	0.24852	0.38324	GOMF_ADENYLATE_CYCLASE_BINDING
GOBP_DUCTUS_ARTERIOSUS_CLOSU...	SET	5	0.12173	0.0019675	0.41006	0.38329	GOBP_DUCTUS_ARTERIOSUS_CLOSURE
GOBP_REGULATION_OF_LIPOPHAGY	SET	5	0.11822	0.0019108	0.39846	0.38335	GOBP_REGULATION_OF_LIPOPHAGY
BIOCARTA_TCAPOPTOSIS_PATHWAY	SET	9	0.094085	0.00204	0.31715	0.38337	BIOCARTA_TCAPOPTOSIS_PATHWAY
GOBP_ALKALOID_METABOLIC_PROC...	SET	8	0.078906	0.0016131	0.26609	0.38341	GOBP_ALKALOID_METABOLIC_PROCESS
WEST_ADRENOCORTICAL_TUMOR_MA...1	SET	19	0.05792	0.0018242	0.19539	0.38345	WEST_ADRENOCORTICAL_TUMOR_MARKERS_DN
GOMF_MISFOLDED_PROTEIN_BINDI...	SET	27	0.045741	0.001717	0.1544	0.38352	GOMF_MISFOLDED_PROTEIN_BINDING
GOBP_DNA_CYTOSINE_DEAMINATION	SET	9	0.12034	0.0026092	0.40722	0.3838	GOBP_DNA_CYTOSINE_DEAMINATION
GOBP_POSITIVE_REGULATION_OF_...646	SET	6	0.099217	0.0017566	0.336	0.38389	GOBP_POSITIVE_REGULATION_OF_PROGRAMMED_NECROTIC_CELL_DEATH
KANG_IMMORTALIZED_BY_TERT_UP	SET	83	0.027197	0.0017873	0.092117	0.38391	KANG_IMMORTALIZED_BY_TERT_UP
REACTOME_INHIBITION_OF_THE_P...	SET	21	0.052298	0.0017316	0.17716	0.38392	REACTOME_INHIBITION_OF_THE_PROTEOLYTIC_ACTIVITY_OF_APC_C_REQUIRED_FOR_THE_ONSET_OF_ANAPHASE_BY_MITOTIC_SPINDLE_CHECKPOINT_COMPONENTS
GOBP_OSSIFICATION	SET	385	0.012638	0.0017745	0.04283	0.38397	GOBP_OSSIFICATION
GOBP_TRNA_5_LEADER_REMOVAL	SET	14	0.060937	0.0016477	0.2066	0.38402	GOBP_TRNA_5_LEADER_REMOVAL
GOCC_CHLORIDE_CHANNEL_COMPLEX	SET	47	0.040236	0.0019917	0.13648	0.38407	GOCC_CHLORIDE_CHANNEL_COMPLEX
REACTOME_ALK_MUTANTS_BIND_TK...	SET	12	0.065685	0.0016444	0.22293	0.38413	REACTOME_ALK_MUTANTS_BIND_TKIS
PID_AVB3_OPN_PATHWAY	SET	30	0.043809	0.0017333	0.14869	0.38414	PID_AVB3_OPN_PATHWAY
GOBP_OVULATION_FROM_OVARIAN_...	SET	9	0.079708	0.0017282	0.27063	0.38418	GOBP_OVULATION_FROM_OVARIAN_FOLLICLE
GOBP_MITOTIC_G2_DNA_DAMAGE_C...	SET	33	0.045	0.0018672	0.1528	0.38419	GOBP_MITOTIC_G2_DNA_DAMAGE_CHECKPOINT_SIGNALING
GOMF_BMP_RECEPTOR_ACTIVITY	SET	7	0.087464	0.0016726	0.29707	0.38422	GOMF_BMP_RECEPTOR_ACTIVITY
GOBP_PHOSPHATE_ION_HOMEOSTAS...	SET	18	0.064549	0.0019788	0.21941	0.38431	GOBP_PHOSPHATE_ION_HOMEOSTASIS
REACTOME_CARGO_RECOGNITION_F...	SET	100	0.023601	0.0017017	0.080236	0.38433	REACTOME_CARGO_RECOGNITION_FOR_CLATHRIN_MEDIATED_ENDOCYTOSIS
WP_GASTRIC_CANCER_NETWORK_1	SET	27	0.049084	0.0018425	0.16688	0.38433	WP_GASTRIC_CANCER_NETWORK_1
GOCC_FANCONI_ANAEMIA_NUCLEAR...	SET	12	0.066406	0.0016624	0.22605	0.38447	GOCC_FANCONI_ANAEMIA_NUCLEAR_COMPLEX
GOBP_REGULATION_OF_INNATE_IM...	SET	340	0.012956	0.0017116	0.044119	0.38451	GOBP_REGULATION_OF_INNATE_IMMUNE_RESPONSE
GOBP_POSITIVE_REGULATION_OF_...522	SET	29	0.044702	0.0017389	0.15242	0.38466	GOBP_POSITIVE_REGULATION_OF_MONOOXYGENASE_ACTIVITY
GOBP_REGULATION_OF_CELLULAR_...17	SET	6	0.11428	0.0020233	0.38979	0.38469	GOBP_REGULATION_OF_CELLULAR_RESPONSE_TO_MACROPHAGE_COLONY_STIMULATING_FACTOR_STIMULUS
LEE_LIVER_CANCER_MYC_TGFA_UP	SET	59	0.031755	0.0017606	0.10845	0.38484	LEE_LIVER_CANCER_MYC_TGFA_UP
WP_OXIDATIVE_STRESS_RESPONSE	SET	29	0.04325	0.0016825	0.14772	0.38485	WP_OXIDATIVE_STRESS_RESPONSE
QI_HYPOXIA_TARGETS_OF_HIF1A_...	SET	35	0.038458	0.0016433	0.13144	0.38492	QI_HYPOXIA_TARGETS_OF_HIF1A_AND_FOXA2
GOMF_CORECEPTOR_ACTIVITY_INV...2	SET	5	0.12427	0.0020086	0.42505	0.385	GOMF_CORECEPTOR_ACTIVITY_INVOLVED_IN_WNT_SIGNALING_PATHWAY_PLANAR_CELL_POLARITY_PATHWAY
GOBP_POLYSACCHARIDE_CATABOLI...	SET	20	0.056027	0.0018104	0.19173	0.38506	GOBP_POLYSACCHARIDE_CATABOLIC_PROCESS
JI_RESPONSE_TO_FSH_UP	SET	64	0.027554	0.0015909	0.094387	0.38517	JI_RESPONSE_TO_FSH_UP
GOMF_IMMUNOGLOBULIN_BINDING	SET	22	0.04415	0.0014962	0.15145	0.38533	GOMF_IMMUNOGLOBULIN_BINDING
BURTON_ADIPOGENESIS_6	SET	189	0.017199	0.0017009	0.059071	0.38546	BURTON_ADIPOGENESIS_6
GOBP_RESPONSE_TO_LEUKEMIA_IN...	SET	92	0.024774	0.0017137	0.085162	0.38556	GOBP_RESPONSE_TO_LEUKEMIA_INHIBITORY_FACTOR
DARWICHE_PAPILLOMA_RISK_HIGH...1	SET	175	0.017533	0.001669	0.060279	0.38558	DARWICHE_PAPILLOMA_RISK_HIGH_DN
GOBP_FRUCTOSE_2_6_BISPHOSPHA...	SET	4	0.10665	0.0015417	0.36679	0.38562	GOBP_FRUCTOSE_2_6_BISPHOSPHATE_METABOLIC_PROCESS
GOMF_FRUCTOSE_2_6_BISPHOSPHA...	SET	4	0.10665	0.0015417	0.36679	0.38562	GOMF_FRUCTOSE_2_6_BISPHOSPHATE_2_PHOSPHATASE_ACTIVITY
GOBP_REGULATION_OF_ENDOSOME_...1	SET	5	0.10654	0.001722	0.36654	0.38565	GOBP_REGULATION_OF_ENDOSOME_ORGANIZATION
GOBP_POSITIVE_REGULATION_OF_...807	SET	7	0.084071	0.0016077	0.28958	0.38579	GOBP_POSITIVE_REGULATION_OF_TOOTH_MINERALIZATION
GOMF_UBIQUITIN_LIKE_PROTEIN_...7	SET	5	0.11945	0.0019306	0.41187	0.3859	GOMF_UBIQUITIN_LIKE_PROTEIN_SPECIFIC_ENDOPEPTIDASE_ACTIVITY
GOMF_XMP_5_NUCLEOSIDASE_ACTI...	SET	6	0.087588	0.0015507	0.30281	0.3862	GOMF_XMP_5_NUCLEOSIDASE_ACTIVITY
REACTOME_HOMOLOGOUS_DNA_PAIR...	SET	43	0.033782	0.0015996	0.11681	0.38622	REACTOME_HOMOLOGOUS_DNA_PAIRING_AND_STRAND_EXCHANGE
GOBP_ORGAN_OR_TISSUE_SPECIFI...	SET	36	0.03981	0.0017251	0.13768	0.38624	GOBP_ORGAN_OR_TISSUE_SPECIFIC_IMMUNE_RESPONSE
BOYAULT_LIVER_CANCER_SUBCLAS...2	SET	43	0.034213	0.0016201	0.11846	0.38636	BOYAULT_LIVER_CANCER_SUBCLASS_G123_UP
GOBP_REGULATION_OF_WNT_SIGNA...2	SET	8	0.096177	0.0019661	0.33325	0.38644	GOBP_REGULATION_OF_WNT_SIGNALING_PATHWAY_INVOLVED_IN_HEART_DEVELOPMENT
KYNG_RESPONSE_TO_H2O2_VIA_ER...3	SET	35	0.036446	0.0015573	0.12629	0.38645	KYNG_RESPONSE_TO_H2O2_VIA_ERCC6_UP
GOBP_SENSORY_PERCEPTION_OF_T...2	SET	28	0.044885	0.0017157	0.15556	0.38647	GOBP_SENSORY_PERCEPTION_OF_TEMPERATURE_STIMULUS
GOBP_DICARBOXYLIC_ACID_CATAB...	SET	18	0.049295	0.0015112	0.17095	0.38654	GOBP_DICARBOXYLIC_ACID_CATABOLIC_PROCESS
GOCC_MITOTIC_SPINDLE_MICROTU...	SET	13	0.051491	0.0013417	0.17873	0.38664	GOCC_MITOTIC_SPINDLE_MICROTUBULE
GOBP_PROTEIN_SUMOYLATION	SET	63	0.028942	0.001658	0.10053	0.38672	GOBP_PROTEIN_SUMOYLATION
GOBP_NEGATIVE_REGULATION_OF_...183	SET	102	0.024181	0.0017608	0.084099	0.38685	GOBP_NEGATIVE_REGULATION_OF_DEVELOPMENTAL_GROWTH
KEGG_VIRAL_MYOCARDITIS	SET	66	0.031949	0.0018731	0.11112	0.38686	KEGG_VIRAL_MYOCARDITIS
FOSTER_KDM1A_TARGETS_DN	SET	197	0.015382	0.0015527	0.053518	0.3869	FOSTER_KDM1A_TARGETS_DN
GOBP_REGULATION_OF_SODIUM_IO...1	SET	60	0.032324	0.0018072	0.11253	0.38696	GOBP_REGULATION_OF_SODIUM_ION_TRANSMEMBRANE_TRANSPORT
HATADA_METHYLATED_IN_LUNG_CA...1	SET	32	0.047488	0.0019404	0.16544	0.38704	HATADA_METHYLATED_IN_LUNG_CANCER_DN
GOBP_POSITIVE_REGULATION_OF_...773	SET	6	0.093643	0.0016579	0.32631	0.38707	GOBP_POSITIVE_REGULATION_OF_STORE_OPERATED_CALCIUM_CHANNEL_ACTIVITY
GOBP_NEGATIVE_REGULATION_OF_...711	SET	17	0.064674	0.0019268	0.22553	0.38715	GOBP_NEGATIVE_REGULATION_OF_VASCULAR_PERMEABILITY
GOBP_ISOTYPE_SWITCHING_TO_IG...2	SET	14	0.054569	0.0014755	0.19031	0.38716	GOBP_ISOTYPE_SWITCHING_TO_IGG_ISOTYPES
GOCC_AP_3_ADAPTOR_COMPLEX	SET	9	0.070857	0.0015363	0.24714	0.38717	GOCC_AP_3_ADAPTOR_COMPLEX
GOMF_NEUROPEPTIDE_RECEPTOR_B...	SET	28	0.047134	0.0018017	0.16445	0.38721	GOMF_NEUROPEPTIDE_RECEPTOR_BINDING
GOBP_REGULATION_OF_PIGMENT_C...	SET	8	0.098043	0.0020043	0.34215	0.38723	GOBP_REGULATION_OF_PIGMENT_CELL_DIFFERENTIATION
GOCC_MITOCHONDRIAL_CRISTA	SET	8	0.082174	0.0016799	0.28676	0.38723	GOCC_MITOCHONDRIAL_CRISTA
GOBP_NEGATIVE_REGULATION_OF_...622	SET	14	0.068126	0.0018421	0.23824	0.38746	GOBP_NEGATIVE_REGULATION_OF_SMOOTH_MUSCLE_CONTRACTION
KOYAMA_SEMA3B_TARGETS_UP	SET	232	0.015046	0.0016466	0.05262	0.38747	KOYAMA_SEMA3B_TARGETS_UP
GOBP_COPPER_ION_TRANSPORT	SET	13	0.062314	0.0016237	0.21812	0.38756	GOBP_COPPER_ION_TRANSPORT
RATTENBACHER_BOUND_BY_CELF1	SET	375	0.01186	0.001644	0.041559	0.38768	RATTENBACHER_BOUND_BY_CELF1
GOBP_CARBOHYDRATE_PHOSPHORYL...	SET	24	0.041929	0.001484	0.14712	0.38783	GOBP_CARBOHYDRATE_PHOSPHORYLATION
KIM_MYCL1_AMPLIFICATION_TARG...1	SET	19	0.052537	0.0016547	0.18436	0.38783	KIM_MYCL1_AMPLIFICATION_TARGETS_DN
GOMF_ALANINE_TRANSMEMBRANE_T...	SET	13	0.071771	0.0018701	0.25196	0.38788	GOMF_ALANINE_TRANSMEMBRANE_TRANSPORTER_ACTIVITY
GOBP_NEGATIVE_REGULATION_OF_...579	SET	75	0.025833	0.0016141	0.090778	0.38799	GOBP_NEGATIVE_REGULATION_OF_RESPONSE_TO_DNA_DAMAGE_STIMULUS
APPIERTO_RESPONSE_TO_FENRETI...1	SET	49	0.031245	0.0015791	0.10985	0.38805	APPIERTO_RESPONSE_TO_FENRETINIDE_DN
KEGG_OXIDATIVE_PHOSPHORYLATI...	SET	112	0.021012	0.0016028	0.073965	0.38818	KEGG_OXIDATIVE_PHOSPHORYLATION
GOBP_NEGATIVE_REGULATION_OF_...343	SET	21	0.050124	0.0016596	0.17658	0.38826	GOBP_NEGATIVE_REGULATION_OF_KERATINOCYTE_PROLIFERATION
GOBP_REGULATION_OF_CELLULAR_...3	SET	139	0.01935	0.0016432	0.068178	0.38828	GOBP_REGULATION_OF_CELLULAR_CARBOHYDRATE_METABOLIC_PROCESS
WINTER_HYPOXIA_METAGENE	SET	221	0.015856	0.0016941	0.055904	0.38835	WINTER_HYPOXIA_METAGENE
GOBP_PROTEIN_DE_ADP_RIBOSYLA...	SET	6	0.1034	0.0018307	0.36463	0.38837	GOBP_PROTEIN_DE_ADP_RIBOSYLATION
GOBP_NEUTROPHIL_MEDIATED_CYT...	SET	14	0.063724	0.001723	0.22476	0.38839	GOBP_NEUTROPHIL_MEDIATED_CYTOTOXICITY
GOBP_PROLINE_IMPORT_ACROSS_P...	SET	3	0.1586	0.0019857	0.56013	0.38854	GOBP_PROLINE_IMPORT_ACROSS_PLASMA_MEMBRANE
GOBP_DEVELOPMENTAL_GROWTH_IN...	SET	215	0.016409	0.0017296	0.057974	0.38857	GOBP_DEVELOPMENTAL_GROWTH_INVOLVED_IN_MORPHOGENESIS
LUI_THYROID_CANCER_CLUSTER_2	SET	43	0.034986	0.0016566	0.12369	0.38864	LUI_THYROID_CANCER_CLUSTER_2
REACTOME_PREGNENOLONE_BIOSYN...	SET	12	0.070843	0.0017735	0.25048	0.38866	REACTOME_PREGNENOLONE_BIOSYNTHESIS
GOBP_VASCULAR_ENDOTHELIAL_GR...3	SET	52	0.032036	0.0016678	0.11353	0.3889	GOBP_VASCULAR_ENDOTHELIAL_GROWTH_FACTOR_RECEPTOR_SIGNALING_PATHWAY
NAKAJIMA_EOSINOPHIL	SET	22	0.053297	0.0018061	0.18897	0.38896	NAKAJIMA_EOSINOPHIL
REACTOME_ACTIVATION_OF_THE_M...	SET	54	0.028428	0.0015081	0.10081	0.38897	REACTOME_ACTIVATION_OF_THE_MRNA_UPON_BINDING_OF_THE_CAP_BINDING_COMPLEX_AND_EIFS_AND_SUBSEQUENT_BINDING_TO_43S
GOBP_PYRIMIDINE_RIBONUCLEOTI...3	SET	29	0.042575	0.0016562	0.15099	0.38898	GOBP_PYRIMIDINE_RIBONUCLEOTIDE_METABOLIC_PROCESS
REACTOME_UPTAKE_AND_FUNCTION...1	SET	11	0.075099	0.0018001	0.26633	0.38898	REACTOME_UPTAKE_AND_FUNCTION_OF_ANTHRAX_TOXINS
GOMF_PROTON_CHANNEL_ACTIVITY	SET	23	0.041697	0.0014447	0.14788	0.38899	GOMF_PROTON_CHANNEL_ACTIVITY
GARGALOVIC_RESPONSE_TO_OXIDI...13	SET	12	0.062115	0.001555	0.22039	0.38903	GARGALOVIC_RESPONSE_TO_OXIDIZED_PHOSPHOLIPIDS_MAGENTA_DN
GOBP_REGULATION_OF_PROTEIN_L...14	SET	18	0.05147	0.0015779	0.18262	0.38904	GOBP_REGULATION_OF_PROTEIN_LOCALIZATION_TO_SYNAPSE
GOBP_POSITIVE_REGULATION_OF_...274	SET	30	0.041432	0.0016392	0.14707	0.38908	GOBP_POSITIVE_REGULATION_OF_ERYTHROCYTE_DIFFERENTIATION
KYNG_WERNER_SYNDROM_UP	SET	13	0.060403	0.0015739	0.21443	0.38909	KYNG_WERNER_SYNDROM_UP
GOBP_MAINTENANCE_OF_CELL_NUM...	SET	172	0.017451	0.0016471	0.061967	0.38912	GOBP_MAINTENANCE_OF_CELL_NUMBER
GOBP_ZYMOGEN_INHIBITION	SET	7	0.081406	0.0015567	0.2891	0.38913	GOBP_ZYMOGEN_INHIBITION
GOBP_REGULATION_OF_OVARIAN_F...	SET	6	0.10601	0.0018768	0.37648	0.38914	GOBP_REGULATION_OF_OVARIAN_FOLLICLE_DEVELOPMENT
WP_PROSTAGLANDIN_SIGNALING	SET	32	0.043776	0.0017887	0.15554	0.38918	WP_PROSTAGLANDIN_SIGNALING
GOBP_POSITIVE_REGULATION_OF_...655	SET	188	0.016245	0.0016023	0.057743	0.38923	GOBP_POSITIVE_REGULATION_OF_PROTEIN_CONTAINING_COMPLEX_ASSEMBLY
GOBP_GLYCEROL_ETHER_METABOLI...	SET	20	0.053758	0.0017371	0.19117	0.38928	GOBP_GLYCEROL_ETHER_METABOLIC_PROCESS
BURTON_ADIPOGENESIS_7	SET	45	0.034622	0.001677	0.12315	0.3893	BURTON_ADIPOGENESIS_7
GOMF_L_ARGININE_TRANSMEMBRAN...	SET	12	0.078135	0.0019561	0.27804	0.38935	GOMF_L_ARGININE_TRANSMEMBRANE_TRANSPORTER_ACTIVITY
REACTOME_CELL_DEATH_SIGNALLI...	SET	69	0.029223	0.0017516	0.10399	0.38935	REACTOME_CELL_DEATH_SIGNALLING_VIA_NRAGE_NRIF_AND_NADE
GOBP_POSITIVE_REGULATION_OF_...18	SET	6	0.10516	0.0018619	0.37426	0.38936	GOBP_POSITIVE_REGULATION_OF_ALKALINE_PHOSPHATASE_ACTIVITY
GOMF_FRUCTOSE_TRANSMEMBRANE_...	SET	9	0.088662	0.0019224	0.31576	0.38944	GOMF_FRUCTOSE_TRANSMEMBRANE_TRANSPORTER_ACTIVITY
YAO_TEMPORAL_RESPONSE_TO_PRO...7	SET	139	0.017446	0.0014815	0.062148	0.38946	YAO_TEMPORAL_RESPONSE_TO_PROGESTERONE_CLUSTER_14
REACTOME_MTORC1_MEDIATED_SIG...	SET	23	0.047383	0.0016418	0.16884	0.3895	REACTOME_MTORC1_MEDIATED_SIGNALLING
FAELT_B_CLL_WITH_VH_REARRANG...1	SET	45	0.034184	0.0016558	0.12191	0.38959	FAELT_B_CLL_WITH_VH_REARRANGEMENTS_DN
GOBP_FLAVONOID_GLUCURONIDATI...	SET	4	0.17293	0.0025	0.61692	0.38962	GOBP_FLAVONOID_GLUCURONIDATION
GOBP_VENOUS_BLOOD_VESSEL_DEV...	SET	16	0.064708	0.0018703	0.23089	0.38964	GOBP_VENOUS_BLOOD_VESSEL_DEVELOPMENT
GOCC_CBM_COMPLEX	SET	5	0.085757	0.0013861	0.30603	0.38965	GOCC_CBM_COMPLEX
GOBP_LIPID_GLYCOSYLATION	SET	11	0.069087	0.001656	0.24671	0.38973	GOBP_LIPID_GLYCOSYLATION
REACTOME_REGULATION_OF_PTEN_...3	SET	9	0.079077	0.0017146	0.28248	0.38976	REACTOME_REGULATION_OF_PTEN_MRNA_TRANSLATION
APPEL_IMATINIB_RESPONSE	SET	32	0.04063	0.0016601	0.14523	0.38983	APPEL_IMATINIB_RESPONSE
GOBP_MANCHETTE_ASSEMBLY	SET	6	0.10177	0.0018017	0.36379	0.38984	GOBP_MANCHETTE_ASSEMBLY
GOMF_INOSITOL_1_4_5_TRISPHOS...2	SET	11	0.077536	0.0018585	0.27716	0.38984	GOMF_INOSITOL_1_4_5_TRISPHOSPHATE_BINDING
GAZDA_DIAMOND_BLACKFAN_ANEMI...5	SET	57	0.026844	0.0014629	0.096044	0.38993	GAZDA_DIAMOND_BLACKFAN_ANEMIA_PROGENITOR_DN
GOCC_LIPID_DROPLET	SET	94	0.022881	0.0015998	0.081867	0.38994	GOCC_LIPID_DROPLET
GOMF_GTPASE_BINDING	SET	287	0.012715	0.0015455	0.045555	0.39008	GOMF_GTPASE_BINDING
GOBP_NEUROMUSCULAR_SYNAPTIC_...	SET	27	0.044136	0.0016567	0.15821	0.39013	GOBP_NEUROMUSCULAR_SYNAPTIC_TRANSMISSION
BIOCARTA_EIF2_PATHWAY	SET	9	0.068412	0.0014833	0.24528	0.39016	BIOCARTA_EIF2_PATHWAY
WP_ARYL_HYDROCARBON_RECEPTOR...2	SET	45	0.033196	0.0016079	0.11904	0.39017	WP_ARYL_HYDROCARBON_RECEPTOR_PATHWAY_WP2873
REACTOME_RUNX3_REGULATES_NOT...	SET	13	0.064788	0.0016881	0.23235	0.39018	REACTOME_RUNX3_REGULATES_NOTCH_SIGNALING
WP_PHOTODYNAMIC_THERAPYINDUC...5	SET	27	0.041718	0.001566	0.14971	0.39026	WP_PHOTODYNAMIC_THERAPYINDUCED_UNFOLDED_PROTEIN_RESPONSE
BENPORATH_MYC_TARGETS_WITH_E...	SET	210	0.015313	0.0015953	0.05496	0.39027	BENPORATH_MYC_TARGETS_WITH_EBOX
LANDIS_BREAST_CANCER_PROGRES...2	SET	43	0.033948	0.0016075	0.12184	0.39027	LANDIS_BREAST_CANCER_PROGRESSION_UP
GOBP_REGULATION_OF_EATING_BE...	SET	8	0.089694	0.0018336	0.32202	0.3903	GOBP_REGULATION_OF_EATING_BEHAVIOR
GOBP_NEGATIVE_REGULATION_OF_...665	SET	261	0.013735	0.0015931	0.049376	0.39044	GOBP_NEGATIVE_REGULATION_OF_TRANSFERASE_ACTIVITY
GOBP_REGULATION_OF_TOLL_LIKE...3	SET	24	0.04159	0.001472	0.14951	0.39044	GOBP_REGULATION_OF_TOLL_LIKE_RECEPTOR_4_SIGNALING_PATHWAY
GOBP_MRNA_PSEUDOURIDINE_SYNT...	SET	8	0.070141	0.0014339	0.25223	0.39048	GOBP_MRNA_PSEUDOURIDINE_SYNTHESIS
REACTOME_COMPLEMENT_CASCADE	SET	55	0.035133	0.0018809	0.1264	0.39053	REACTOME_COMPLEMENT_CASCADE
GOBP_ANDROGEN_CATABOLIC_PROC...	SET	5	0.094008	0.0015194	0.3386	0.39065	GOBP_ANDROGEN_CATABOLIC_PROCESS
WP_DNA_DAMAGE_RESPONSE_ONLY_...	SET	109	0.021758	0.0016375	0.078371	0.39065	WP_DNA_DAMAGE_RESPONSE_ONLY_ATM_DEPENDENT
GOBP_PEPTIDE_METABOLIC_PROCE...	SET	786	0.0077493	0.001538	0.027919	0.39067	GOBP_PEPTIDE_METABOLIC_PROCESS
GOCC_EQUATORIAL_MICROTUBULE_...	SET	4	0.081211	0.001174	0.29256	0.39067	GOCC_EQUATORIAL_MICROTUBULE_ORGANIZING_CENTER
GOMF_N_ACYLTRANSFERASE_ACTIV...	SET	81	0.024548	0.0015938	0.088453	0.39069	GOMF_N_ACYLTRANSFERASE_ACTIVITY
GOBP_PENILE_ERECTION	SET	11	0.074418	0.0017838	0.26831	0.39075	GOBP_PENILE_ERECTION
GOMF_CHANNEL_ACTIVATOR_ACTIV...	SET	13	0.066129	0.0017231	0.23843	0.39076	GOMF_CHANNEL_ACTIVATOR_ACTIVITY
GOBP_NEGATIVE_REGULATION_OF_...461	SET	5	0.13126	0.0021215	0.47406	0.39094	GOBP_NEGATIVE_REGULATION_OF_NEUTROPHIL_ACTIVATION
GOMF_CARGO_ADAPTOR_ACTIVITY	SET	18	0.050555	0.0015498	0.18264	0.39097	GOMF_CARGO_ADAPTOR_ACTIVITY
LY_AGING_MIDDLE_UP	SET	13	0.068445	0.0017834	0.2474	0.39102	LY_AGING_MIDDLE_UP
GOMF_PROTEIN_TRANSPORTER_ACT...	SET	33	0.03609	0.0014975	0.13056	0.39111	GOMF_PROTEIN_TRANSPORTER_ACTIVITY
GOBP_IRE1_MEDIATED_UNFOLDED_...	SET	20	0.051966	0.0016792	0.1881	0.39117	GOBP_IRE1_MEDIATED_UNFOLDED_PROTEIN_RESPONSE
GOBP_ERAD_PATHWAY	SET	105	0.020541	0.0015174	0.07438	0.39121	GOBP_ERAD_PATHWAY
TCGA_GLIOBLASTOMA_COPY_NUMBE...1	SET	29	0.052018	0.0020235	0.18837	0.39122	TCGA_GLIOBLASTOMA_COPY_NUMBER_DN
GOBP_CELL_PROLIFERATION_IN_F...	SET	22	0.050479	0.0017106	0.18311	0.3914	GOBP_CELL_PROLIFERATION_IN_FOREBRAIN
GOMF_N_ACETYLGALACTOSAMINE_4...	SET	5	0.12553	0.002029	0.45595	0.39154	GOMF_N_ACETYLGALACTOSAMINE_4_O_SULFOTRANSFERASE_ACTIVITY
GOBP_UTP_METABOLIC_PROCESS	SET	11	0.064054	0.0015353	0.23291	0.39165	GOBP_UTP_METABOLIC_PROCESS
ONDER_CDH1_TARGETS_2_DN	SET	455	0.011108	0.0016923	0.040451	0.39182	ONDER_CDH1_TARGETS_2_DN
GOBP_SYMPATHETIC_NERVOUS_SYS...	SET	22	0.052453	0.0017775	0.19105	0.39183	GOBP_SYMPATHETIC_NERVOUS_SYSTEM_DEVELOPMENT
GOBP_NEURAL_CREST_FORMATION	SET	15	0.057565	0.0016111	0.20969	0.39184	GOBP_NEURAL_CREST_FORMATION
GOBP_REGULATION_OF_HISTONE_H...1	SET	4	0.095827	0.0013853	0.34913	0.39186	GOBP_REGULATION_OF_HISTONE_H3_K14_ACETYLATION
GOBP_REGULATION_OF_VESICLE_T...	SET	5	0.097029	0.0015683	0.35351	0.39186	GOBP_REGULATION_OF_VESICLE_TRANSPORT_ALONG_MICROTUBULE
DACOSTA_UV_RESPONSE_VIA_ERCC...3	SET	834	0.0084101	0.0017171	0.03066	0.39193	DACOSTA_UV_RESPONSE_VIA_ERCC3_DN
GOBP_RESPONSE_TO_ALUMINUM_ION	SET	4	0.12214	0.0017658	0.44602	0.3921	GOBP_RESPONSE_TO_ALUMINUM_ION
DAZARD_UV_RESPONSE_CLUSTER_G6	SET	141	0.019707	0.0016855	0.071982	0.39213	DAZARD_UV_RESPONSE_CLUSTER_G6
GOBP_REGULATION_OF_ALCOHOL_B...	SET	47	0.032966	0.0016318	0.12041	0.39213	GOBP_REGULATION_OF_ALCOHOL_BIOSYNTHETIC_PROCESS
PID_ECADHERIN_KERATINOCYTE_P...	SET	21	0.050672	0.0016777	0.18543	0.39233	PID_ECADHERIN_KERATINOCYTE_PATHWAY
GOCC_ORGANELLAR_RIBOSOME	SET	85	0.022372	0.0014878	0.082007	0.3925	GOCC_ORGANELLAR_RIBOSOME
GOBP_REGULATION_OF_ENDOPLASM...2	SET	6	0.09071	0.001606	0.33273	0.39257	GOBP_REGULATION_OF_ENDOPLASMIC_RETICULUM_TUBULAR_NETWORK_ORGANIZATION
GOMF_PROTEIN_SERINE_THREONIN...4	SET	36	0.036451	0.0015795	0.13372	0.39258	GOMF_PROTEIN_SERINE_THREONINE_KINASE_INHIBITOR_ACTIVITY
SCHAEFFER_PROSTATE_DEVELOPME...1	SET	54	0.030697	0.0016284	0.11273	0.39269	SCHAEFFER_PROSTATE_DEVELOPMENT_12HR_DN
GOMF_DYNEIN_COMPLEX_BINDING	SET	23	0.043736	0.0015154	0.16064	0.39272	GOMF_DYNEIN_COMPLEX_BINDING
LIU_VAV3_PROSTATE_CARCINOGEN...1	SET	17	0.055792	0.0016622	0.20494	0.39272	LIU_VAV3_PROSTATE_CARCINOGENESIS_DN
GOCC_ELASTIC_FIBER	SET	5	0.09995	0.0016155	0.36741	0.3928	GOCC_ELASTIC_FIBER
REACTOME_SULFUR_AMINO_ACID_M...	SET	28	0.040117	0.0015335	0.14751	0.39282	REACTOME_SULFUR_AMINO_ACID_METABOLISM
GOMF_CYSTEINE_TYPE_ENDOPEPTI...4	SET	6	0.099628	0.0017639	0.36659	0.3929	GOMF_CYSTEINE_TYPE_ENDOPEPTIDASE_ACTIVITY_INVOLVED_IN_EXECUTION_PHASE_OF_APOPTOSIS
REACTOME_VISUAL_PHOTOTRANSDU...	SET	91	0.023636	0.0016261	0.086971	0.3929	REACTOME_VISUAL_PHOTOTRANSDUCTION
KORKOLA_EMBRYONIC_CARCINOMA_...2	SET	18	0.06003	0.0018403	0.2209	0.39291	KORKOLA_EMBRYONIC_CARCINOMA_VS_SEMINOMA_UP
GOBP_MAST_CELL_ACTIVATION	SET	67	0.027945	0.0016507	0.10289	0.39296	GOBP_MAST_CELL_ACTIVATION
GOBP_PROTEIN_C_LINKED_GLYCOS...	SET	5	0.11391	0.0018412	0.42013	0.39314	GOBP_PROTEIN_C_LINKED_GLYCOSYLATION
GOBP_REGULATION_OF_CHROMATIN...2	SET	41	0.035276	0.0016312	0.13012	0.39316	GOBP_REGULATION_OF_CHROMATIN_ORGANIZATION
GOBP_POSITIVE_REGULATION_OF_...555	SET	14	0.056415	0.0015254	0.20838	0.3933	GOBP_POSITIVE_REGULATION_OF_NECROTIC_CELL_DEATH
DURAND_STROMA_S_UP	SET	271	0.014576	0.0017223	0.053922	0.39346	DURAND_STROMA_S_UP
GOBP_BOX_C_D_SNORNP_ASSEMBLY	SET	8	0.08047	0.001645	0.29775	0.39348	GOBP_BOX_C_D_SNORNP_ASSEMBLY
KEGG_CIRCADIAN_RHYTHM_MAMMAL	SET	13	0.063874	0.0016643	0.23643	0.39352	KEGG_CIRCADIAN_RHYTHM_MAMMAL
GOMF_HEMOGLOBIN_BINDING	SET	9	0.086358	0.0018724	0.31985	0.39358	GOMF_HEMOGLOBIN_BINDING
WP_TCELL_RECEPTOR_SIGNALING_...	SET	87	0.024651	0.0016584	0.091306	0.39359	WP_TCELL_RECEPTOR_SIGNALING_PATHWAY
GOBP_NEGATIVE_REGULATION_OF_...186	SET	48	0.031815	0.0015914	0.11796	0.39369	GOBP_NEGATIVE_REGULATION_OF_DNA_BINDING
DAZARD_UV_RESPONSE_CLUSTER_G2	SET	29	0.045198	0.0017582	0.16759	0.3937	DAZARD_UV_RESPONSE_CLUSTER_G2
GOBP_UTP_BIOSYNTHETIC_PROCESS	SET	9	0.066796	0.0014483	0.24768	0.3937	GOBP_UTP_BIOSYNTHETIC_PROCESS
REACTOME_NON_INTEGRIN_MEMBRA...	SET	55	0.032595	0.001745	0.12091	0.39375	REACTOME_NON_INTEGRIN_MEMBRANE_ECM_INTERACTIONS
GOBP_GOLGI_TO_LYSOSOME_TRANS...	SET	12	0.061785	0.0015468	0.22924	0.39377	GOBP_GOLGI_TO_LYSOSOME_TRANSPORT
GOCC_NUCLEAR_ENVELOPE_LUMEN	SET	10	0.071871	0.0016426	0.26688	0.39385	GOCC_NUCLEAR_ENVELOPE_LUMEN
GOBP_DETERMINATION_OF_PANCRE...	SET	3	0.15432	0.0019322	0.57351	0.39393	GOBP_DETERMINATION_OF_PANCREATIC_LEFT_RIGHT_ASYMMETRY
GOBP_NEGATIVE_REGULATION_OF_...81	SET	12	0.059465	0.0014887	0.22102	0.39395	GOBP_NEGATIVE_REGULATION_OF_CARDIOCYTE_DIFFERENTIATION
SARRIO_EPITHELIAL_MESENCHYMA...2	SET	160	0.016103	0.0014663	0.059853	0.39395	SARRIO_EPITHELIAL_MESENCHYMAL_TRANSITION_UP
JAEGER_METASTASIS_DN	SET	243	0.014312	0.0016026	0.053203	0.39396	JAEGER_METASTASIS_DN
GOBP_OLFACTORY_LOBE_DEVELOPM...	SET	35	0.042621	0.0018211	0.15859	0.39407	GOBP_OLFACTORY_LOBE_DEVELOPMENT
MATZUK_OVULATION	SET	15	0.062975	0.0017625	0.23459	0.39418	MATZUK_OVULATION
RODRIGUES_NTN1_TARGETS_DN	SET	154	0.017495	0.0015632	0.065232	0.39427	RODRIGUES_NTN1_TARGETS_DN
REACTOME_STAT5_ACTIVATION	SET	7	0.091171	0.0017435	0.33998	0.39429	REACTOME_STAT5_ACTIVATION
GOBP_SCARNA_LOCALIZATION_TO_...	SET	4	0.095979	0.0013875	0.35796	0.3943	GOBP_SCARNA_LOCALIZATION_TO_CAJAL_BODY
GOBP_NEGATIVE_REGULATION_OF_...189	SET	5	0.080235	0.0012968	0.2995	0.39439	GOBP_NEGATIVE_REGULATION_OF_DNA_DAMAGE_CHECKPOINT
GOBP_NEGATIVE_REGULATION_OF_...714	SET	8	0.088649	0.0018122	0.33113	0.39446	GOBP_NEGATIVE_REGULATION_OF_VASOCONSTRICTION
GALLUZZI_PERMEABILIZE_MITOCH...	SET	39	0.035302	0.0015921	0.13194	0.39452	GALLUZZI_PERMEABILIZE_MITOCHONDRIA
GOBP_REGULATION_OF_CELLULAR_...2	SET	13	0.06033	0.001572	0.22551	0.39453	GOBP_REGULATION_OF_CELLULAR_CARBOHYDRATE_CATABOLIC_PROCESS
GOBP_REGULATION_OF_SEROTONIN...	SET	6	0.1019	0.0018041	0.38093	0.39454	GOBP_REGULATION_OF_SEROTONIN_SECRETION
GOBP_CD4_POSITIVE_ALPHA_BETA...3	SET	83	0.024897	0.0016362	0.093079	0.39455	GOBP_CD4_POSITIVE_ALPHA_BETA_T_CELL_DIFFERENTIATION
GOMF_ALPHA_AMYLASE_ACTIVITY	SET	5	0.11874	0.0019191	0.44439	0.39466	GOMF_ALPHA_AMYLASE_ACTIVITY
GOBP_PURINE_RIBONUCLEOTIDE_S...	SET	7	0.081727	0.0015629	0.3059	0.39467	GOBP_PURINE_RIBONUCLEOTIDE_SALVAGE
GOBP_VITAMIN_TRANSMEMBRANE_T...	SET	20	0.049049	0.0015849	0.1836	0.39467	GOBP_VITAMIN_TRANSMEMBRANE_TRANSPORT
GOBP_REGULATION_OF_LUTEINIZI...	SET	6	0.076376	0.0013522	0.28601	0.39472	GOBP_REGULATION_OF_LUTEINIZING_HORMONE_SECRETION
GOBP_SATELLITE_CELL_ACTIVATI...	SET	5	0.088956	0.0014378	0.33311	0.39472	GOBP_SATELLITE_CELL_ACTIVATION_INVOLVED_IN_SKELETAL_MUSCLE_REGENERATION
GOBP_MYELOID_CELL_DIFFERENTI...	SET	391	0.011365	0.0016079	0.042565	0.39473	GOBP_MYELOID_CELL_DIFFERENTIATION
GOBP_POSITIVE_REGULATION_OF_...12	SET	26	0.046232	0.001703	0.17314	0.39473	GOBP_POSITIVE_REGULATION_OF_ACUTE_INFLAMMATORY_RESPONSE
PID_NFAT_TFPATHWAY	SET	42	0.035699	0.0016707	0.13371	0.39474	PID_NFAT_TFPATHWAY
REACTOME_REGULATION_OF_BETA_...	SET	40	0.034895	0.0015937	0.13076	0.39479	REACTOME_REGULATION_OF_BETA_CELL_DEVELOPMENT
GOBP_CELLULAR_RESPONSE_TO_TH...	SET	17	0.051927	0.0015471	0.19475	0.39488	GOBP_CELLULAR_RESPONSE_TO_THYROID_HORMONE_STIMULUS
GOBP_POSITIVE_REGULATION_OF_...260	SET	32	0.040761	0.0016655	0.15294	0.39492	GOBP_POSITIVE_REGULATION_OF_EPIDERMIS_DEVELOPMENT
CHEMNITZ_RESPONSE_TO_PROSTAG...1	SET	362	0.01135	0.0015462	0.042628	0.39503	CHEMNITZ_RESPONSE_TO_PROSTAGLANDIN_E2_DN
BIOCARTA_FEEDER_PATHWAY	SET	9	0.055587	0.0012053	0.20928	0.39527	BIOCARTA_FEEDER_PATHWAY
LIU_IL13_MEMORY_MODEL_DN	SET	4	0.11829	0.0017101	0.44559	0.39532	LIU_IL13_MEMORY_MODEL_DN
GOBP_POSITIVE_REGULATION_OF_...299	SET	5	0.10114	0.0016347	0.38107	0.39535	GOBP_POSITIVE_REGULATION_OF_FERTILIZATION
GOBP_NEGATIVE_REGULATION_OF_...331	SET	55	0.029641	0.0015869	0.11182	0.39548	GOBP_NEGATIVE_REGULATION_OF_INTRACELLULAR_TRANSPORT
GOBP_CELLULAR_RESPONSE_TO_VI...1	SET	70	0.027471	0.0016585	0.1039	0.39574	GOBP_CELLULAR_RESPONSE_TO_VIRUS
GOMF_MANGANESE_ION_TRANSMEMB...	SET	9	0.072139	0.0015641	0.2729	0.39576	GOMF_MANGANESE_ION_TRANSMEMBRANE_TRANSPORTER_ACTIVITY
REACTOME_CROSS_PRESENTATION_...2	SET	46	0.028306	0.0013862	0.10711	0.39579	REACTOME_CROSS_PRESENTATION_OF_SOLUBLE_EXOGENOUS_ANTIGENS_ENDOSOMES
NAKAMURA_ADIPOGENESIS_LATE_UP	SET	95	0.022321	0.0015688	0.084477	0.39581	NAKAMURA_ADIPOGENESIS_LATE_UP
REACTOME_STRIATED_MUSCLE_CON...	SET	34	0.03552	0.0014959	0.13444	0.39581	REACTOME_STRIATED_MUSCLE_CONTRACTION
REACTOME_RECYCLING_OF_EIF2_G...	SET	7	0.07191	0.0013751	0.2722	0.39582	REACTOME_RECYCLING_OF_EIF2_GDP
BAKKER_FOXO3_TARGETS_DN	SET	163	0.016036	0.0014737	0.06071	0.39584	BAKKER_FOXO3_TARGETS_DN
WANG_ESOPHAGUS_CANCER_PROGRE...	SET	9	0.069543	0.0015079	0.2634	0.39588	WANG_ESOPHAGUS_CANCER_PROGRESSION_UP
GOBP_POSITIVE_REGULATION_OF_...665	SET	6	0.074868	0.0013255	0.28407	0.39607	GOBP_POSITIVE_REGULATION_OF_PROTEIN_K63_LINKED_UBIQUITINATION
REACTOME_SUMO_IS_PROTEOLYTIC...	SET	6	0.083132	0.0014718	0.31549	0.39608	REACTOME_SUMO_IS_PROTEOLYTICALLY_PROCESSED
GOBP_G_PROTEIN_COUPLED_GLUTA...	SET	14	0.063328	0.0017123	0.24043	0.39613	GOBP_G_PROTEIN_COUPLED_GLUTAMATE_RECEPTOR_SIGNALING_PATHWAY
GOCC_SYMMETRIC_SYNAPSE	SET	8	0.091981	0.0018803	0.34966	0.39625	GOCC_SYMMETRIC_SYNAPSE
WHITEFORD_PEDIATRIC_CANCER_M...	SET	114	0.019407	0.0014935	0.073775	0.39625	WHITEFORD_PEDIATRIC_CANCER_MARKERS
PUJANA_BREAST_CANCER_WITH_BR...1	SET	9	0.061635	0.0013364	0.23443	0.39631	PUJANA_BREAST_CANCER_WITH_BRCA1_MUTATED_DN
GOBP_REGULATION_OF_ORGANELLE...3	SET	10	0.062389	0.0014259	0.23774	0.3965	GOBP_REGULATION_OF_ORGANELLE_TRANSPORT_ALONG_MICROTUBULE
GOBP_TIGHT_JUNCTION_ORGANIZA...	SET	76	0.025318	0.0015924	0.096513	0.39653	GOBP_TIGHT_JUNCTION_ORGANIZATION
REACTOME_NEUROTOXICITY_OF_CL...	SET	10	0.061573	0.0014072	0.23496	0.39664	REACTOME_NEUROTOXICITY_OF_CLOSTRIDIUM_TOXINS
GOBP_IMPORT_ACROSS_PLASMA_ME...	SET	194	0.015873	0.0015901	0.060629	0.39674	GOBP_IMPORT_ACROSS_PLASMA_MEMBRANE
GOBP_PHOSPHATIDYLETHANOLAMIN...2	SET	10	0.069193	0.0015814	0.26434	0.39676	GOBP_PHOSPHATIDYLETHANOLAMINE_BIOSYNTHETIC_PROCESS
WP_MIRNA_TARGETS_IN_ECM_AND_...	SET	22	0.052526	0.00178	0.20068	0.39676	WP_MIRNA_TARGETS_IN_ECM_AND_MEMBRANE_RECEPTORS
MEISSNER_BRAIN_HCP_WITH_H3K4...3	SET	1051	0.0073853	0.0016826	0.028238	0.39684	MEISSNER_BRAIN_HCP_WITH_H3K4ME3_AND_H3K27ME3
GOMF_GDP_BINDING	SET	67	0.024489	0.0014465	0.093948	0.39718	GOMF_GDP_BINDING
GOMF_NEUTRAL_L_AMINO_ACID_SO...	SET	7	0.092806	0.0017747	0.35611	0.3972	GOMF_NEUTRAL_L_AMINO_ACID_SODIUM_SYMPORTER_ACTIVITY
MODY_HIPPOCAMPUS_PRENATAL	SET	44	0.029954	0.0014347	0.11502	0.39727	MODY_HIPPOCAMPUS_PRENATAL
GOBP_TROPHECTODERMAL_CELL_DI...	SET	19	0.049195	0.0015494	0.18894	0.39729	GOBP_TROPHECTODERMAL_CELL_DIFFERENTIATION
PID_ARF6_TRAFFICKING_PATHWAY	SET	48	0.03142	0.0015717	0.12075	0.39735	PID_ARF6_TRAFFICKING_PATHWAY
GOBP_NEGATIVE_REGULATION_OF_...115	SET	628	0.0089539	0.0015953	0.034421	0.39738	GOBP_NEGATIVE_REGULATION_OF_CELL_DIFFERENTIATION
HATADA_METHYLATED_IN_LUNG_CA...2	SET	358	0.011441	0.0015502	0.044016	0.39746	HATADA_METHYLATED_IN_LUNG_CANCER_UP
WP_GPCRS_CLASS_B_SECRETINLIKE	SET	22	0.050976	0.0017275	0.19612	0.39746	WP_GPCRS_CLASS_B_SECRETINLIKE
GOBP_POSITIVE_REGULATION_OF_...657	SET	28	0.037556	0.0014356	0.14452	0.39749	GOBP_POSITIVE_REGULATION_OF_PROTEIN_DEACETYLATION
GOCC_EUKARYOTIC_TRANSLATION_...1	SET	6	0.073917	0.0013087	0.28452	0.39751	GOCC_EUKARYOTIC_TRANSLATION_INITIATION_FACTOR_2B_COMPLEX
GOBP_NIK_NF_KAPPAB_SIGNALING	SET	118	0.018805	0.0014722	0.072388	0.39752	GOBP_NIK_NF_KAPPAB_SIGNALING
REACTOME_FREE_FATTY_ACIDS_RE...	SET	10	0.072843	0.0016648	0.2804	0.39752	REACTOME_FREE_FATTY_ACIDS_REGULATE_INSULIN_SECRETION
GOBP_TRYPTOPHAN_TRANSPORT	SET	5	0.092187	0.00149	0.35494	0.39754	GOBP_TRYPTOPHAN_TRANSPORT
GOBP_MORPHOGENESIS_OF_A_POLA...	SET	90	0.023176	0.0015857	0.089264	0.39757	GOBP_MORPHOGENESIS_OF_A_POLARIZED_EPITHELIUM
GOMF_PROTON_TRANSPORTING_ATP...	SET	15	0.046	0.0012874	0.17717	0.39757	GOMF_PROTON_TRANSPORTING_ATP_SYNTHASE_ACTIVITY_ROTATIONAL_MECHANISM
KEGG_MELANOMA	SET	68	0.027593	0.001642	0.10629	0.39758	KEGG_MELANOMA
GOBP_POSITIVE_REGULATION_OF_...833	SET	117	0.01964	0.0015311	0.075702	0.39765	GOBP_POSITIVE_REGULATION_OF_TRANSPORTER_ACTIVITY
REACTOME_GLYCEROPHOSPHOLIPID...1	SET	124	0.019555	0.001569	0.075405	0.39769	REACTOME_GLYCEROPHOSPHOLIPID_BIOSYNTHESIS
GOBP_NEGATIVE_REGULATION_OF_...666	SET	6	0.078345	0.0013871	0.30242	0.3978	GOBP_NEGATIVE_REGULATION_OF_TRANSFORMING_GROWTH_FACTOR_BETA1_PRODUCTION
TORCHIA_TARGETS_OF_EWSR1_FLI...3	SET	18	0.051155	0.0015682	0.19771	0.39792	TORCHIA_TARGETS_OF_EWSR1_FLI1_FUSION_TOP20_UP
GOBP_RNA_PHOSPHODIESTER_BOND...3	SET	43	0.02831	0.0013405	0.10944	0.39794	GOBP_RNA_PHOSPHODIESTER_BOND_HYDROLYSIS_EXONUCLEOLYTIC
REACTOME_FORMATION_OF_THE_BE...	SET	56	0.028056	0.0015156	0.10859	0.39806	REACTOME_FORMATION_OF_THE_BETA_CATENIN_TCF_TRANSACTIVATING_COMPLEX
BLALOCK_ALZHEIMERS_DISEASE_I...2	SET	364	0.010761	0.00147	0.041684	0.39815	BLALOCK_ALZHEIMERS_DISEASE_INCIPIENT_UP
GOBP_CORTISOL_BIOSYNTHETIC_P...	SET	10	0.077427	0.0017695	0.30041	0.39831	GOBP_CORTISOL_BIOSYNTHETIC_PROCESS
GOMF_G_PROTEIN_COUPLED_CHEMO...	SET	24	0.048187	0.0017055	0.18703	0.39834	GOMF_G_PROTEIN_COUPLED_CHEMOATTRACTANT_RECEPTOR_ACTIVITY
GOBP_ENDOTHELIAL_CELL_MATRIX...	SET	6	0.089461	0.0015839	0.34726	0.39835	GOBP_ENDOTHELIAL_CELL_MATRIX_ADHESION
REACTOME_ESTABLISHMENT_OF_SI...	SET	9	0.080685	0.0017494	0.31329	0.39838	REACTOME_ESTABLISHMENT_OF_SISTER_CHROMATID_COHESION
GOBP_INTEGRIN_MEDIATED_SIGNA...	SET	109	0.020507	0.0015433	0.079667	0.39843	GOBP_INTEGRIN_MEDIATED_SIGNALING_PATHWAY
GOBP_NEGATIVE_REGULATION_OF_...322	SET	25	0.04453	0.0016085	0.173	0.39843	GOBP_NEGATIVE_REGULATION_OF_INTERLEUKIN_2_PRODUCTION
WP_BLOOD_CLOTTING_CASCADE	SET	20	0.047279	0.0015277	0.18392	0.39857	WP_BLOOD_CLOTTING_CASCADE
MADAN_DPPA4_TARGETS	SET	50	0.029246	0.0014931	0.11389	0.39867	MADAN_DPPA4_TARGETS
GOBP_POSITIVE_REGULATION_OF_...123	SET	5	0.10766	0.0017401	0.41954	0.39874	GOBP_POSITIVE_REGULATION_OF_CELL_CELL_ADHESION_MEDIATED_BY_INTEGRIN
SATO_SILENCED_EPIGENETICALLY...	SET	40	0.033169	0.0015149	0.12926	0.39874	SATO_SILENCED_EPIGENETICALLY_IN_PANCREATIC_CANCER
REACTOME_LEUKOTRIENE_RECEPTO...	SET	4	0.11875	0.0017168	0.46313	0.39882	REACTOME_LEUKOTRIENE_RECEPTORS
GOBP_POSITIVE_REGULATION_OF_...693	SET	5	0.10627	0.0017176	0.41472	0.39889	GOBP_POSITIVE_REGULATION_OF_PROTEOGLYCAN_BIOSYNTHETIC_PROCESS
GOBP_SOMATOTROPIN_SECRETING_...	SET	5	0.099581	0.0016095	0.38868	0.3989	GOBP_SOMATOTROPIN_SECRETING_CELL_DIFFERENTIATION
GOBP_HEART_MORPHOGENESIS	SET	252	0.013618	0.0015524	0.053169	0.39893	GOBP_HEART_MORPHOGENESIS
HSIAO_LIVER_SPECIFIC_GENES	SET	236	0.013732	0.0015156	0.05363	0.39896	HSIAO_LIVER_SPECIFIC_GENES
BIOCARTA_NOTCH_PATHWAY	SET	6	0.081723	0.0014469	0.31942	0.39904	BIOCARTA_NOTCH_PATHWAY
GARY_CD5_TARGETS_DN	SET	410	0.0098568	0.0014273	0.03855	0.3991	GARY_CD5_TARGETS_DN
KIM_WT1_TARGETS_8HR_DN	SET	117	0.018125	0.0014129	0.070943	0.39917	KIM_WT1_TARGETS_8HR_DN
GOMF_RIBOSOMAL_PROTEIN_S6_KI...	SET	3	0.099686	0.0012481	0.39019	0.39918	GOMF_RIBOSOMAL_PROTEIN_S6_KINASE_ACTIVITY
GOBP_POSITIVE_REGULATION_OF_...156	SET	5	0.09117	0.0014735	0.35701	0.39922	GOBP_POSITIVE_REGULATION_OF_CHEMOKINE_C_C_MOTIF_LIGAND_5_PRODUCTION
GOBP_POST_TRANSCRIPTIONAL_RE...	SET	485	0.0093373	0.0014676	0.036573	0.39924	GOBP_POST_TRANSCRIPTIONAL_REGULATION_OF_GENE_EXPRESSION
GOBP_CELL_CYCLE_DNA_REPLICAT...2	SET	4	0.10095	0.0014593	0.39624	0.39946	GOBP_CELL_CYCLE_DNA_REPLICATION_INITIATION
REACTOME_CLASS_I_PEROXISOMAL...	SET	19	0.045055	0.001419	0.1769	0.39948	REACTOME_CLASS_I_PEROXISOMAL_MEMBRANE_PROTEIN_IMPORT
MASSARWEH_TAMOXIFEN_RESISTAN...2	SET	538	0.0093287	0.0015421	0.036658	0.39956	MASSARWEH_TAMOXIFEN_RESISTANCE_UP
REACTOME_TYSND1_CLEAVES_PERO...	SET	7	0.075569	0.0014451	0.297	0.39958	REACTOME_TYSND1_CLEAVES_PEROXISOMAL_PROTEINS
ADDYA_ERYTHROID_DIFFERENTIAT...	SET	72	0.02633	0.0016121	0.10352	0.39961	ADDYA_ERYTHROID_DIFFERENTIATION_BY_HEMIN
GOMF_N_ACETYLGLUCOSAMINE_6_O...	SET	6	0.080859	0.0014316	0.31802	0.39965	GOMF_N_ACETYLGLUCOSAMINE_6_O_SULFOTRANSFERASE_ACTIVITY
GOBP_FACIAL_NERVE_MORPHOGENE...	SET	9	0.077453	0.0016794	0.30526	0.39986	GOBP_FACIAL_NERVE_MORPHOGENESIS
IKEDA_MIR30_TARGETS_DN	SET	24	0.043406	0.0015363	0.17115	0.3999	IKEDA_MIR30_TARGETS_DN
GOBP_REGULATION_OF_SKELETAL_...2	SET	19	0.049606	0.0015624	0.19576	0.39998	GOBP_REGULATION_OF_SKELETAL_MUSCLE_CELL_DIFFERENTIATION
GOBP_METANEPHRIC_GLOMERULAR_...	SET	5	0.10944	0.0017688	0.43275	0.40018	GOBP_METANEPHRIC_GLOMERULAR_MESANGIUM_DEVELOPMENT
GOBP_LONG_CHAIN_FATTY_ACID_M...	SET	102	0.020321	0.0014797	0.080378	0.4002	GOBP_LONG_CHAIN_FATTY_ACID_METABOLIC_PROCESS
FERRANDO_LYL1_NEIGHBORS	SET	14	0.063828	0.0017259	0.25262	0.40027	FERRANDO_LYL1_NEIGHBORS
GOBP_LATE_ENDOSOME_TO_GOLGI_...	SET	3	0.10712	0.0013412	0.42403	0.40028	GOBP_LATE_ENDOSOME_TO_GOLGI_TRANSPORT
GOMF_BILE_ACID_SODIUM_SYMPOR...	SET	5	0.085741	0.0013858	0.33942	0.40028	GOMF_BILE_ACID_SODIUM_SYMPORTER_ACTIVITY
GOCC_LAMELLIPODIUM_MEMBRANE	SET	22	0.040861	0.0013847	0.16184	0.40034	GOCC_LAMELLIPODIUM_MEMBRANE
GOCC_LSM1_7_PAT1_COMPLEX	SET	5	0.080446	0.0013002	0.31863	0.40034	GOCC_LSM1_7_PAT1_COMPLEX
GOBP_EPITHELIAL_CELL_PROLIFE...1	SET	420	0.010346	0.0015158	0.041016	0.40043	GOBP_EPITHELIAL_CELL_PROLIFERATION
GOBP_NEGATIVE_REGULATION_OF_...154	SET	53	0.029137	0.0015313	0.11556	0.40047	GOBP_NEGATIVE_REGULATION_OF_COAGULATION
GOBP_POSITIVE_REGULATION_OF_...752	SET	130	0.017871	0.001468	0.071005	0.40064	GOBP_POSITIVE_REGULATION_OF_SMALL_MOLECULE_METABOLIC_PROCESS
WANG_ESOPHAGUS_CANCER_VS_NOR...1	SET	98	0.018882	0.0013478	0.075039	0.40067	WANG_ESOPHAGUS_CANCER_VS_NORMAL_DN
GOBP_DOSAGE_COMPENSATION	SET	25	0.038421	0.0013878	0.15286	0.40077	GOBP_DOSAGE_COMPENSATION
BIOCARTA_MCALPAIN_PATHWAY	SET	18	0.045997	0.0014101	0.18314	0.40085	BIOCARTA_MCALPAIN_PATHWAY
GOBP_POSTSYNAPSE_TO_NUCLEUS_...	SET	7	0.0641	0.0012258	0.25534	0.40089	GOBP_POSTSYNAPSE_TO_NUCLEUS_SIGNALING_PATHWAY
GOBP_HISTONE_DEACETYLATION	SET	82	0.020871	0.0013633	0.083226	0.401	GOBP_HISTONE_DEACETYLATION
GOBP_NEUTROPHIL_MIGRATION	SET	108	0.021039	0.0015762	0.084109	0.40124	GOBP_NEUTROPHIL_MIGRATION
JOHANSSON_GLIOMAGENESIS_BY_P...1	SET	21	0.041901	0.0013873	0.1676	0.40129	JOHANSSON_GLIOMAGENESIS_BY_PDGFB_DN
GOBP_INNATE_IMMUNE_RESPONSE	SET	833	0.007389	0.0015077	0.02957	0.40134	GOBP_INNATE_IMMUNE_RESPONSE
GOBP_REGULATION_OF_EPIDERMIS...	SET	66	0.02718	0.0015935	0.10896	0.40151	GOBP_REGULATION_OF_EPIDERMIS_DEVELOPMENT
WP_SEROTONIN_AND_ANXIETY	SET	15	0.06182	0.0017302	0.24788	0.40153	WP_SEROTONIN_AND_ANXIETY
GOBP_UTERINE_SMOOTH_MUSCLE_C...	SET	10	0.071828	0.0016416	0.28815	0.40158	GOBP_UTERINE_SMOOTH_MUSCLE_CONTRACTION
GOCC_BASOLATERAL_PLASMA_MEMB...	SET	221	0.014024	0.0014985	0.056308	0.40166	GOCC_BASOLATERAL_PLASMA_MEMBRANE
PID_FCER1_PATHWAY	SET	57	0.026778	0.0014593	0.10755	0.40169	PID_FCER1_PATHWAY
GOMF_3_HYDROXYACYL_COA_DEHYD...2	SET	6	0.089685	0.0015879	0.3603	0.40171	GOMF_3_HYDROXYACYL_COA_DEHYDROGENASE_ACTIVITY
HOEGERKORP_CD44_TARGETS_DIRE...2	SET	24	0.040091	0.0014189	0.16129	0.40185	HOEGERKORP_CD44_TARGETS_DIRECT_UP
GOMF_SMALL_MOLECULE_SENSOR_A...	SET	35	0.030056	0.0012843	0.12101	0.40192	GOMF_SMALL_MOLECULE_SENSOR_ACTIVITY
GOBP_REGULATION_OF_TRANSFORM...2	SET	9	0.072452	0.0015709	0.29196	0.40201	GOBP_REGULATION_OF_TRANSFORMING_GROWTH_FACTOR_BETA_ACTIVATION
GOBP_REGULATION_OF_RELEASE_O...1	SET	46	0.030024	0.0014703	0.12105	0.40206	GOBP_REGULATION_OF_RELEASE_OF_CYTOCHROME_C_FROM_MITOCHONDRIA
GOCC_ALPHA_DNA_POLYMERASE_PR...	SET	4	0.081864	0.0011835	0.33013	0.40208	GOCC_ALPHA_DNA_POLYMERASE_PRIMASE_COMPLEX
HASINA_NOL7_TARGETS_UP	SET	11	0.063825	0.0015298	0.25753	0.40213	HASINA_NOL7_TARGETS_UP
BOGNI_TREATMENT_RELATED_MYEL...1	SET	30	0.035888	0.0014199	0.14482	0.40214	BOGNI_TREATMENT_RELATED_MYELOID_LEUKEMIA_DN
REACTOME_GABA_SYNTHESIS_RELE...	SET	19	0.048963	0.0015421	0.19763	0.40216	REACTOME_GABA_SYNTHESIS_RELEASE_REUPTAKE_AND_DEGRADATION
GOBP_POST_EMBRYONIC_ANIMAL_M...	SET	15	0.05568	0.0015583	0.22492	0.40224	GOBP_POST_EMBRYONIC_ANIMAL_MORPHOGENESIS
BIOCARTA_ERBB4_PATHWAY	SET	7	0.077798	0.0014877	0.31444	0.40229	BIOCARTA_ERBB4_PATHWAY
GOBP_PYRIMIDINE_NUCLEOSIDE_T...2	SET	17	0.049501	0.0014748	0.20015	0.40233	GOBP_PYRIMIDINE_NUCLEOSIDE_TRIPHOSPHATE_BIOSYNTHETIC_PROCESS
SU_LIVER	SET	56	0.026373	0.0014246	0.10663	0.40233	SU_LIVER
GOMF_FRUCTOSE_BINDING	SET	6	0.072552	0.0012845	0.29345	0.40236	GOMF_FRUCTOSE_BINDING
GOBP_SEMINIFEROUS_TUBULE_DEV...	SET	13	0.052027	0.0013556	0.21057	0.40243	GOBP_SEMINIFEROUS_TUBULE_DEVELOPMENT
SESTO_RESPONSE_TO_UV_C1	SET	70	0.024502	0.0014792	0.099292	0.40255	SESTO_RESPONSE_TO_UV_C1
GOBP_POSITIVE_REGULATION_OF_...884	SET	30	0.037252	0.0014739	0.15102	0.40258	GOBP_POSITIVE_REGULATION_OF_VIRAL_GENOME_REPLICATION
GOBP_POSITIVE_REGULATION_OF_...622	SET	173	0.015639	0.0014803	0.063421	0.40261	GOBP_POSITIVE_REGULATION_OF_PEPTIDYL_TYROSINE_PHOSPHORYLATION
GOBP_REGULATION_OF_GLUCOSYLC...	SET	2	0.11964	0.0012231	0.48564	0.4027	GOBP_REGULATION_OF_GLUCOSYLCERAMIDASE_ACTIVITY
GOBP_MONOSACCHARIDE_BIOSYNTH...	SET	88	0.020868	0.0014119	0.084829	0.40284	GOBP_MONOSACCHARIDE_BIOSYNTHETIC_PROCESS
GOBP_PROTEOLYSIS	SET	1626	0.0050946	0.0014206	0.020711	0.40285	GOBP_PROTEOLYSIS
GOBP_UREA_CYCLE	SET	9	0.070135	0.0015207	0.28533	0.40292	GOBP_UREA_CYCLE
GOBP_GLIAL_CELL_MIGRATION	SET	54	0.026873	0.0014255	0.1094	0.40298	GOBP_GLIAL_CELL_MIGRATION
DORSAM_HOXA9_TARGETS_DN	SET	31	0.036716	0.0014766	0.14955	0.40303	DORSAM_HOXA9_TARGETS_DN
REACTOME_RET_SIGNALING	SET	40	0.032053	0.001464	0.13062	0.40307	REACTOME_RET_SIGNALING
GOCC_TRANSCRIPTION_REGULATOR...	SET	479	0.0090885	0.0014198	0.03704	0.40309	GOCC_TRANSCRIPTION_REGULATOR_COMPLEX
GOBP_LACTATION	SET	38	0.032308	0.0014383	0.13173	0.40313	GOBP_LACTATION
GOBP_ANTERIOR_POSTERIOR_AXON...	SET	6	0.096233	0.0017038	0.39254	0.40317	GOBP_ANTERIOR_POSTERIOR_AXON_GUIDANCE
BOYAULT_LIVER_CANCER_SUBCLAS...7	SET	27	0.039585	0.0014859	0.16152	0.4032	BOYAULT_LIVER_CANCER_SUBCLASS_G2
STEIN_ESTROGEN_RESPONSE_NOT_...	SET	17	0.051312	0.0015288	0.20936	0.4032	STEIN_ESTROGEN_RESPONSE_NOT_VIA_ESRRA
WP_PATHWAYS_OF_NUCLEIC_ACID_...	SET	16	0.049821	0.00144	0.2033	0.4032	WP_PATHWAYS_OF_NUCLEIC_ACID_METABOLISM_AND_INNATE_IMMUNE_SENSING
BIOCARTA_CCR5_PATHWAY	SET	16	0.052472	0.0015167	0.21427	0.40327	BIOCARTA_CCR5_PATHWAY
GOBP_POSITIVE_REGULATION_OF_...242	SET	14	0.0498	0.0013465	0.20346	0.40332	GOBP_POSITIVE_REGULATION_OF_DOUBLE_STRAND_BREAK_REPAIR_VIA_NONHOMOLOGOUS_END_JOINING
GOBP_ER_OVERLOAD_RESPONSE	SET	12	0.053536	0.0013402	0.21874	0.40333	GOBP_ER_OVERLOAD_RESPONSE
GOBP_REGULATION_OF_INTERLEUK...1	SET	8	0.077421	0.0015827	0.3167	0.40344	GOBP_REGULATION_OF_INTERLEUKIN_1_MEDIATED_SIGNALING_PATHWAY
ITO_PTTG1_TARGETS_DN	SET	9	0.064725	0.0014034	0.26492	0.40349	ITO_PTTG1_TARGETS_DN
GOBP_REGULATION_OF_VASCULAR_...6	SET	10	0.070286	0.0016064	0.28776	0.40352	GOBP_REGULATION_OF_VASCULAR_WOUND_HEALING
GOBP_MITOCHONDRIAL_DEPOLARIZ...	SET	20	0.049199	0.0015898	0.20173	0.40366	GOBP_MITOCHONDRIAL_DEPOLARIZATION
MARTORIATI_MDM4_TARGETS_NEUR...2	SET	164	0.016116	0.0014856	0.066131	0.40373	MARTORIATI_MDM4_TARGETS_NEUROEPITHELIUM_UP
BEGUM_TARGETS_OF_PAX3_FOXO1_...1	SET	7	0.089736	0.001716	0.36847	0.4038	BEGUM_TARGETS_OF_PAX3_FOXO1_FUSION_AND_PAX3
OSWALD_HEMATOPOIETIC_STEM_CE...2	SET	211	0.013929	0.0014545	0.057241	0.40388	OSWALD_HEMATOPOIETIC_STEM_CELL_IN_COLLAGEN_GEL_UP
GOBP_REGULATION_OF_PROTEIN_A...1	SET	69	0.02253	0.0013505	0.092677	0.40397	GOBP_REGULATION_OF_PROTEIN_ACETYLATION
REACTOME_INDUCTION_OF_CELL_C...	SET	12	0.053829	0.0013476	0.22168	0.40407	REACTOME_INDUCTION_OF_CELL_CELL_FUSION
REACTOME_SENSORY_PERCEPTION	SET	554	0.010208	0.0017115	0.042045	0.40409	REACTOME_SENSORY_PERCEPTION
GOBP_DICHOTOMOUS_SUBDIVISION...	SET	8	0.081434	0.0016647	0.33572	0.40417	GOBP_DICHOTOMOUS_SUBDIVISION_OF_AN_EPITHELIAL_TERMINAL_UNIT
GOBP_CHORION_DEVELOPMENT	SET	9	0.069671	0.0015106	0.28735	0.40421	GOBP_CHORION_DEVELOPMENT
GOBP_ENDOPLASMIC_RETICULUM_T...1	SET	27	0.033323	0.0012508	0.13743	0.40421	GOBP_ENDOPLASMIC_RETICULUM_TO_CYTOSOL_TRANSPORT
GOMF_LEUCINE_BINDING	SET	6	0.082954	0.0014687	0.34254	0.40432	GOMF_LEUCINE_BINDING
BENPORATH_NANOG_TARGETS	SET	944	0.0066029	0.0014299	0.027267	0.40433	BENPORATH_NANOG_TARGETS
GOBP_REGULATION_OF_CELLULAR_...12	SET	46	0.030026	0.0014704	0.12404	0.40437	GOBP_REGULATION_OF_CELLULAR_RESPIRATION
GOMF_G_PROTEIN_COUPLED_ACETY...	SET	7	0.08441	0.0016142	0.3488	0.40439	GOMF_G_PROTEIN_COUPLED_ACETYLCHOLINE_RECEPTOR_ACTIVITY
GOBP_POSITIVE_REGULATION_OF_...893	SET	4	0.116	0.001677	0.47969	0.40446	GOBP_POSITIVE_REGULATION_OF_WOUND_HEALING_SPREADING_OF_EPIDERMAL_CELLS
WP_OVERVIEW_OF_NANOPARTICLE_...	SET	19	0.048019	0.0015124	0.19873	0.40454	WP_OVERVIEW_OF_NANOPARTICLE_EFFECTS
GOBP_NITROGEN_UTILIZATION	SET	6	0.08404	0.0014879	0.34794	0.40457	GOBP_NITROGEN_UTILIZATION
GOBP_IMMUNE_RESPONSE	SET	1537	0.0054104	0.0014705	0.022408	0.40461	GOBP_IMMUNE_RESPONSE
ICHIBA_GRAFT_VERSUS_HOST_DIS...2	SET	130	0.017435	0.0014322	0.072267	0.40468	ICHIBA_GRAFT_VERSUS_HOST_DISEASE_35D_UP
GOMF_PROTEIN_TYROSINE_KINASE...1	SET	32	0.038368	0.0015677	0.15909	0.40471	GOMF_PROTEIN_TYROSINE_KINASE_ACTIVATOR_ACTIVITY
GOBP_POSITIVE_REGULATION_OF_...482	SET	10	0.068875	0.0015741	0.28559	0.40472	GOBP_POSITIVE_REGULATION_OF_MEMBRANE_DEPOLARIZATION
WP_SMALL_LIGAND_GPCRS	SET	18	0.049393	0.0015142	0.20496	0.40478	WP_SMALL_LIGAND_GPCRS
LUDWICZEK_TREATING_IRON_OVER...	SET	7	0.076528	0.0014634	0.31762	0.4048	LUDWICZEK_TREATING_IRON_OVERLOAD
GOCC_RAGULATOR_COMPLEX	SET	5	0.087586	0.0014156	0.36404	0.40494	GOCC_RAGULATOR_COMPLEX
GOMF_ALKALI_METAL_ION_BINDING	SET	17	0.04627	0.0013785	0.19236	0.40496	GOMF_ALKALI_METAL_ION_BINDING
WIKMAN_ASBESTOS_LUNG_CANCER_...1	SET	29	0.032114	0.0012493	0.13352	0.40496	WIKMAN_ASBESTOS_LUNG_CANCER_DN
GOBP_AMINO_ACID_IMPORT_ACROS...	SET	45	0.030157	0.0014607	0.12541	0.40498	GOBP_AMINO_ACID_IMPORT_ACROSS_PLASMA_MEMBRANE
GOBP_HAIR_CYCLE_PHASE	SET	9	0.069342	0.0015035	0.28857	0.40505	GOBP_HAIR_CYCLE_PHASE
PURBEY_TARGETS_OF_CTBP1_NOT_...2	SET	274	0.011523	0.0013689	0.04796	0.40507	PURBEY_TARGETS_OF_CTBP1_NOT_SATB1_UP
WP_CHEMOKINE_SIGNALING_PATHW...	SET	157	0.015668	0.0014134	0.06522	0.40508	WP_CHEMOKINE_SIGNALING_PATHWAY
GOBP_MAST_CELL_MIGRATION	SET	14	0.057146	0.0015452	0.23791	0.40509	GOBP_MAST_CELL_MIGRATION
TAKEDA_TARGETS_OF_NUP98_HOXA...2	SET	179	0.015906	0.0015312	0.066239	0.40512	TAKEDA_TARGETS_OF_NUP98_HOXA9_FUSION_10D_UP
REACTOME_PROTON_COUPLED_MONO...	SET	6	0.090766	0.001607	0.37803	0.40513	REACTOME_PROTON_COUPLED_MONOCARBOXYLATE_TRANSPORT
WP_SYNAPTIC_VESICLE_PATHWAY	SET	48	0.027812	0.0013912	0.11586	0.40515	WP_SYNAPTIC_VESICLE_PATHWAY
WP_MED_AND_PSEUDOACHONDROPLA...	SET	6	0.087558	0.0015502	0.36505	0.40522	WP_MED_AND_PSEUDOACHONDROPLASIA_GENES
GOBP_CAMP_METABOLIC_PROCESS	SET	23	0.041959	0.0014538	0.17496	0.40524	GOBP_CAMP_METABOLIC_PROCESS
PILON_KLF1_TARGETS_UP	SET	462	0.0092445	0.001419	0.038573	0.4053	PILON_KLF1_TARGETS_UP
REACTOME_RELAXIN_RECEPTORS	SET	7	0.082964	0.0015865	0.34644	0.40537	REACTOME_RELAXIN_RECEPTORS
BAKKER_FOXO3_TARGETS_UP	SET	51	0.026315	0.0013568	0.10991	0.40539	BAKKER_FOXO3_TARGETS_UP
WP_CAMKK2_PATHWAY	SET	32	0.035914	0.0014674	0.15004	0.40541	WP_CAMKK2_PATHWAY
GOBP_REGULATION_OF_T_HELPER_...5	SET	30	0.036896	0.0014598	0.15426	0.40549	GOBP_REGULATION_OF_T_HELPER_1_TYPE_IMMUNE_RESPONSE
GOBP_ESTABLISHMENT_OF_BLOOD_...	SET	9	0.069815	0.0015137	0.29196	0.40551	GOBP_ESTABLISHMENT_OF_BLOOD_BRAIN_BARRIER
REACTOME_NOTCH_HLH_TRANSCRIP...	SET	24	0.037986	0.0013444	0.15887	0.40551	REACTOME_NOTCH_HLH_TRANSCRIPTION_PATHWAY
REACTOME_SIGNALING_BY_RETINO...	SET	40	0.031841	0.0014543	0.1332	0.40554	REACTOME_SIGNALING_BY_RETINOIC_ACID
KASLER_HDAC7_TARGETS_2_UP	SET	6	0.096459	0.0017078	0.40476	0.40582	KASLER_HDAC7_TARGETS_2_UP
GOBP_MORPHOGENESIS_OF_AN_EPI...1	SET	14	0.056298	0.0015223	0.23627	0.40583	GOBP_MORPHOGENESIS_OF_AN_EPITHELIAL_BUD
WANG_LMO4_TARGETS_DN	SET	335	0.010243	0.0013434	0.043009	0.40588	WANG_LMO4_TARGETS_DN
REACTOME_ROBO_RECEPTORS_BIND...	SET	9	0.065923	0.0014294	0.27753	0.40612	REACTOME_ROBO_RECEPTORS_BIND_AKAP5
KORKOLA_EMBRYONIC_CARCINOMA_...1	SET	20	0.043135	0.0013938	0.18169	0.40617	KORKOLA_EMBRYONIC_CARCINOMA_VS_SEMINOMA_DN
GOBP_ACTOMYOSIN_STRUCTURE_OR...	SET	194	0.014212	0.0014238	0.059913	0.40625	GOBP_ACTOMYOSIN_STRUCTURE_ORGANIZATION
GOMF_NADPLUS_PROTEIN_CYSTEIN...	SET	6	0.070898	0.0012552	0.29891	0.40626	GOMF_NADPLUS_PROTEIN_CYSTEINE_ADP_RIBOSYLTRANSFERASE_ACTIVITY
GOCC_GUANYL_NUCLEOTIDE_EXCHA...	SET	17	0.041821	0.001246	0.17638	0.40629	GOCC_GUANYL_NUCLEOTIDE_EXCHANGE_FACTOR_COMPLEX
GOBP_LEUKOCYTE_ACTIVATION_IN...	SET	46	0.031062	0.0015211	0.13121	0.40643	GOBP_LEUKOCYTE_ACTIVATION_INVOLVED_IN_INFLAMMATORY_RESPONSE
GOBP_DNA_CATABOLIC_PROCESS_E...2	SET	4	0.10304	0.0014897	0.43545	0.40647	GOBP_DNA_CATABOLIC_PROCESS_EXONUCLEOLYTIC
REACTOME_LYSINE_CATABOLISM	SET	12	0.058456	0.0014634	0.24732	0.40658	REACTOME_LYSINE_CATABOLISM
GOBP_ENDOPLASMIC_RETICULUM_O...	SET	89	0.019488	0.001326	0.082514	0.40665	GOBP_ENDOPLASMIC_RETICULUM_ORGANIZATION
GOBP_POSITIVE_REGULATION_OF_...13	SET	7	0.076002	0.0014534	0.32238	0.40681	GOBP_POSITIVE_REGULATION_OF_ACUTE_INFLAMMATORY_RESPONSE_TO_ANTIGENIC_STIMULUS
GOBP_PROTEIN_LOCALIZATION_TO...13	SET	31	0.031239	0.0012563	0.13259	0.40687	GOBP_PROTEIN_LOCALIZATION_TO_CHROMOSOME_CENTROMERIC_REGION
GOBP_MAINTENANCE_OF_ANIMAL_O...	SET	5	0.099616	0.0016101	0.42315	0.40694	GOBP_MAINTENANCE_OF_ANIMAL_ORGAN_IDENTITY
GOMF_UBIQUINOL_CYTOCHROME_C_...	SET	6	0.063795	0.0011295	0.27111	0.40699	GOMF_UBIQUINOL_CYTOCHROME_C_REDUCTASE_ACTIVITY
GOBP_RESPONSE_TO_MANGANESE_I...	SET	20	0.042682	0.0013792	0.18143	0.40701	GOBP_RESPONSE_TO_MANGANESE_ION
REACTOME_BUDDING_AND_MATURAT...	SET	28	0.03195	0.0012213	0.13592	0.40709	REACTOME_BUDDING_AND_MATURATION_OF_HIV_VIRION
GOBP_ANTIBACTERIAL_HUMORAL_R...	SET	55	0.030139	0.0016135	0.12825	0.4071	GOBP_ANTIBACTERIAL_HUMORAL_RESPONSE
GOMF_5_DEOXYRIBOSE_5_PHOSPHA...	SET	5	0.10651	0.0017215	0.4534	0.40714	GOMF_5_DEOXYRIBOSE_5_PHOSPHATE_LYASE_ACTIVITY
MIKKELSEN_DEDIFFERENTIATED_S...1	SET	7	0.092108	0.0017614	0.39233	0.4072	MIKKELSEN_DEDIFFERENTIATED_STATE_DN
GOCC_EKC_KEOPS_COMPLEX	SET	4	0.09159	0.0013241	0.39075	0.40734	GOCC_EKC_KEOPS_COMPLEX
GENTILE_UV_LOW_DOSE_DN	SET	60	0.027914	0.0015607	0.11917	0.4074	GENTILE_UV_LOW_DOSE_DN
REACTOME_INTERACTION_WITH_CU...	SET	11	0.057491	0.001378	0.24545	0.40741	REACTOME_INTERACTION_WITH_CUMULUS_CELLS_AND_THE_ZONA_PELLUCIDA
GOBP_REGULATION_OF_PATTERN_R...	SET	95	0.018616	0.0013084	0.079626	0.40757	GOBP_REGULATION_OF_PATTERN_RECOGNITION_RECEPTOR_SIGNALING_PATHWAY
GOBP_POSITIVE_REGULATION_OF_...629	SET	9	0.064993	0.0014092	0.27809	0.40761	GOBP_POSITIVE_REGULATION_OF_PHOSPHOLIPID_BIOSYNTHETIC_PROCESS
GOBP_REGULATION_OF_FOREBRAIN...	SET	5	0.08566	0.0013845	0.36737	0.40782	GOBP_REGULATION_OF_FOREBRAIN_NEURON_DIFFERENTIATION
DITTMER_PTHLH_TARGETS_DN	SET	70	0.02294	0.0013849	0.098393	0.40783	DITTMER_PTHLH_TARGETS_DN
WP_APOPTOSIS	SET	82	0.021597	0.0014107	0.092674	0.40787	WP_APOPTOSIS
GENTILE_UV_LOW_DOSE_UP	SET	23	0.039637	0.0013734	0.17023	0.40794	GENTILE_UV_LOW_DOSE_UP
GOBP_PHOSPHATIDYLCHOLINE_CAT...	SET	15	0.049776	0.0013931	0.21396	0.40802	GOBP_PHOSPHATIDYLCHOLINE_CATABOLIC_PROCESS
GOBP_REGULATION_OF_MICROVILL...3	SET	13	0.044583	0.0011617	0.19175	0.40808	GOBP_REGULATION_OF_MICROVILLUS_ORGANIZATION
WAKABAYASHI_ADIPOGENESIS_PPA...5	SET	144	0.015177	0.0013116	0.065291	0.40809	WAKABAYASHI_ADIPOGENESIS_PPARG_RXRA_BOUND_WITH_H4K20ME1_MARK
GOBP_KETONE_BODY_BIOSYNTHETI...	SET	6	0.066704	0.001181	0.28704	0.40812	GOBP_KETONE_BODY_BIOSYNTHETIC_PROCESS
DELACROIX_RAR_TARGETS_DN	SET	26	0.04133	0.0015224	0.17789	0.40814	DELACROIX_RAR_TARGETS_DN
GOMF_POLYSACCHARIDE_BINDING	SET	24	0.042311	0.0014975	0.18213	0.40815	GOMF_POLYSACCHARIDE_BINDING
BLANCO_MELO_COVID19_SARS_COV...12	SET	149	0.016359	0.0014379	0.070426	0.40816	BLANCO_MELO_COVID19_SARS_COV_2_POS_PATIENT_LUNG_TISSUE_UP
GOBP_DNA_RECOMBINATION	SET	312	0.010233	0.001296	0.044091	0.40823	GOBP_DNA_RECOMBINATION
MORI_PLASMA_CELL_DN	SET	34	0.032238	0.0013577	0.13898	0.40829	MORI_PLASMA_CELL_DN
REACTOME_MITOTIC_METAPHASE_A...	SET	225	0.011864	0.0012789	0.05115	0.40829	REACTOME_MITOTIC_METAPHASE_AND_ANAPHASE
REACTOME_SHC_RELATED_EVENTS_...	SET	9	0.05862	0.001271	0.25275	0.4083	REACTOME_SHC_RELATED_EVENTS_TRIGGERED_BY_IGF1R
LE_EGR2_TARGETS_UP	SET	105	0.018062	0.0013343	0.078015	0.40846	LE_EGR2_TARGETS_UP
GOBP_POSITIVE_REGULATION_OF_...203	SET	8	0.055658	0.0011378	0.24057	0.40852	GOBP_POSITIVE_REGULATION_OF_DEACETYLASE_ACTIVITY
SARRIO_EPITHELIAL_MESENCHYMA...1	SET	135	0.016967	0.0014201	0.073399	0.4086	SARRIO_EPITHELIAL_MESENCHYMAL_TRANSITION_DN
YAO_TEMPORAL_RESPONSE_TO_PRO...5	SET	73	0.020763	0.00128	0.089945	0.40872	YAO_TEMPORAL_RESPONSE_TO_PROGESTERONE_CLUSTER_12
GOMF_MITOGEN_ACTIVATED_PROTE...4	SET	6	0.077901	0.0013792	0.33767	0.40877	GOMF_MITOGEN_ACTIVATED_PROTEIN_KINASE_P38_BINDING
GOBP_CELLULAR_RESPONSE_TO_HY...1	SET	81	0.020151	0.0013083	0.087381	0.40881	GOBP_CELLULAR_RESPONSE_TO_HYDROGEN_PEROXIDE
GOBP_ESTABLISHMENT_OR_MAINTE...2	SET	220	0.012981	0.0013839	0.056326	0.40887	GOBP_ESTABLISHMENT_OR_MAINTENANCE_OF_CELL_POLARITY
GOBP_POSITIVE_REGULATION_OF_...679	SET	6	0.071814	0.0012715	0.31168	0.40889	GOBP_POSITIVE_REGULATION_OF_PROTEIN_LOCALIZATION_TO_SYNAPSE
GOCC_SCHMIDT_LANTERMAN_INCIS...	SET	11	0.059058	0.0014156	0.25638	0.40891	GOCC_SCHMIDT_LANTERMAN_INCISURE
GOBP_RESPONSE_TO_HYDROGEN_PE...	SET	113	0.017191	0.0013171	0.074693	0.40899	GOBP_RESPONSE_TO_HYDROGEN_PEROXIDE
GOBP_NEGATIVE_REGULATION_OF_...319	SET	2	0.14105	0.0014419	0.61293	0.409	GOBP_NEGATIVE_REGULATION_OF_INTERLEUKIN_1_ALPHA_PRODUCTION
BAE_BRCA1_TARGETS_UP	SET	65	0.02267	0.001319	0.098526	0.40901	BAE_BRCA1_TARGETS_UP
GOBP_POSITIVE_REGULATION_OF_...428	SET	7	0.061825	0.0011823	0.2689	0.40908	GOBP_POSITIVE_REGULATION_OF_LAMELLIPODIUM_MORPHOGENESIS
MURATA_VIRULENCE_OF_H_PILORI	SET	20	0.042087	0.0013599	0.18322	0.40916	MURATA_VIRULENCE_OF_H_PILORI
LEI_MYB_TARGETS	SET	307	0.010812	0.0013584	0.047306	0.40961	LEI_MYB_TARGETS
GOBP_ACTIN_FILAMENT_DEPOLYME...	SET	58	0.023226	0.0012768	0.10172	0.40969	GOBP_ACTIN_FILAMENT_DEPOLYMERIZATION
GOBP_RETROGRADE_TRANSPORT_VE...	SET	9	0.064756	0.0014041	0.28366	0.40971	GOBP_RETROGRADE_TRANSPORT_VESICLE_RECYCLING_WITHIN_GOLGI
GOBP_SULFUR_AMINO_ACID_TRANS...	SET	13	0.046952	0.0012234	0.2057	0.40972	GOBP_SULFUR_AMINO_ACID_TRANSPORT
WP_PROLACTIN_SIGNALING_PATHW...	SET	74	0.022355	0.0013875	0.09796	0.40975	WP_PROLACTIN_SIGNALING_PATHWAY
GOBP_NEGATIVE_REGULATION_OF_...347	SET	5	0.080527	0.0013015	0.35311	0.4098	GOBP_NEGATIVE_REGULATION_OF_LAMELLIPODIUM_ORGANIZATION
GOBP_NEGATIVE_REGULATION_OF_...132	SET	16	0.048465	0.0014009	0.21271	0.40988	GOBP_NEGATIVE_REGULATION_OF_CELL_SUBSTRATE_JUNCTION_ORGANIZATION
REACTOME_TRANSCRIPTIONAL_REG...14	SET	81	0.02102	0.0013647	0.092257	0.40988	REACTOME_TRANSCRIPTIONAL_REGULATION_OF_WHITE_ADIPOCYTE_DIFFERENTIATION
GOBP_IMMUNE_RESPONSE_TO_TUMO...	SET	25	0.035755	0.0012915	0.15702	0.40994	GOBP_IMMUNE_RESPONSE_TO_TUMOR_CELL
WP_DRUG_INDUCTION_OF_BILE_AC...	SET	17	0.043107	0.0012843	0.18953	0.41004	WP_DRUG_INDUCTION_OF_BILE_ACID_PATHWAY
GOCC_SORTING_ENDOSOME	SET	6	0.081765	0.0014476	0.35952	0.41005	GOCC_SORTING_ENDOSOME
GOBP_DNA_BIOSYNTHETIC_PROCESS	SET	189	0.012535	0.0012397	0.055179	0.41014	GOBP_DNA_BIOSYNTHETIC_PROCESS
GOMF_TRANSLATION_ACTIVATOR_A...	SET	10	0.05129	0.0011722	0.22579	0.41015	GOMF_TRANSLATION_ACTIVATOR_ACTIVITY
GENTILE_UV_HIGH_DOSE_UP	SET	18	0.04431	0.0013584	0.1952	0.41021	GENTILE_UV_HIGH_DOSE_UP
GOBP_POSITIVE_REGULATION_OF_...423	SET	14	0.052956	0.0014319	0.23328	0.41021	GOBP_POSITIVE_REGULATION_OF_KERATINOCYTE_PROLIFERATION
GOCC_PHOTORECEPTOR_RIBBON_SY...	SET	8	0.069951	0.00143	0.30823	0.41024	GOCC_PHOTORECEPTOR_RIBBON_SYNAPSE
GAUSSMANN_MLL_AF4_FUSION_TAR...3	SET	7	0.075124	0.0014366	0.33127	0.4103	GAUSSMANN_MLL_AF4_FUSION_TARGETS_B_DN
GOCC_CLATHRIN_COAT	SET	45	0.026746	0.0012955	0.11798	0.41033	GOCC_CLATHRIN_COAT
GOBP_POSITIVE_REGULATION_OF_...451	SET	6	0.087667	0.0015521	0.38682	0.41036	GOBP_POSITIVE_REGULATION_OF_LONG_TERM_NEURONAL_SYNAPTIC_PLASTICITY
VANDESLUIS_COMMD1_TARGETS_GR...4	SET	16	0.047582	0.0013753	0.20998	0.41037	VANDESLUIS_COMMD1_TARGETS_GROUP_4_DN
GOBP_NEURAL_TUBE_PATTERNING	SET	38	0.030031	0.001337	0.13297	0.41066	GOBP_NEURAL_TUBE_PATTERNING
REACTOME_DNA_METHYLATION	SET	28	0.035647	0.0013626	0.15805	0.41078	REACTOME_DNA_METHYLATION
MARSON_BOUND_BY_E2F4_UNSTIMU...	SET	672	0.0068495	0.0012609	0.030379	0.41081	MARSON_BOUND_BY_E2F4_UNSTIMULATED
BIOCARTA_CASPASE_PATHWAY	SET	21	0.045024	0.0014907	0.19971	0.41082	BIOCARTA_CASPASE_PATHWAY
GOBP_REGULATION_OF_POTASSIUM...3	SET	57	0.02649	0.0014437	0.11756	0.41086	GOBP_REGULATION_OF_POTASSIUM_ION_TRANSMEMBRANE_TRANSPORTER_ACTIVITY
TERAMOTO_OPN_TARGETS_CLUSTER...7	SET	8	0.074842	0.00153	0.33218	0.41087	TERAMOTO_OPN_TARGETS_CLUSTER_8
GOBP_NEGATIVE_REGULATION_OF_...287	SET	6	0.080032	0.001417	0.35532	0.4109	GOBP_NEGATIVE_REGULATION_OF_HISTONE_H3_K9_METHYLATION
GOMF_NUCLEAR_VITAMIN_D_RECEP...	SET	13	0.053642	0.0013977	0.23843	0.411	GOMF_NUCLEAR_VITAMIN_D_RECEPTOR_BINDING
GOBP_NEGATIVE_REGULATION_OF_...175	SET	9	0.064589	0.0014004	0.28722	0.41104	GOBP_NEGATIVE_REGULATION_OF_DELAYED_RECTIFIER_POTASSIUM_CHANNEL_ACTIVITY
REACTOME_BETA_OXIDATION_OF_V...	SET	10	0.053118	0.001214	0.23624	0.41105	REACTOME_BETA_OXIDATION_OF_VERY_LONG_CHAIN_FATTY_ACIDS
WP_NEOVASCULARISATION_PROCES...	SET	37	0.032561	0.0014304	0.14489	0.4111	WP_NEOVASCULARISATION_PROCESSES
GOBP_ENDONUCLEOLYTIC_CLEAVAG...1	SET	16	0.041802	0.0012082	0.18619	0.41118	GOBP_ENDONUCLEOLYTIC_CLEAVAGE_INVOLVED_IN_RRNA_PROCESSING
GOBP_REGULATION_OF_INTRACELL...5	SET	67	0.021916	0.0012946	0.097723	0.41127	GOBP_REGULATION_OF_INTRACELLULAR_STEROID_HORMONE_RECEPTOR_SIGNALING_PATHWAY
GOCC_ACROSOMAL_VESICLE	SET	133	0.015628	0.0012984	0.069808	0.41143	GOCC_ACROSOMAL_VESICLE
GOCC_MESSENGER_RIBONUCLEOPRO...	SET	12	0.050821	0.0012723	0.22704	0.41144	GOCC_MESSENGER_RIBONUCLEOPROTEIN_COMPLEX
PAL_PRMT5_TARGETS_UP	SET	188	0.013008	0.001283	0.058149	0.4115	PAL_PRMT5_TARGETS_UP
REACTOME_HATS_ACETYLATE_HIST...	SET	95	0.017088	0.001201	0.076403	0.41151	REACTOME_HATS_ACETYLATE_HISTONES
GOBP_REGULATION_OF_NK_T_CELL...2	SET	6	0.082468	0.0014601	0.36904	0.41159	GOBP_REGULATION_OF_NK_T_CELL_DIFFERENTIATION
GOBP_NEGATIVE_REGULATION_OF_...39	SET	5	0.082792	0.0013381	0.37198	0.41194	GOBP_NEGATIVE_REGULATION_OF_AUTOPHAGOSOME_MATURATION
GOBP_POSITIVE_REGULATION_OF_...717	SET	33	0.029473	0.0012229	0.13249	0.41198	GOBP_POSITIVE_REGULATION_OF_RESPONSE_TO_ENDOPLASMIC_RETICULUM_STRESS
GOMF_PROLINE_RICH_REGION_BIN...	SET	17	0.045854	0.0013661	0.20614	0.41199	GOMF_PROLINE_RICH_REGION_BINDING
REACTOME_HEME_DEGRADATION	SET	15	0.043043	0.0012047	0.19391	0.41217	REACTOME_HEME_DEGRADATION
GOCC_SERINE_TYPE_PEPTIDASE_C...	SET	17	0.047966	0.0014291	0.21611	0.41218	GOCC_SERINE_TYPE_PEPTIDASE_COMPLEX
GOMF_LIPOPOLYSACCHARIDE_BIND...	SET	37	0.029183	0.001282	0.13156	0.41223	GOMF_LIPOPOLYSACCHARIDE_BINDING
TUOMISTO_TUMOR_SUPPRESSION_B...1	SET	19	0.041046	0.0012928	0.18515	0.41228	TUOMISTO_TUMOR_SUPPRESSION_BY_COL13A1_DN
GOCC_TRANSCRIPTION_FACTOR_TF...1	SET	5	0.072874	0.0011778	0.32875	0.41229	GOCC_TRANSCRIPTION_FACTOR_TFIIA_COMPLEX
GOBP_ESTABLISHMENT_OF_ENDOTH...2	SET	14	0.051412	0.0013901	0.23206	0.41233	GOBP_ESTABLISHMENT_OF_ENDOTHELIAL_INTESTINAL_BARRIER
GOMF_RIBOSOME_BINDING	SET	70	0.020049	0.0012104	0.090571	0.4124	GOMF_RIBOSOME_BINDING
SUNG_METASTASIS_STROMA_DN	SET	52	0.023947	0.0012466	0.10823	0.41244	SUNG_METASTASIS_STROMA_DN
GOBP_NEGATIVE_REGULATION_OF_...628	SET	26	0.038703	0.0014257	0.17494	0.41246	GOBP_NEGATIVE_REGULATION_OF_STEM_CELL_DIFFERENTIATION
MARKEY_RB1_ACUTE_LOF_UP	SET	222	0.011841	0.001268	0.053636	0.41264	MARKEY_RB1_ACUTE_LOF_UP
GOBP_POSITIVE_REGULATION_OF_...298	SET	10	0.058475	0.0013364	0.26509	0.41271	GOBP_POSITIVE_REGULATION_OF_FEEDING_BEHAVIOR
MATZUK_FERTILIZATION	SET	7	0.071682	0.0013708	0.32501	0.41272	MATZUK_FERTILIZATION
REACTOME_TRANSCRIPTIONAL_REG...13	SET	11	0.056556	0.0013556	0.25652	0.41275	REACTOME_TRANSCRIPTIONAL_REGULATION_OF_TESTIS_DIFFERENTIATION
GOBP_INTRINSIC_APOPTOTIC_SIG...1	SET	282	0.010412	0.0012547	0.047243	0.41278	GOBP_INTRINSIC_APOPTOTIC_SIGNALING_PATHWAY
LI_DCP2_BOUND_MRNA	SET	82	0.018052	0.0011792	0.081915	0.41279	LI_DCP2_BOUND_MRNA
WP_CONSTITUTIVE_ANDROSTANE_R...	SET	30	0.028872	0.0011423	0.13102	0.41279	WP_CONSTITUTIVE_ANDROSTANE_RECEPTOR_PATHWAY
GOBP_CALCIUM_ION_TRANSPORT	SET	419	0.0089071	0.0013035	0.040451	0.41286	GOBP_CALCIUM_ION_TRANSPORT
GOBP_EXTRACELLULAR_MATRIX_CO...	SET	15	0.048489	0.0013571	0.22034	0.41291	GOBP_EXTRACELLULAR_MATRIX_CONSTITUENT_SECRETION
GOMF_NAD_P_H_OXIDASE_H2O2_FO...	SET	8	0.058939	0.0012049	0.26783	0.41291	GOMF_NAD_P_H_OXIDASE_H2O2_FORMING_ACTIVITY
GOBP_NEGATIVE_REGULATION_OF_...525	SET	2	0.10434	0.0010667	0.47426	0.41293	GOBP_NEGATIVE_REGULATION_OF_PROSTAGLANDIN_BIOSYNTHETIC_PROCESS
GOBP_POSITIVE_REGULATION_OF_...303	SET	15	0.042947	0.001202	0.19519	0.41293	GOBP_POSITIVE_REGULATION_OF_FIBROBLAST_MIGRATION
GOBP_OLEFINIC_COMPOUND_METAB...	SET	148	0.015	0.0013141	0.068203	0.41296	GOBP_OLEFINIC_COMPOUND_METABOLIC_PROCESS
GOMF_BETA_GALACTOSIDASE_ACTI...	SET	4	0.087809	0.0012694	0.40058	0.41325	GOMF_BETA_GALACTOSIDASE_ACTIVITY
GOCC_ZONULA_ADHERENS	SET	8	0.069773	0.0014264	0.31877	0.41337	GOCC_ZONULA_ADHERENS
KEGG_ETHER_LIPID_METABOLISM	SET	33	0.03364	0.0013958	0.15387	0.41347	KEGG_ETHER_LIPID_METABOLISM
REACTOME_RNA_POLYMERASE_I_TR...3	SET	31	0.030959	0.0012451	0.14169	0.41352	REACTOME_RNA_POLYMERASE_I_TRANSCRIPTION_TERMINATION
GOCC_FILOPODIUM	SET	100	0.01774	0.0012791	0.081197	0.41353	GOCC_FILOPODIUM
WP_CIRCADIAN_RHYTHM_GENES	SET	195	0.01309	0.0013146	0.059919	0.41354	WP_CIRCADIAN_RHYTHM_GENES
GOBP_CHOLESTEROL_IMPORT	SET	9	0.070899	0.0015373	0.3248	0.4136	GOBP_CHOLESTEROL_IMPORT
BIOCARTA_NDKDYNAMIN_PATHWAY	SET	17	0.049437	0.0014729	0.22664	0.41367	BIOCARTA_NDKDYNAMIN_PATHWAY
WP_KREBS_CYCLE_DISORDERS	SET	13	0.045497	0.0011855	0.20884	0.41377	WP_KREBS_CYCLE_DISORDERS
GOMF_SUPEROXIDE_DISMUTASE_AC...	SET	4	0.076275	0.0011027	0.35021	0.41379	GOMF_SUPEROXIDE_DISMUTASE_ACTIVITY
GOBP_REGULATION_OF_T_CELL_AC...2	SET	6	0.078443	0.0013888	0.36039	0.41385	GOBP_REGULATION_OF_T_CELL_ACTIVATION_VIA_T_CELL_RECEPTOR_CONTACT_WITH_ANTIGEN_BOUND_TO_MHC_MOLECULE_ON_ANTIGEN_PRESENTING_CELL
GOBP_POSITIVE_REGULATION_OF_...608	SET	26	0.033484	0.0012334	0.15404	0.41396	GOBP_POSITIVE_REGULATION_OF_OSTEOCLAST_DIFFERENTIATION
GOBP_ACID_SECRETION	SET	46	0.026476	0.0012966	0.12192	0.41405	GOBP_ACID_SECRETION
GOBP_SOMITE_ROSTRAL_CAUDAL_A...	SET	8	0.056631	0.0011577	0.2608	0.41405	GOBP_SOMITE_ROSTRAL_CAUDAL_AXIS_SPECIFICATION
ZHOU_INFLAMMATORY_RESPONSE_L...1	SET	349	0.0093813	0.0012554	0.04322	0.41408	ZHOU_INFLAMMATORY_RESPONSE_LIVE_DN
GOBP_GLYCOPROTEIN_BIOSYNTHET...	SET	297	0.010354	0.0012799	0.047727	0.41413	GOBP_GLYCOPROTEIN_BIOSYNTHETIC_PROCESS
REACTOME_POU5F1_OCT4_SOX2_NA...2	SET	10	0.058404	0.0013348	0.26929	0.41415	REACTOME_POU5F1_OCT4_SOX2_NANOG_REPRESS_GENES_RELATED_TO_DIFFERENTIATION
GOMF_NUCLEOSOME_BINDING	SET	66	0.020424	0.0011974	0.094183	0.41416	GOMF_NUCLEOSOME_BINDING
REACTOME_METABOLISM_OF_INGES...	SET	8	0.061842	0.0012642	0.28534	0.41421	REACTOME_METABOLISM_OF_INGESTED_SEMET_SEC_MESEC_INTO_H2SE
GOBP_ELASTIC_FIBER_ASSEMBLY	SET	9	0.059695	0.0012943	0.27568	0.41429	GOBP_ELASTIC_FIBER_ASSEMBLY
ZHANG_TARGETS_OF_EWSR1_FLI1_...	SET	84	0.019865	0.0013133	0.092118	0.41463	ZHANG_TARGETS_OF_EWSR1_FLI1_FUSION
GOBP_REGULATION_OF_MEMBRANE_...3	SET	4	0.089064	0.0012876	0.41306	0.41464	GOBP_REGULATION_OF_MEMBRANE_DEPOLARIZATION_DURING_CARDIAC_MUSCLE_CELL_ACTION_POTENTIAL
GOBP_POSITIVE_REGULATION_OF_...617	SET	171	0.013842	0.0013026	0.064295	0.41477	GOBP_POSITIVE_REGULATION_OF_PEPTIDASE_ACTIVITY
GOBP_RIBONUCLEOPROTEIN_COMPL...4	SET	192	0.011286	0.0011248	0.052538	0.41496	GOBP_RIBONUCLEOPROTEIN_COMPLEX_SUBUNIT_ORGANIZATION
WP_TARGET_OF_RAPAMYCIN_SIGNA...	SET	35	0.028819	0.0012314	0.13431	0.41505	WP_TARGET_OF_RAPAMYCIN_SIGNALING
GOBP_NEGATIVE_REGULATION_OF_...33	SET	14	0.051559	0.0013941	0.24076	0.41521	GOBP_NEGATIVE_REGULATION_OF_ASTROCYTE_DIFFERENTIATION
GOBP_RESPONSE_TO_PROGESTERONE	SET	39	0.02981	0.0013444	0.1392	0.41521	GOBP_RESPONSE_TO_PROGESTERONE
GOBP_REGULATION_OF_HUMORAL_I...1	SET	45	0.029448	0.0014264	0.13768	0.41532	GOBP_REGULATION_OF_HUMORAL_IMMUNE_RESPONSE
PID_CD40_PATHWAY	SET	29	0.032688	0.0012716	0.15291	0.41536	PID_CD40_PATHWAY
GOBP_NEGATIVE_REGULATION_OF_...504	SET	51	0.024218	0.0012486	0.11331	0.41538	GOBP_NEGATIVE_REGULATION_OF_PEPTIDYL_TYROSINE_PHOSPHORYLATION
REACTOME_INTERACTION_BETWEEN...	SET	30	0.036245	0.001434	0.16977	0.41547	REACTOME_INTERACTION_BETWEEN_L1_AND_ANKYRINS
GOMF_HORMONE_BINDING	SET	83	0.020195	0.0013272	0.094839	0.41569	GOMF_HORMONE_BINDING
LAU_APOPTOSIS_CDKN2A_DN	SET	5	0.064723	0.0010461	0.30409	0.41573	LAU_APOPTOSIS_CDKN2A_DN
GOBP_POSITIVE_REGULATION_OF_...436	SET	138	0.01536	0.0012997	0.072197	0.41576	GOBP_POSITIVE_REGULATION_OF_LEUKOCYTE_MIGRATION
GOBP_TENDON_DEVELOPMENT	SET	5	0.092444	0.0014942	0.43461	0.41578	GOBP_TENDON_DEVELOPMENT
GOBP_SPINDLE_ELONGATION	SET	13	0.04712	0.0012278	0.22155	0.41579	GOBP_SPINDLE_ELONGATION
NUTT_GBM_VS_AO_GLIOMA_DN	SET	45	0.025505	0.0012354	0.11998	0.41583	NUTT_GBM_VS_AO_GLIOMA_DN
GOBP_NEGATIVE_REGULATION_OF_...664	SET	16	0.041466	0.0011985	0.19509	0.41584	GOBP_NEGATIVE_REGULATION_OF_TRANSCRIPTION_REGULATORY_REGION_DNA_BINDING
REACTOME_SUMO_IS_TRANSFERRED...	SET	7	0.063348	0.0012114	0.29833	0.41592	REACTOME_SUMO_IS_TRANSFERRED_FROM_E1_TO_E2_UBE2I_UBC9
GOBP_DEFENSE_RESPONSE_TO_SYM...	SET	290	0.01029	0.0012572	0.048542	0.41606	GOBP_DEFENSE_RESPONSE_TO_SYMBIONT
GOBP_NEGATIVE_REGULATION_OF_...575	SET	6	0.070902	0.0012553	0.33451	0.41607	GOBP_NEGATIVE_REGULATION_OF_RESPIRATORY_BURST
REACTOME_DNA_REPLICATION_INI...	SET	7	0.055104	0.0010537	0.26007	0.4161	REACTOME_DNA_REPLICATION_INITIATION
REACTOME_PI5P_REGULATES_TP53...	SET	8	0.066322	0.0013558	0.31303	0.4161	REACTOME_PI5P_REGULATES_TP53_ACETYLATION
GOBP_BRANCHING_INVOLVED_IN_B...	SET	32	0.034271	0.0014003	0.1618	0.41613	GOBP_BRANCHING_INVOLVED_IN_BLOOD_VESSEL_MORPHOGENESIS
REACTOME_PROCESSING_AND_ACTI...	SET	10	0.055465	0.0012676	0.26193	0.41615	REACTOME_PROCESSING_AND_ACTIVATION_OF_SUMO
REACTOME_NEGATIVE_FEEDBACK_R...	SET	6	0.076047	0.0013464	0.35932	0.41619	REACTOME_NEGATIVE_FEEDBACK_REGULATION_OF_MAPK_PATHWAY
GOMF_S100_PROTEIN_BINDING	SET	14	0.046536	0.0012583	0.22012	0.41628	GOMF_S100_PROTEIN_BINDING
GOCC_ENDOSOME	SET	980	0.0055173	0.0012162	0.026174	0.41653	GOCC_ENDOSOME
PID_WNT_CANONICAL_PATHWAY	SET	20	0.035303	0.0011407	0.16752	0.41655	PID_WNT_CANONICAL_PATHWAY
WP_GLYCEROLIPIDS_AND_GLYCERO...	SET	22	0.03567	0.0012088	0.1695	0.41666	WP_GLYCEROLIPIDS_AND_GLYCEROPHOSPHOLIPIDS
GOBP_GERM_CELL_DEVELOPMENT	SET	302	0.0097541	0.0012157	0.046379	0.41671	GOBP_GERM_CELL_DEVELOPMENT
BYSTRYKH_HEMATOPOIESIS_STEM_...1	SET	65	0.020892	0.0012156	0.099397	0.41676	BYSTRYKH_HEMATOPOIESIS_STEM_CELL_AND_BRAIN_QTL_CIS
GOMF_SPLICING_FACTOR_BINDING	SET	5	0.056712	0.00091662	0.27015	0.41686	GOMF_SPLICING_FACTOR_BINDING
PID_TGFBR_PATHWAY	SET	53	0.022899	0.0012035	0.10916	0.41692	PID_TGFBR_PATHWAY
GRANDVAUX_IFN_RESPONSE_NOT_V...	SET	14	0.046679	0.0012621	0.22297	0.41709	GRANDVAUX_IFN_RESPONSE_NOT_VIA_IRF3
TUOMISTO_TUMOR_SUPPRESSION_B...2	SET	20	0.038469	0.001243	0.184	0.4172	TUOMISTO_TUMOR_SUPPRESSION_BY_COL13A1_UP
GOBP_BRUSH_BORDER_ASSEMBLY	SET	6	0.062952	0.0011146	0.30116	0.41721	GOBP_BRUSH_BORDER_ASSEMBLY
JOSEPH_RESPONSE_TO_SODIUM_BU...1	SET	59	0.022	0.0012197	0.10524	0.41721	JOSEPH_RESPONSE_TO_SODIUM_BUTYRATE_DN
REACTOME_ACTIVATION_OF_PUMA_...	SET	9	0.05764	0.0012498	0.27606	0.41731	REACTOME_ACTIVATION_OF_PUMA_AND_TRANSLOCATION_TO_MITOCHONDRIA
GOBP_POLYOL_CATABOLIC_PROCESS	SET	25	0.033954	0.0012265	0.16266	0.41733	GOBP_POLYOL_CATABOLIC_PROCESS
GOBP_POSITIVE_REGULATION_OF_...502	SET	9	0.047859	0.0010377	0.22952	0.41741	GOBP_POSITIVE_REGULATION_OF_MITOCHONDRIAL_MEMBRANE_POTENTIAL
GOCC_TRANSCRIPTION_FACTOR_TF...3	SET	12	0.043241	0.0010825	0.20757	0.41749	GOCC_TRANSCRIPTION_FACTOR_TFIIH_HOLO_COMPLEX
GOBP_GLYCEROLIPID_BIOSYNTHET...	SET	230	0.011083	0.0012078	0.053253	0.41757	GOBP_GLYCEROLIPID_BIOSYNTHETIC_PROCESS
GOBP_MITOTIC_METAPHASE_PLATE...	SET	59	0.019831	0.0010995	0.095377	0.41764	GOBP_MITOTIC_METAPHASE_PLATE_CONGRESSION
KEGG_HUNTINGTONS_DISEASE	SET	165	0.012543	0.0011597	0.06045	0.41781	KEGG_HUNTINGTONS_DISEASE
WP_IL7_SIGNALING_PATHWAY	SET	24	0.039035	0.0013816	0.1882	0.41784	WP_IL7_SIGNALING_PATHWAY
GOBP_ACTOMYOSIN_CONTRACTILE_...	SET	7	0.065022	0.0012434	0.31357	0.41787	GOBP_ACTOMYOSIN_CONTRACTILE_RING_ORGANIZATION
GOBP_POSITIVE_REGULATION_OF_...50	SET	7	0.068159	0.0013034	0.32872	0.41787	GOBP_POSITIVE_REGULATION_OF_AUTOPHAGOSOME_MATURATION
DARWICHE_SQUAMOUS_CELL_CARCI...1	SET	177	0.01242	0.001189	0.059915	0.41789	DARWICHE_SQUAMOUS_CELL_CARCINOMA_DN
REACTOME_INTERLEUKIN_15_SIGN...	SET	13	0.049994	0.0013026	0.24142	0.41797	REACTOME_INTERLEUKIN_15_SIGNALING
SCHAEFFER_PROSTATE_DEVELOPME...9	SET	7	0.072518	0.0013868	0.35016	0.41797	SCHAEFFER_PROSTATE_DEVELOPMENT_AND_CANCER_BOX2_DN
HSIAO_HOUSEKEEPING_GENES	SET	370	0.0080376	0.0011068	0.038825	0.418	HSIAO_HOUSEKEEPING_GENES
GOBP_NEGATIVE_REGULATION_OF_...64	SET	8	0.058095	0.0011876	0.28115	0.41815	GOBP_NEGATIVE_REGULATION_OF_CALCIUM_ION_DEPENDENT_EXOCYTOSIS
ALCALA_APOPTOSIS	SET	84	0.017393	0.0011498	0.084221	0.4182	ALCALA_APOPTOSIS
BIOCARTA_DREAM_PATHWAY	SET	13	0.051714	0.0013475	0.25055	0.41824	BIOCARTA_DREAM_PATHWAY
GOBP_POSITIVE_REGULATION_OF_...594	SET	5	0.07299	0.0011797	0.35472	0.41849	GOBP_POSITIVE_REGULATION_OF_NUCLEOTIDE_BINDING_OLIGOMERIZATION_DOMAIN_CONTAINING_2_SIGNALING_PATHWAY
GOBP_PHENOTYPIC_SWITCHING	SET	6	0.07175	0.0012703	0.34936	0.41864	GOBP_PHENOTYPIC_SWITCHING
RICKMAN_HEAD_AND_NECK_CANCER...1	SET	95	0.018895	0.0013281	0.09203	0.41866	RICKMAN_HEAD_AND_NECK_CANCER_A
GOBP_ADENYLATE_CYCLASE_INHIB...3	SET	9	0.063739	0.001382	0.31075	0.41874	GOBP_ADENYLATE_CYCLASE_INHIBITING_G_PROTEIN_COUPLED_GLUTAMATE_RECEPTOR_SIGNALING_PATHWAY
GOMF_G_PROTEIN_COUPLED_GLUTA...1	SET	9	0.063739	0.001382	0.31075	0.41874	GOMF_G_PROTEIN_COUPLED_GLUTAMATE_RECEPTOR_ACTIVITY
WP_NAD_METABOLISM_SIRTUINS_A...	SET	11	0.053187	0.0012749	0.25934	0.41875	WP_NAD_METABOLISM_SIRTUINS_AND_AGING
GOBP_NEGATIVE_REGULATION_OF_...156	SET	10	0.059767	0.0013659	0.29148	0.41877	GOBP_NEGATIVE_REGULATION_OF_COLLAGEN_METABOLIC_PROCESS
GOBP_RESPONSE_TO_MECHANICAL_...	SET	205	0.01213	0.0012488	0.059158	0.41877	GOBP_RESPONSE_TO_MECHANICAL_STIMULUS
REACTOME_TP53_REGULATES_TRAN...4	SET	43	0.028552	0.001352	0.13946	0.41889	REACTOME_TP53_REGULATES_TRANSCRIPTION_OF_CELL_DEATH_GENES
KEGG_COMPLEMENT_AND_COAGULAT...	SET	66	0.02111	0.0012377	0.10325	0.419	KEGG_COMPLEMENT_AND_COAGULATION_CASCADES
PID_INSULIN_GLUCOSE_PATHWAY	SET	26	0.030989	0.0011415	0.15162	0.41903	PID_INSULIN_GLUCOSE_PATHWAY
GOBP_FLOOR_PLATE_DEVELOPMENT	SET	11	0.0514	0.001232	0.25168	0.41909	GOBP_FLOOR_PLATE_DEVELOPMENT
GOMF_TRNA_SPECIFIC_RIBONUCLE...	SET	16	0.042058	0.0012157	0.20598	0.4191	GOMF_TRNA_SPECIFIC_RIBONUCLEASE_ACTIVITY
SMID_BREAST_CANCER_RELAPSE_I...1	SET	281	0.0102	0.0012269	0.049948	0.4191	SMID_BREAST_CANCER_RELAPSE_IN_BONE_DN
GOMF_CHLORIDE_ION_BINDING	SET	13	0.051402	0.0013393	0.25191	0.41916	GOMF_CHLORIDE_ION_BINDING
REACTOME_SIGNALING_BY_BMP	SET	26	0.032927	0.0012129	0.16141	0.41918	REACTOME_SIGNALING_BY_BMP
GOBP_POSITIVE_REGULATION_OF_...332	SET	8	0.067965	0.0013894	0.33347	0.41925	GOBP_POSITIVE_REGULATION_OF_GONAD_DEVELOPMENT
GOBP_EMBRYONIC_VISCEROCRANIU...	SET	9	0.056577	0.0012267	0.27762	0.41926	GOBP_EMBRYONIC_VISCEROCRANIUM_MORPHOGENESIS
GOBP_MEMBRANOUS_SEPTUM_MORPH...	SET	8	0.06973	0.0014255	0.34309	0.41947	GOBP_MEMBRANOUS_SEPTUM_MORPHOGENESIS
RICKMAN_TUMOR_DIFFERENTIATED...3	SET	107	0.015682	0.0011694	0.077172	0.41949	RICKMAN_TUMOR_DIFFERENTIATED_WELL_VS_MODERATELY_DN
GOBP_ASTROCYTE_DIFFERENTIATI...	SET	82	0.019054	0.0012446	0.093836	0.41955	GOBP_ASTROCYTE_DIFFERENTIATION
GOBP_POSITIVE_REGULATION_OF_...710	SET	41	0.025711	0.0011888	0.12675	0.41963	GOBP_POSITIVE_REGULATION_OF_RELEASE_OF_SEQUESTERED_CALCIUM_ION_INTO_CYTOSOL
GOBP_NEGATIVE_REGULATION_OF_...113	SET	943	0.0054685	0.0011837	0.027018	0.4198	GOBP_NEGATIVE_REGULATION_OF_CELL_DEATH
MEISSNER_BRAIN_HCP_WITH_H3K4...2	SET	57	0.022934	0.0012499	0.11333	0.41981	MEISSNER_BRAIN_HCP_WITH_H3K4ME2_AND_H3K27ME3
REACTOME_ROLE_OF_LAT2_NTAL_L...	SET	16	0.039727	0.0011483	0.19631	0.41982	REACTOME_ROLE_OF_LAT2_NTAL_LAB_ON_CALCIUM_MOBILIZATION
WP_INSULIN_SIGNALING_IN_ADIP...1	SET	8	0.056928	0.0011638	0.28163	0.41991	WP_INSULIN_SIGNALING_IN_ADIPOCYTES_DIABETIC_CONDITION
WP_INSULIN_SIGNALING_IN_ADIP...2	SET	8	0.056928	0.0011638	0.28163	0.41991	WP_INSULIN_SIGNALING_IN_ADIPOCYTES_NORMAL_CONDITION
GOBP_IMP_BIOSYNTHETIC_PROCESS	SET	10	0.046969	0.0010734	0.23252	0.41996	GOBP_IMP_BIOSYNTHETIC_PROCESS
GOBP_ORGAN_INDUCTION	SET	23	0.03746	0.0012979	0.18548	0.41998	GOBP_ORGAN_INDUCTION
GOBP_PENTOSE_PHOSPHATE_SHUNT...	SET	6	0.059532	0.001054	0.29505	0.42005	GOBP_PENTOSE_PHOSPHATE_SHUNT_NON_OXIDATIVE_BRANCH
GOMF_POLYPEPTIDE_N_ACETYLGAL...	SET	19	0.042027	0.0013237	0.20848	0.42012	GOMF_POLYPEPTIDE_N_ACETYLGALACTOSAMINYLTRANSFERASE_ACTIVITY
HUPER_BREAST_BASAL_VS_LUMINA...2	SET	54	0.023775	0.0012612	0.118	0.42016	HUPER_BREAST_BASAL_VS_LUMINAL_UP
GOMF_BICARBONATE_MONOATOMIC_...	SET	6	0.060201	0.0010659	0.29896	0.42021	GOMF_BICARBONATE_MONOATOMIC_ANION_ANTIPORTER_ACTIVITY
GOMF_DOLICHYL_PHOSPHATE_MANN...	SET	7	0.069273	0.0013247	0.34414	0.42024	GOMF_DOLICHYL_PHOSPHATE_MANNOSE_PROTEIN_MANNOSYLTRANSFERASE_ACTIVITY
REACTOME_INTRA_GOLGI_TRAFFIC	SET	43	0.022625	0.0010713	0.11243	0.42026	REACTOME_INTRA_GOLGI_TRAFFIC
GALLUZZI_PREVENT_MITOCHONDIA...	SET	13	0.049272	0.0012838	0.24487	0.42027	GALLUZZI_PREVENT_MITOCHONDIAL_PERMEABILIZATION
GOBP_COCHLEA_MORPHOGENESIS	SET	23	0.034923	0.00121	0.17361	0.42029	GOBP_COCHLEA_MORPHOGENESIS
SASSON_RESPONSE_TO_GONADOTRO...1	SET	85	0.017337	0.0011529	0.086248	0.42035	SASSON_RESPONSE_TO_GONADOTROPHINS_DN
GOBP_NATURAL_KILLER_CELL_MED...1	SET	11	0.049982	0.001198	0.24871	0.42037	GOBP_NATURAL_KILLER_CELL_MEDIATED_IMMUNE_RESPONSE_TO_TUMOR_CELL
MCGOWAN_RSP6_TARGETS_DN	SET	5	0.07069	0.0011425	0.35267	0.42057	MCGOWAN_RSP6_TARGETS_DN
BILANGES_SERUM_SENSITIVE_GEN...	SET	74	0.018351	0.001139	0.091627	0.42063	BILANGES_SERUM_SENSITIVE_GENES
GOBP_MIDBODY_ABSCISSION	SET	17	0.037038	0.0011035	0.18503	0.42067	GOBP_MIDBODY_ABSCISSION
GOBP_REGULATION_OF_MIDBRAIN_...	SET	5	0.09062	0.0014647	0.4529	0.42071	GOBP_REGULATION_OF_MIDBRAIN_DOPAMINERGIC_NEURON_DIFFERENTIATION
DEBIASI_APOPTOSIS_BY_REOVIRU...1	SET	257	0.0097177	0.0011186	0.04858	0.42073	DEBIASI_APOPTOSIS_BY_REOVIRUS_INFECTION_DN
GOBP_VIRAL_PROTEIN_PROCESSING	SET	31	0.030313	0.0012191	0.15157	0.42075	GOBP_VIRAL_PROTEIN_PROCESSING
GOMF_TRANSMEMBRANE_RECEPTOR_...1	SET	79	0.019524	0.0012519	0.097695	0.4208	GOMF_TRANSMEMBRANE_RECEPTOR_PROTEIN_KINASE_ACTIVITY
GOMF_DEAMINASE_ACTIVITY	SET	32	0.032402	0.0013239	0.16218	0.42082	GOMF_DEAMINASE_ACTIVITY
GOMF_HISTONE_H4K20_MONOMETHY...	SET	6	0.067704	0.0011987	0.33959	0.42099	GOMF_HISTONE_H4K20_MONOMETHYLTRANSFERASE_ACTIVITY
GOBP_REGULATION_OF_DOUBLE_ST...3	SET	27	0.03125	0.001173	0.15678	0.421	GOBP_REGULATION_OF_DOUBLE_STRAND_BREAK_REPAIR_VIA_NONHOMOLOGOUS_END_JOINING
GOBP_REGULATION_OF_CALCIUM_I...1	SET	39	0.025061	0.0011302	0.12576	0.42102	GOBP_REGULATION_OF_CALCIUM_ION_DEPENDENT_EXOCYTOSIS
GENTILE_UV_RESPONSE_CLUSTER_...1	SET	17	0.043756	0.0013036	0.21981	0.42111	GENTILE_UV_RESPONSE_CLUSTER_D1
REACTOME_GPER1_SIGNALING	SET	45	0.02361	0.0011436	0.11861	0.42111	REACTOME_GPER1_SIGNALING
GOBP_SNRNA_TRANSCRIPTION_BY_...2	SET	8	0.047787	0.00097691	0.24019	0.42115	GOBP_SNRNA_TRANSCRIPTION_BY_RNA_POLYMERASE_III
GOMF_NUCLEOTIDASE_ACTIVITY	SET	15	0.038051	0.0010649	0.19151	0.42125	GOMF_NUCLEOTIDASE_ACTIVITY
GOBP_REGULATION_OF_CELL_DIVI...	SET	175	0.012046	0.0011467	0.060662	0.4213	GOBP_REGULATION_OF_CELL_DIVISION
GOBP_INOSITOL_LIPID_MEDIATED...	SET	167	0.012628	0.0011746	0.063607	0.42131	GOBP_INOSITOL_LIPID_MEDIATED_SIGNALING
GOBP_INTERNEURON_MIGRATION_F...	SET	7	0.074991	0.001434	0.37776	0.42132	GOBP_INTERNEURON_MIGRATION_FROM_THE_SUBPALLIUM_TO_THE_CORTEX
GOBP_INTERLEUKIN_4_PRODUCTION	SET	31	0.030993	0.0012465	0.15617	0.42134	GOBP_INTERLEUKIN_4_PRODUCTION
GOBP_NUCLEOBASE_BIOSYNTHETIC...	SET	16	0.04103	0.001186	0.20677	0.42135	GOBP_NUCLEOBASE_BIOSYNTHETIC_PROCESS
PID_RAS_PATHWAY	SET	31	0.028254	0.0011363	0.14253	0.42143	PID_RAS_PATHWAY
GOMF_MHC_CLASS_IB_PROTEIN_BI...	SET	7	0.071469	0.0013667	0.36183	0.42171	GOMF_MHC_CLASS_IB_PROTEIN_BINDING
WP_GANGLIO_SPHINGOLIPID_META...	SET	13	0.047993	0.0012505	0.24324	0.42179	WP_GANGLIO_SPHINGOLIPID_METABOLISM
GOBP_POSITIVE_REGULATION_OF_...582	SET	9	0.052347	0.001135	0.2655	0.42185	GOBP_POSITIVE_REGULATION_OF_NK_T_CELL_ACTIVATION
REACTOME_TP53_REGULATES_TRAN...7	SET	20	0.039268	0.0012689	0.19918	0.42186	REACTOME_TP53_REGULATES_TRANSCRIPTION_OF_GENES_INVOLVED_IN_CYTOCHROME_C_RELEASE
GOBP_REGULATION_OF_SYNAPTIC_...7	SET	6	0.073568	0.0013025	0.37321	0.42187	GOBP_REGULATION_OF_SYNAPTIC_VESICLE_CLUSTERING
GOBP_MESENCHYMAL_STEM_CELL_D...	SET	11	0.048754	0.0011686	0.24794	0.42206	GOBP_MESENCHYMAL_STEM_CELL_DIFFERENTIATION
SASSON_RESPONSE_TO_FORSKOLIN...2	SET	80	0.017343	0.0011191	0.088333	0.42217	SASSON_RESPONSE_TO_FORSKOLIN_UP
GOBP_FLAVONOID_METABOLIC_PRO...	SET	13	0.045831	0.0011942	0.23369	0.42226	GOBP_FLAVONOID_METABOLIC_PROCESS
WP_NICOTINE_METABOLISM_IN_LI...	SET	6	0.055337	0.00097974	0.28264	0.42239	WP_NICOTINE_METABOLISM_IN_LIVER_CELLS
SHIN_B_CELL_LYMPHOMA_CLUSTER...1	SET	12	0.042963	0.0010756	0.21945	0.4224	SHIN_B_CELL_LYMPHOMA_CLUSTER_1
GOBP_NEGATIVE_REGULATION_OF_...719	SET	86	0.019295	0.0012906	0.098635	0.42246	GOBP_NEGATIVE_REGULATION_OF_VIRAL_PROCESS
GOMF_URIDYLYLTRANSFERASE_ACT...	SET	6	0.055541	0.00098335	0.28429	0.42255	GOMF_URIDYLYLTRANSFERASE_ACTIVITY
GOCC_FASCIA_ADHERENS	SET	9	0.060069	0.0013024	0.30781	0.42264	GOCC_FASCIA_ADHERENS
GOMF_HYALURONIC_ACID_BINDING	SET	24	0.032648	0.0011555	0.16744	0.4227	GOMF_HYALURONIC_ACID_BINDING
WP_METABOLIC_REPROGRAMMING_I...2	SET	41	0.024529	0.0011342	0.12587	0.42275	WP_METABOLIC_REPROGRAMMING_IN_PANCREATIC_CANCER
MIKKELSEN_NPC_ICP_WITH_H3K4M...	SET	412	0.0075787	0.0011	0.038895	0.42276	MIKKELSEN_NPC_ICP_WITH_H3K4ME3
BIOCARTA_MTA3_PATHWAY	SET	18	0.034588	0.0010603	0.1776	0.4228	BIOCARTA_MTA3_PATHWAY
GOBP_CELL_PROLIFERATION_INVO...1	SET	20	0.037186	0.0012016	0.19133	0.42295	GOBP_CELL_PROLIFERATION_INVOLVED_IN_HEART_MORPHOGENESIS
GOBP_RETROGRADE_TRANSPORT_EN...	SET	92	0.014397	0.00099591	0.074084	0.42296	GOBP_RETROGRADE_TRANSPORT_ENDOSOME_TO_GOLGI
GOBP_PROTON_TRANSMEMBRANE_TR...	SET	126	0.013398	0.0010837	0.068994	0.42301	GOBP_PROTON_TRANSMEMBRANE_TRANSPORT
GOMF_NUCLEOTIDYLTRANSFERASE_...	SET	142	0.012582	0.0010798	0.064843	0.42307	GOMF_NUCLEOTIDYLTRANSFERASE_ACTIVITY
REACTOME_DOWNSTREAM_SIGNALIN...5	SET	26	0.031796	0.0011712	0.16388	0.42308	REACTOME_DOWNSTREAM_SIGNALING_OF_ACTIVATED_FGFR4
GOBP_AMELOBLAST_DIFFERENTIAT...	SET	5	0.079034	0.0012774	0.40756	0.42312	GOBP_AMELOBLAST_DIFFERENTIATION
GOBP_POSITIVE_REGULATION_OF_...286	SET	28	0.030571	0.0011686	0.15775	0.42317	GOBP_POSITIVE_REGULATION_OF_EXTRACELLULAR_MATRIX_ORGANIZATION
GOCC_PERINUCLEAR_REGION_OF_C...	SET	690	0.0059955	0.0011178	0.030962	0.42323	GOCC_PERINUCLEAR_REGION_OF_CYTOPLASM
GOBP_GOLGI_TO_ENDOSOME_TRANS...	SET	17	0.036024	0.0010733	0.18608	0.42325	GOBP_GOLGI_TO_ENDOSOME_TRANSPORT
GOBP_REGULATION_OF_PROTEIN_L...12	SET	130	0.01383	0.0011361	0.071483	0.42329	GOBP_REGULATION_OF_PROTEIN_LOCALIZATION_TO_NUCLEUS
GOBP_MINERALOCORTICOID_METAB...	SET	14	0.045495	0.0012301	0.23529	0.42334	GOBP_MINERALOCORTICOID_METABOLIC_PROCESS
LIN_APC_TARGETS	SET	65	0.017868	0.0010396	0.092665	0.42355	LIN_APC_TARGETS
GOMF_UBIQUITIN_LIGASE_ACTIVA...	SET	7	0.056192	0.0010746	0.29153	0.42358	GOMF_UBIQUITIN_LIGASE_ACTIVATOR_ACTIVITY
GOBP_NUCLEAR_TRANSCRIBED_MRN...6	SET	36	0.025436	0.0011023	0.132	0.4236	GOBP_NUCLEAR_TRANSCRIBED_MRNA_CATABOLIC_PROCESS_NONSENSE_MEDIATED_DECAY
REACTOME_NEGATIVE_REGULATION...7	SET	41	0.023399	0.0010819	0.12175	0.4238	REACTOME_NEGATIVE_REGULATION_OF_MAPK_PATHWAY
GOBP_MITOCHONDRIAL_PROTON_TR...	SET	8	0.051491	0.0010526	0.2681	0.42385	GOBP_MITOCHONDRIAL_PROTON_TRANSPORTING_ATP_SYNTHASE_COMPLEX_ASSEMBLY
GOBP_POSITIVE_REGULATION_OF_...252	SET	5	0.069355	0.001121	0.3614	0.42391	GOBP_POSITIVE_REGULATION_OF_ENDOTHELIAL_CELL_CHEMOTAXIS_BY_VEGF_ACTIVATED_VASCULAR_ENDOTHELIAL_GROWTH_FACTOR_RECEPTOR_SIGNALING_PATHWAY
GOBP_NEGATIVE_REGULATION_OF_...602	SET	5	0.079731	0.0012887	0.41582	0.42397	GOBP_NEGATIVE_REGULATION_OF_SERINE_TYPE_PEPTIDASE_ACTIVITY
GOBP_VENTRAL_SPINAL_CORD_DEV...	SET	45	0.024971	0.0012095	0.13059	0.42418	GOBP_VENTRAL_SPINAL_CORD_DEVELOPMENT
HOFFMANN_IMMATURE_TO_MATURE_...2	SET	40	0.023364	0.0010671	0.12227	0.42423	HOFFMANN_IMMATURE_TO_MATURE_B_LYMPHOCYTE_UP
GOBP_NEGATIVE_REGULATION_OF_...717	SET	18	0.033719	0.0010337	0.17661	0.4243	GOBP_NEGATIVE_REGULATION_OF_VIRAL_INDUCED_CYTOPLASMIC_PATTERN_RECOGNITION_RECEPTOR_SIGNALING_PATHWAY
GOBP_REGULATION_OF_SYSTEMIC_...3	SET	6	0.079426	0.0014062	0.41619	0.42433	GOBP_REGULATION_OF_SYSTEMIC_ARTERIAL_BLOOD_PRESSURE_BY_ENDOTHELIN
GOBP_GAMETE_GENERATION	SET	691	0.0060063	0.0011206	0.031483	0.42435	GOBP_GAMETE_GENERATION
REACTOME_SYNTHESIS_OF_IP2_IP...	SET	13	0.043397	0.0011308	0.22748	0.42435	REACTOME_SYNTHESIS_OF_IP2_IP_AND_INS_IN_THE_CYTOSOL
REACTOME_E2F_ENABLED_INHIBIT...	SET	9	0.052313	0.0011343	0.2745	0.42443	REACTOME_E2F_ENABLED_INHIBITION_OF_PRE_REPLICATION_COMPLEX_FORMATION
GOBP_CARBOHYDRATE_DERIVATIVE...1	SET	606	0.0062339	0.0010917	0.032746	0.42451	GOBP_CARBOHYDRATE_DERIVATIVE_BIOSYNTHETIC_PROCESS
GOBP_POSITIVE_REGULATION_OF_...432	SET	256	0.010007	0.0011497	0.052585	0.42454	GOBP_POSITIVE_REGULATION_OF_LEUKOCYTE_CELL_CELL_ADHESION
GOBP_CADMIUM_ION_TRANSMEMBRA...	SET	5	0.080924	0.001308	0.42548	0.42458	GOBP_CADMIUM_ION_TRANSMEMBRANE_TRANSPORT
REACTOME_CTLA4_INHIBITORY_SI...	SET	21	0.032187	0.0010657	0.16926	0.42459	REACTOME_CTLA4_INHIBITORY_SIGNALING
GOMF_PROTEIN_SEQUESTERING_AC...	SET	8	0.060281	0.0012323	0.31718	0.42463	GOMF_PROTEIN_SEQUESTERING_ACTIVITY
TERAMOTO_OPN_TARGETS_CLUSTER...3	SET	14	0.040623	0.0010984	0.21387	0.42468	TERAMOTO_OPN_TARGETS_CLUSTER_4
GAZIN_EPIGENETIC_SILENCING_B...	SET	25	0.030556	0.0011038	0.16153	0.42498	GAZIN_EPIGENETIC_SILENCING_BY_KRAS
GOCC_SCHAFFER_COLLATERAL_CA1...	SET	87	0.017992	0.0012104	0.095173	0.42503	GOCC_SCHAFFER_COLLATERAL_CA1_SYNAPSE
GOBP_KERATINOCYTE_PROLIFERAT...	SET	55	0.021757	0.0011648	0.1152	0.4251	GOBP_KERATINOCYTE_PROLIFERATION
GOBP_ANTIGEN_PROCESSING_AND_...3	SET	31	0.02917	0.0011731	0.15462	0.42518	GOBP_ANTIGEN_PROCESSING_AND_PRESENTATION_OF_ENDOGENOUS_ANTIGEN
GOMF_CARBOHYDRATE_TRANSMEMBR...	SET	41	0.026517	0.0012261	0.14057	0.42519	GOMF_CARBOHYDRATE_TRANSMEMBRANE_TRANSPORTER_ACTIVITY
GOBP_POSITIVE_REGULATION_OF_...662	SET	16	0.03546	0.0010249	0.188	0.4252	GOBP_POSITIVE_REGULATION_OF_PROTEIN_EXPORT_FROM_NUCLEUS
GRASEMANN_RETINOBLASTOMA_WIT...	SET	14	0.04138	0.0011189	0.21969	0.4253	GRASEMANN_RETINOBLASTOMA_WITH_6P_AMPLIFICATION
GOBP_MAINTENANCE_OF_LOCATION	SET	321	0.0085586	0.0010992	0.045485	0.42538	GOBP_MAINTENANCE_OF_LOCATION
PID_AJDISS_2PATHWAY	SET	47	0.022407	0.0011091	0.11908	0.42538	PID_AJDISS_2PATHWAY
WP_DNA_REPLICATION	SET	40	0.021186	0.00096763	0.11275	0.42548	WP_DNA_REPLICATION
GOBP_PROTEIN_LOCALIZATION_TO...9	SET	62	0.018104	0.0010289	0.096362	0.42549	GOBP_PROTEIN_LOCALIZATION_TO_CELL_SURFACE
REACTOME_CD28_CO_STIMULATION	SET	31	0.028166	0.0011328	0.15006	0.42556	REACTOME_CD28_CO_STIMULATION
WP_CILIARY_LANDSCAPE	SET	206	0.010413	0.0010746	0.055479	0.42556	WP_CILIARY_LANDSCAPE
GOBP_RENAL_PROTEIN_ABSORPTION	SET	7	0.068266	0.0013055	0.36445	0.42571	GOBP_RENAL_PROTEIN_ABSORPTION
LIU_SMARCA4_TARGETS	SET	46	0.023847	0.0011678	0.12743	0.42578	LIU_SMARCA4_TARGETS
REACTOME_EGR2_AND_SOX10_MEDI...	SET	27	0.033131	0.0012436	0.17708	0.42579	REACTOME_EGR2_AND_SOX10_MEDIATED_INITIATION_OF_SCHWANN_CELL_MYELINATION
GOBP_REGULATION_OF_GENETIC_I...	SET	5	0.06924	0.0011191	0.37026	0.42583	GOBP_REGULATION_OF_GENETIC_IMPRINTING
WP_EPITHELIAL_TO_MESENCHYMAL...	SET	157	0.012785	0.0011533	0.068368	0.42583	WP_EPITHELIAL_TO_MESENCHYMAL_TRANSITION_IN_COLORECTAL_CANCER
GOBP_HORMONE_MEDIATED_SIGNAL...	SET	181	0.011234	0.0010874	0.060096	0.42586	GOBP_HORMONE_MEDIATED_SIGNALING_PATHWAY
GOMF_PHOSPHATIDYLGLYCEROL_BI...	SET	15	0.034171	0.00095635	0.18281	0.42586	GOMF_PHOSPHATIDYLGLYCEROL_BINDING
GOBP_AMIDE_TRANSPORT	SET	332	0.0085974	0.0011226	0.046018	0.4259	GOBP_AMIDE_TRANSPORT
REACTOME_INTERLEUKIN_21_SIGN...	SET	9	0.058006	0.0012577	0.31052	0.42591	REACTOME_INTERLEUKIN_21_SIGNALING
JACKSON_DNMT1_TARGETS_UP	SET	82	0.016486	0.0010769	0.088286	0.42594	JACKSON_DNMT1_TARGETS_UP
GOMF_THIOL_OXIDASE_ACTIVITY	SET	6	0.053554	0.00094816	0.28702	0.42599	GOMF_THIOL_OXIDASE_ACTIVITY
CREIGHTON_AKT1_SIGNALING_VIA...2	SET	33	0.028217	0.0011708	0.15127	0.42602	CREIGHTON_AKT1_SIGNALING_VIA_MTOR_UP
GOBP_FOAM_CELL_DIFFERENTIATI...	SET	38	0.024947	0.0011106	0.13395	0.42613	GOBP_FOAM_CELL_DIFFERENTIATION
REACTOME_PROLONGED_ERK_ACTIV...	SET	14	0.039077	0.0010566	0.21021	0.42627	REACTOME_PROLONGED_ERK_ACTIVATION_EVENTS
SHIPP_DLBCL_VS_FOLLICULAR_LY...1	SET	38	0.024711	0.0011001	0.13311	0.42636	SHIPP_DLBCL_VS_FOLLICULAR_LYMPHOMA_DN
GOBP_MAINTENANCE_OF_GASTROIN...	SET	21	0.0367	0.0012151	0.19785	0.42642	GOBP_MAINTENANCE_OF_GASTROINTESTINAL_EPITHELIUM
GOBP_MITOTIC_G2_M_TRANSITION...	SET	49	0.021949	0.0011093	0.11833	0.42642	GOBP_MITOTIC_G2_M_TRANSITION_CHECKPOINT
GOBP_SURFACTANT_HOMEOSTASIS	SET	17	0.035774	0.0010658	0.19313	0.42652	GOBP_SURFACTANT_HOMEOSTASIS
GOBP_POSITIVE_REGULATION_OF_...535	SET	27	0.029811	0.001119	0.16095	0.42653	GOBP_POSITIVE_REGULATION_OF_MUSCLE_HYPERTROPHY
GOMF_MODIFIED_AMINO_ACID_BIN...	SET	82	0.016878	0.0011025	0.091159	0.42656	GOMF_MODIFIED_AMINO_ACID_BINDING
GOBP_MIDDLE_EAR_MORPHOGENESIS	SET	20	0.037163	0.0012008	0.20085	0.4266	GOBP_MIDDLE_EAR_MORPHOGENESIS
GOBP_NEGATIVE_REGULATION_OF_...140	SET	5	0.075849	0.0012259	0.41019	0.42665	GOBP_NEGATIVE_REGULATION_OF_CHEMOKINE_MEDIATED_SIGNALING_PATHWAY
WP_WNTBETACATENIN_SIGNALING_...	SET	26	0.032219	0.0011868	0.17428	0.42666	WP_WNTBETACATENIN_SIGNALING_PATHWAY_IN_LEUKEMIA
GOCC_CHROMATIN_SILENCING_COM...	SET	12	0.041937	0.0010499	0.2273	0.42681	GOCC_CHROMATIN_SILENCING_COMPLEX
LIU_OVARIAN_CANCER_TUMORS_AN...1	SET	33	0.028049	0.0011638	0.15231	0.42694	LIU_OVARIAN_CANCER_TUMORS_AND_XENOGRAFTS_KINASES_DN
STEGER_ADIPOGENESIS_UP	SET	21	0.031935	0.0010574	0.17348	0.42697	STEGER_ADIPOGENESIS_UP
TAKEDA_TARGETS_OF_NUP98_HOXA...7	SET	41	0.022345	0.0010332	0.12145	0.42702	TAKEDA_TARGETS_OF_NUP98_HOXA9_FUSION_6HR_DN
GOBP_NEGATIVE_REGULATION_OF_...13	SET	13	0.038401	0.0010006	0.20882	0.42705	GOBP_NEGATIVE_REGULATION_OF_ALCOHOL_BIOSYNTHETIC_PROCESS
WP_HOSTPATHOGEN_INTERACTION_...2	SET	18	0.037447	0.001148	0.20369	0.42707	WP_HOSTPATHOGEN_INTERACTION_OF_HUMAN_CORONAVIRUSES_AUTOPHAGY
GOCC_MHC_CLASS_I_PEPTIDE_LOA...	SET	8	0.051011	0.0010428	0.27765	0.42712	GOCC_MHC_CLASS_I_PEPTIDE_LOADING_COMPLEX
SMID_BREAST_CANCER_RELAPSE_I...4	SET	35	0.02674	0.0011426	0.14555	0.42712	SMID_BREAST_CANCER_RELAPSE_IN_BRAIN_UP
GOBP_MYOTUBE_CELL_DEVELOPMENT	SET	39	0.023228	0.0010476	0.12677	0.42731	GOBP_MYOTUBE_CELL_DEVELOPMENT
CHANDRAN_METASTASIS_TOP50_DN	SET	41	0.022459	0.0010385	0.12261	0.42733	CHANDRAN_METASTASIS_TOP50_DN
GOBP_INTESTINAL_EPITHELIAL_C...1	SET	14	0.044797	0.0012113	0.24485	0.42742	GOBP_INTESTINAL_EPITHELIAL_CELL_DEVELOPMENT
GOBP_AMP_METABOLIC_PROCESS	SET	23	0.028036	0.0009714	0.15326	0.42743	GOBP_AMP_METABOLIC_PROCESS
GOBP_POSITIVE_REGULATION_OF_...790	SET	6	0.063554	0.0011252	0.34742	0.42743	GOBP_POSITIVE_REGULATION_OF_SYNAPTIC_VESICLE_FUSION_TO_PRESYNAPTIC_ACTIVE_ZONE_MEMBRANE
GOBP_KILLING_OF_CELLS_OF_ANO...	SET	44	0.023642	0.0011324	0.12925	0.42744	GOBP_KILLING_OF_CELLS_OF_ANOTHER_ORGANISM
GOBP_FIBROBLAST_MIGRATION	SET	52	0.020077	0.0010452	0.10984	0.42749	GOBP_FIBROBLAST_MIGRATION
GOBP_FOREBRAIN_MORPHOGENESIS	SET	13	0.042917	0.0011183	0.23522	0.42762	GOBP_FOREBRAIN_MORPHOGENESIS
YAO_HOXA10_TARGETS_VIA_PROGE...1	SET	18	0.038143	0.0011693	0.20911	0.42763	YAO_HOXA10_TARGETS_VIA_PROGESTERONE_DN
REACTOME_REGULATION_OF_GENE_...3	SET	7	0.06611	0.0012642	0.36247	0.42764	REACTOME_REGULATION_OF_GENE_EXPRESSION_IN_EARLY_PANCREATIC_PRECURSOR_CELLS
DODD_NASOPHARYNGEAL_CARCINOM...2	SET	1596	0.0038462	0.0010635	0.021091	0.42765	DODD_NASOPHARYNGEAL_CARCINOMA_UP
GOMF_OLEATE_TRANSMEMBRANE_TR...	SET	6	0.058935	0.0010434	0.32342	0.42771	GOMF_OLEATE_TRANSMEMBRANE_TRANSPORTER_ACTIVITY
GOBP_REGULATION_OF_ICOSANOID...	SET	22	0.035615	0.0012069	0.19596	0.42789	GOBP_REGULATION_OF_ICOSANOID_SECRETION
IKEDA_MIR133_TARGETS_DN	SET	6	0.071959	0.001274	0.39593	0.42789	IKEDA_MIR133_TARGETS_DN
GOBP_NEURAL_PLATE_MORPHOGENE...	SET	5	0.054877	0.00088695	0.30231	0.42798	GOBP_NEURAL_PLATE_MORPHOGENESIS
KEGG_GRAFT_VERSUS_HOST_DISEA...	SET	37	0.027313	0.0011999	0.15059	0.42804	KEGG_GRAFT_VERSUS_HOST_DISEASE
GOBP_N_ACETYLGLUCOSAMINE_MET...	SET	16	0.034748	0.0010044	0.19161	0.42805	GOBP_N_ACETYLGLUCOSAMINE_METABOLIC_PROCESS
GOBP_PEPTIDYL_DIPHTHAMIDE_BI...	SET	6	0.060198	0.0010658	0.33197	0.42805	GOBP_PEPTIDYL_DIPHTHAMIDE_BIOSYNTHETIC_PROCESS_FROM_PEPTIDYL_HISTIDINE
BOYLAN_MULTIPLE_MYELOMA_D_UP	SET	88	0.015892	0.0010752	0.087779	0.42817	BOYLAN_MULTIPLE_MYELOMA_D_UP
GOBP_POSITIVE_REGULATION_OF_...868	SET	7	0.062782	0.0012006	0.34692	0.4282	GOBP_POSITIVE_REGULATION_OF_UTERINE_SMOOTH_MUSCLE_CONTRACTION
STAMBOLSKY_RESPONSE_TO_VITAM...1	SET	23	0.03129	0.0010842	0.17302	0.42825	STAMBOLSKY_RESPONSE_TO_VITAMIN_D3_DN
GOBP_PERK_MEDIATED_UNFOLDED_...	SET	18	0.031957	0.00097967	0.17688	0.42832	GOBP_PERK_MEDIATED_UNFOLDED_PROTEIN_RESPONSE
GOCC_CELL_DIVISION_SITE	SET	72	0.016717	0.0010235	0.092833	0.42855	GOCC_CELL_DIVISION_SITE
GOBP_EPITHELIAL_STRUCTURE_MA...	SET	31	0.028197	0.001134	0.15663	0.42857	GOBP_EPITHELIAL_STRUCTURE_MAINTENANCE
GOBP_PROTEIN_LOCALIZATION_TO...31	SET	34	0.023476	0.00098871	0.13045	0.42859	GOBP_PROTEIN_LOCALIZATION_TO_MICROTUBULE_ORGANIZING_CENTER
REACTOME_DAP12_INTERACTIONS	SET	38	0.023545	0.0010482	0.13097	0.42867	REACTOME_DAP12_INTERACTIONS
LEE_LIVER_CANCER_DENA_DN	SET	72	0.017064	0.0010447	0.095092	0.4288	LEE_LIVER_CANCER_DENA_DN
REACTOME_BINDING_AND_UPTAKE_...	SET	42	0.024179	0.0011315	0.13487	0.42886	REACTOME_BINDING_AND_UPTAKE_OF_LIGANDS_BY_SCAVENGER_RECEPTORS
KEGG_AXON_GUIDANCE	SET	122	0.013932	0.0011089	0.077903	0.42903	KEGG_AXON_GUIDANCE
REACTOME_INTERLEUKIN_2_SIGNA...	SET	11	0.045161	0.0010825	0.25263	0.42906	REACTOME_INTERLEUKIN_2_SIGNALING
WP_NRF2ARE_REGULATION	SET	23	0.031266	0.0010833	0.17496	0.42909	WP_NRF2ARE_REGULATION
GOMF_3_5_DNA_EXONUCLEASE_ACT...	SET	11	0.045248	0.0010846	0.25367	0.42922	GOMF_3_5_DNA_EXONUCLEASE_ACTIVITY
SIMBULAN_UV_RESPONSE_IMMORTA...	SET	31	0.026663	0.0010723	0.14975	0.42934	SIMBULAN_UV_RESPONSE_IMMORTALIZED_DN
GOBP_L_ARGININE_IMPORT_ACROS...	SET	6	0.064968	0.0011502	0.36511	0.42939	GOBP_L_ARGININE_IMPORT_ACROSS_PLASMA_MEMBRANE
BOYLAN_MULTIPLE_MYELOMA_PCA1...1	SET	8	0.052529	0.0010738	0.29544	0.42944	BOYLAN_MULTIPLE_MYELOMA_PCA1_DN
GOBP_EMBRYONIC_NEUROCRANIUM_...	SET	8	0.060518	0.0012372	0.34051	0.42947	GOBP_EMBRYONIC_NEUROCRANIUM_MORPHOGENESIS
GOBP_WATER_HOMEOSTASIS	SET	36	0.025337	0.001098	0.14263	0.4295	GOBP_WATER_HOMEOSTASIS
GOBP_ION_CHANNEL_MODULATING_...	SET	10	0.050151	0.0011462	0.28273	0.42961	GOBP_ION_CHANNEL_MODULATING_G_PROTEIN_COUPLED_RECEPTOR_SIGNALING_PATHWAY
KONDO_HYPOXIA	SET	7	0.063698	0.0012181	0.35986	0.42975	KONDO_HYPOXIA
PID_HIF2PATHWAY	SET	32	0.024577	0.0010042	0.13883	0.42975	PID_HIF2PATHWAY
KIM_LIVER_CANCER_POOR_SURVIV...2	SET	22	0.03175	0.001076	0.17942	0.42977	KIM_LIVER_CANCER_POOR_SURVIVAL_UP
GOBP_ORGANOPHOSPHATE_CATABOL...	SET	151	0.011393	0.0010081	0.064386	0.42978	GOBP_ORGANOPHOSPHATE_CATABOLIC_PROCESS
GOBP_RESPONSE_TO_IONIZING_RA...	SET	140	0.011798	0.0010055	0.066701	0.4298	GOBP_RESPONSE_TO_IONIZING_RADIATION
KEGG_ARRHYTHMOGENIC_RIGHT_VE...	SET	70	0.017831	0.0010765	0.10081	0.4298	KEGG_ARRHYTHMOGENIC_RIGHT_VENTRICULAR_CARDIOMYOPATHY_ARVC
WP_ARRHYTHMOGENIC_RIGHT_VENT...	SET	70	0.017831	0.0010765	0.10081	0.4298	WP_ARRHYTHMOGENIC_RIGHT_VENTRICULAR_CARDIOMYOPATHY
GOBP_PROTEIN_PALMITOYLATION	SET	30	0.023095	0.00091374	0.13059	0.42981	GOBP_PROTEIN_PALMITOYLATION
GOBP_POST_ANAL_TAIL_MORPHOGE...	SET	18	0.034191	0.0010482	0.19346	0.42986	GOBP_POST_ANAL_TAIL_MORPHOGENESIS
GOMF_PIRNA_BINDING	SET	5	0.069189	0.0011183	0.39159	0.42988	GOMF_PIRNA_BINDING
GOCC_NADH_DEHYDROGENASE_COMP...	SET	40	0.022296	0.0010183	0.12636	0.42997	GOCC_NADH_DEHYDROGENASE_COMPLEX
GOMF_STEROID_DEHYDROGENASE_A...1	SET	33	0.025061	0.0010399	0.14209	0.43	GOMF_STEROID_DEHYDROGENASE_ACTIVITY
GOBP_REGULATION_OF_MICROTUBU...1	SET	49	0.019673	0.00099428	0.11167	0.43008	GOBP_REGULATION_OF_MICROTUBULE_BASED_MOVEMENT
GENTILE_UV_RESPONSE_CLUSTER_...7	SET	35	0.02545	0.0010875	0.14457	0.43013	GENTILE_UV_RESPONSE_CLUSTER_D8
GOMF_UBIQUINONE_BINDING	SET	5	0.061251	0.00098998	0.34809	0.43016	GOMF_UBIQUINONE_BINDING
WP_COMPLEMENT_ACTIVATION	SET	20	0.035579	0.0011497	0.20224	0.43018	WP_COMPLEMENT_ACTIVATION
GOBP_GTP_BIOSYNTHETIC_PROCESS	SET	10	0.039646	0.00090608	0.22554	0.43023	GOBP_GTP_BIOSYNTHETIC_PROCESS
GOBP_METANEPHRIC_NEPHRON_TUB...2	SET	8	0.055629	0.0011372	0.31664	0.43027	GOBP_METANEPHRIC_NEPHRON_TUBULE_MORPHOGENESIS
GOMF_MISMATCH_REPAIR_COMPLEX...	SET	11	0.041191	0.00098732	0.2348	0.43037	GOMF_MISMATCH_REPAIR_COMPLEX_BINDING
GOMF_THYROID_HORMONE_TRANSME...	SET	6	0.061575	0.0010902	0.35107	0.43039	GOMF_THYROID_HORMONE_TRANSMEMBRANE_TRANSPORTER_ACTIVITY
REACTOME_CA2_ACTIVATED_K_CHA...	SET	9	0.053186	0.0011532	0.30342	0.43043	REACTOME_CA2_ACTIVATED_K_CHANNELS
GOBP_URINARY_BLADDER_SMOOTH_...	SET	8	0.055936	0.0011435	0.31945	0.4305	GOBP_URINARY_BLADDER_SMOOTH_MUSCLE_CONTRACTION
LIEN_BREAST_CARCINOMA_METAPL...1	SET	32	0.027193	0.0011111	0.15546	0.43058	LIEN_BREAST_CARCINOMA_METAPLASTIC
GOBP_POSITIVE_REGULATION_OF_...263	SET	5	0.075896	0.0012267	0.434	0.43059	GOBP_POSITIVE_REGULATION_OF_EPITHELIAL_CELL_DIFFERENTIATION_INVOLVED_IN_KIDNEY_DEVELOPMENT
WP_OMEGA3_OMEGA6_FATTY_ACID_...	SET	14	0.041082	0.0011108	0.23529	0.4307	WP_OMEGA3_OMEGA6_FATTY_ACID_SYNTHESIS
GOMF_CALCITONIN_FAMILY_RECEP...	SET	6	0.063948	0.0011322	0.3665	0.43074	GOMF_CALCITONIN_FAMILY_RECEPTOR_ACTIVITY
ENK_UV_RESPONSE_KERATINOCYTE...2	SET	499	0.0060223	0.00095976	0.034542	0.4308	ENK_UV_RESPONSE_KERATINOCYTE_UP
GOBP_POSITIVE_REGULATION_OF_...667	SET	106	0.013943	0.0010349	0.080099	0.4309	GOBP_POSITIVE_REGULATION_OF_PROTEIN_KINASE_B_SIGNALING
KEGG_TAURINE_AND_HYPOTAURINE...	SET	10	0.042417	0.00096943	0.24369	0.43091	KEGG_TAURINE_AND_HYPOTAURINE_METABOLISM
GOBP_THIOESTER_BIOSYNTHETIC_...	SET	41	0.021284	0.00098416	0.12252	0.43105	GOBP_THIOESTER_BIOSYNTHETIC_PROCESS
KIM_MYCL1_AMPLIFICATION_TARG...2	SET	13	0.035026	0.00091265	0.20214	0.43122	KIM_MYCL1_AMPLIFICATION_TARGETS_UP
GOBP_REGULATION_OF_LAMELLIPO...2	SET	11	0.040078	0.00096065	0.23149	0.43127	GOBP_REGULATION_OF_LAMELLIPODIUM_MORPHOGENESIS
BIOCARTA_EDG1_PATHWAY	SET	22	0.030754	0.0010422	0.17767	0.43129	BIOCARTA_EDG1_PATHWAY
GOBP_PROTEIN_POLYUBIQUITINAT...	SET	233	0.0089595	0.00098263	0.05184	0.43139	GOBP_PROTEIN_POLYUBIQUITINATION
TOMLINS_PROSTATE_CANCER_DN	SET	39	0.022719	0.0010246	0.13166	0.4315	TOMLINS_PROSTATE_CANCER_DN
GOBP_MODULATION_BY_HOST_OF_V...1	SET	19	0.029912	0.00094209	0.17355	0.43158	GOBP_MODULATION_BY_HOST_OF_VIRAL_GENOME_REPLICATION
GOBP_NEGATIVE_REGULATION_OF_...544	SET	11	0.049709	0.0011915	0.28902	0.43172	GOBP_NEGATIVE_REGULATION_OF_PROTEIN_LOCALIZATION_TO_CELL_SURFACE
MIZUSHIMA_AUTOPHAGOSOME_FORM...	SET	12	0.046033	0.0011524	0.2678	0.43176	MIZUSHIMA_AUTOPHAGOSOME_FORMATION
CROONQUIST_NRAS_VS_STROMAL_S...2	SET	37	0.021639	0.00095063	0.12596	0.4318	CROONQUIST_NRAS_VS_STROMAL_STIMULATION_UP
GOBP_REGULATION_OF_RAC_PROTE...	SET	20	0.032067	0.0010362	0.18679	0.43185	GOBP_REGULATION_OF_RAC_PROTEIN_SIGNAL_TRANSDUCTION
REACTOME_PEPTIDE_HORMONE_BIO...	SET	14	0.039142	0.0010584	0.22808	0.43187	REACTOME_PEPTIDE_HORMONE_BIOSYNTHESIS
GOBP_OXALOACETATE_2_TRANSMEM...	SET	4	0.075397	0.00109	0.4397	0.43193	GOBP_OXALOACETATE_2_TRANSMEMBRANE_TRANSPORT
GOBP_VACUOLE_ORGANIZATION	SET	202	0.0094647	0.00096731	0.05521	0.43194	GOBP_VACUOLE_ORGANIZATION
GOMF_D_LOOP_DNA_BINDING	SET	5	0.062084	0.0010034	0.36214	0.43194	GOMF_D_LOOP_DNA_BINDING
PID_MYC_REPRESS_PATHWAY	SET	62	0.017426	0.00099032	0.10168	0.43196	PID_MYC_REPRESS_PATHWAY
GOBP_REGULATION_OF_NEUROTRAN...2	SET	61	0.018446	0.0010398	0.10764	0.43197	GOBP_REGULATION_OF_NEUROTRANSMITTER_RECEPTOR_ACTIVITY
GOMF_ACYLTRANSFERASE_ACTIVITY	SET	230	0.0090961	0.00099124	0.053107	0.432	GOMF_ACYLTRANSFERASE_ACTIVITY
GOBP_REGULATION_OF_MITOTIC_C...2	SET	322	0.0076761	0.00098734	0.044823	0.43201	GOBP_REGULATION_OF_MITOTIC_CELL_CYCLE_PHASE_TRANSITION
REACTOME_SYNTHESIS_OF_BILE_A...2	SET	14	0.036269	0.00098067	0.21183	0.43203	REACTOME_SYNTHESIS_OF_BILE_ACIDS_AND_BILE_SALTS_VIA_24_HYDROXYCHOLESTEROL
WP_CREATINE_PATHWAY	SET	4	0.059467	0.00085971	0.3476	0.43208	WP_CREATINE_PATHWAY
RANKIN_ANGIOGENIC_TARGETS_OF...1	SET	8	0.057854	0.0011827	0.33928	0.4323	RANKIN_ANGIOGENIC_TARGETS_OF_VHL_HIF2A_DN
GOMF_STEROID_BINDING	SET	95	0.01434	0.0010079	0.084173	0.43236	GOMF_STEROID_BINDING
PROVENZANI_METASTASIS_UP	SET	189	0.010072	0.00099604	0.059182	0.43243	PROVENZANI_METASTASIS_UP
KLEIN_TARGETS_OF_BCR_ABL1_FU...	SET	41	0.022451	0.0010381	0.13209	0.43252	KLEIN_TARGETS_OF_BCR_ABL1_FUSION
WHITFIELD_CELL_CYCLE_G2	SET	160	0.010254	0.00093374	0.060381	0.43258	WHITFIELD_CELL_CYCLE_G2
GOBP_THYROID_GLAND_DEVELOPME...	SET	29	0.026147	0.0010171	0.15399	0.43259	GOBP_THYROID_GLAND_DEVELOPMENT
WP_IMMUNE_RESPONSE_TO_TUBERC...	SET	22	0.029274	0.00099204	0.17244	0.4326	WP_IMMUNE_RESPONSE_TO_TUBERCULOSIS
GOBP_UREA_METABOLIC_PROCESS	SET	11	0.04384	0.0010508	0.25864	0.4327	GOBP_UREA_METABOLIC_PROCESS
GOBP_REGULATION_OF_T_HELPER_...4	SET	10	0.047838	0.0010933	0.28243	0.43275	GOBP_REGULATION_OF_T_HELPER_1_CELL_DIFFERENTIATION
GOMF_NUCLEOSIDE_KINASE_ACTIV...	SET	9	0.051221	0.0011106	0.30253	0.43278	GOMF_NUCLEOSIDE_KINASE_ACTIVITY
GOBP_POSTSYNAPTIC_MEMBRANE_A...	SET	7	0.055364	0.0010587	0.32709	0.4328	GOBP_POSTSYNAPTIC_MEMBRANE_ASSEMBLY
GOBP_ORGANOPHOSPHATE_BIOSYNT...	SET	547	0.0058039	0.00096716	0.034368	0.43295	GOBP_ORGANOPHOSPHATE_BIOSYNTHETIC_PROCESS
GOBP_NEGATIVE_REGULATION_OF_...470	SET	4	0.081033	0.0011715	0.48024	0.433	GOBP_NEGATIVE_REGULATION_OF_NOREPINEPHRINE_SECRETION
GOBP_REGULATION_OF_CYCLIC_NU...	SET	9	0.048842	0.001059	0.2905	0.43324	GOBP_REGULATION_OF_CYCLIC_NUCLEOTIDE_PHOSPHODIESTERASE_ACTIVITY
GOMF_HISTONE_ACETYLTRANSFERA...	SET	22	0.03048	0.0010329	0.18134	0.43326	GOMF_HISTONE_ACETYLTRANSFERASE_BINDING
GOBP_NEGATIVE_REGULATION_OF_...551	SET	460	0.0063932	0.00097927	0.038101	0.43337	GOBP_NEGATIVE_REGULATION_OF_PROTEIN_MODIFICATION_PROCESS
GOBP_RNA_POLYMERASE_I_PREINI...	SET	9	0.047648	0.0010331	0.28441	0.43347	GOBP_RNA_POLYMERASE_I_PREINITIATION_COMPLEX_ASSEMBLY
REACTOME_M_PHASE	SET	363	0.0067255	0.00091749	0.04015	0.43349	REACTOME_M_PHASE
WP_ERBB_SIGNALING_PATHWAY	SET	87	0.015128	0.0010178	0.090375	0.43353	WP_ERBB_SIGNALING_PATHWAY
GOBP_POSITIVE_REGULATION_OF_...777	SET	41	0.020969	0.00096957	0.12534	0.43357	GOBP_POSITIVE_REGULATION_OF_STRIATED_MUSCLE_CELL_DIFFERENTIATION
GOCC_NMDA_SELECTIVE_GLUTAMAT...	SET	9	0.048444	0.0010504	0.28964	0.43358	GOCC_NMDA_SELECTIVE_GLUTAMATE_RECEPTOR_COMPLEX
REACTOME_CELLULAR_RESPONSE_T...4	SET	147	0.010678	0.00093232	0.063869	0.43361	REACTOME_CELLULAR_RESPONSE_TO_STARVATION
GOBP_RESPONSE_TO_FIBROBLAST_...	SET	105	0.013917	0.0010281	0.08334	0.43369	GOBP_RESPONSE_TO_FIBROBLAST_GROWTH_FACTOR
GOCC_DYNACTIN_COMPLEX	SET	8	0.042341	0.00086557	0.25355	0.43369	GOCC_DYNACTIN_COMPLEX
MARIADASON_RESPONSE_TO_CURCU...1	SET	23	0.025659	0.00088907	0.15369	0.4337	MARIADASON_RESPONSE_TO_CURCUMIN_SULINDAC_5
WP_ACTIVATION_OF_NLRP3_INFLA...	SET	7	0.051483	0.00098451	0.30884	0.4338	WP_ACTIVATION_OF_NLRP3_INFLAMMASOME_BY_SARSCOV2
WP_MITOCHONDRIAL_COMPLEX_IV_...	SET	30	0.023238	0.0009194	0.13941	0.43381	WP_MITOCHONDRIAL_COMPLEX_IV_ASSEMBLY
REACTOME_INTEGRIN_SIGNALING	SET	27	0.022526	0.00084558	0.13524	0.43386	REACTOME_INTEGRIN_SIGNALING
MARTIN_NFKB_TARGETS_DN	SET	11	0.040016	0.00095915	0.24038	0.43389	MARTIN_NFKB_TARGETS_DN
GOCC_AZUROPHIL_GRANULE	SET	149	0.010495	0.00092246	0.063184	0.43404	GOCC_AZUROPHIL_GRANULE
REACTOME_KSRP_KHSRP_BINDS_AN...	SET	17	0.029073	0.00086619	0.17509	0.43406	REACTOME_KSRP_KHSRP_BINDS_AND_DESTABILIZES_MRNA
PLASARI_TGFB1_SIGNALING_VIA_...3	SET	100	0.014205	0.0010242	0.085562	0.43407	PLASARI_TGFB1_SIGNALING_VIA_NFIC_1HR_DN
GOBP_PROSTAGLANDIN_SECRETION	SET	18	0.036448	0.0011174	0.21984	0.43416	GOBP_PROSTAGLANDIN_SECRETION
GOBP_CELL_CELL_SIGNALING_INV...	SET	32	0.026351	0.0010767	0.15903	0.4342	GOBP_CELL_CELL_SIGNALING_INVOLVED_IN_CARDIAC_CONDUCTION
REACTOME_ERCC6_CSB_AND_EHMT2...	SET	39	0.020489	0.00092407	0.12369	0.43421	REACTOME_ERCC6_CSB_AND_EHMT2_G9A_POSITIVELY_REGULATE_RRNA_EXPRESSION
HOOI_ST7_TARGETS_DN	SET	104	0.013995	0.0010289	0.084485	0.43422	HOOI_ST7_TARGETS_DN
GOBP_VIRION_ATTACHMENT_TO_HO...	SET	9	0.050068	0.0010856	0.30231	0.43423	GOBP_VIRION_ATTACHMENT_TO_HOST_CELL
GOBP_MEDIUM_CHAIN_FATTY_ACID...3	SET	15	0.033309	0.00093224	0.20132	0.43429	GOBP_MEDIUM_CHAIN_FATTY_ACID_METABOLIC_PROCESS
GOBP_L_GLUTAMATE_IMPORT_ACRO...	SET	17	0.034169	0.001018	0.20656	0.43431	GOBP_L_GLUTAMATE_IMPORT_ACROSS_PLASMA_MEMBRANE
GOBP_REGULATION_OF_CARDIOCYT...	SET	25	0.025833	0.00093314	0.15635	0.43439	GOBP_REGULATION_OF_CARDIOCYTE_DIFFERENTIATION
REACTOME_SPHINGOLIPID_DE_NOV...	SET	45	0.02013	0.00097503	0.12184	0.43439	REACTOME_SPHINGOLIPID_DE_NOVO_BIOSYNTHESIS
GOBP_POSITIVE_REGULATION_OF_...103	SET	30	0.024969	0.00098788	0.15137	0.43449	GOBP_POSITIVE_REGULATION_OF_CD4_POSITIVE_ALPHA_BETA_T_CELL_DIFFERENTIATION
CONCANNON_APOPTOSIS_BY_EPOXO...1	SET	155	0.011335	0.0010161	0.068814	0.43458	CONCANNON_APOPTOSIS_BY_EPOXOMICIN_DN
GOBP_5_PHOSPHORIBOSE_1_DIPHO...	SET	4	0.079733	0.0011527	0.48467	0.43467	GOBP_5_PHOSPHORIBOSE_1_DIPHOSPHATE_METABOLIC_PROCESS
GOBP_SMOOTH_MUSCLE_CELL_CHEM...	SET	8	0.049581	0.0010136	0.30146	0.43468	GOBP_SMOOTH_MUSCLE_CELL_CHEMOTAXIS
SOTIRIOU_BREAST_CANCER_GRADE...1	SET	51	0.018413	0.00094933	0.112	0.43471	SOTIRIOU_BREAST_CANCER_GRADE_1_VS_3_DN
GOBP_POSITIVE_REGULATION_OF_...312	SET	5	0.061306	0.00099088	0.37352	0.43481	GOBP_POSITIVE_REGULATION_OF_GASTRO_INTESTINAL_SYSTEM_SMOOTH_MUSCLE_CONTRACTION
GOBP_FATTY_ACID_ELONGATION_S...	SET	7	0.050382	0.00096345	0.30702	0.43483	GOBP_FATTY_ACID_ELONGATION_SATURATED_FATTY_ACID
GOMF_VERY_LONG_CHAIN_3_KETOA...	SET	7	0.050382	0.00096345	0.30702	0.43483	GOMF_VERY_LONG_CHAIN_3_KETOACYL_COA_SYNTHASE_ACTIVITY
GOBP_RESPONSE_TO_LAMINAR_FLU...	SET	12	0.045521	0.0011396	0.27753	0.43486	GOBP_RESPONSE_TO_LAMINAR_FLUID_SHEAR_STRESS
LOPEZ_MESOTHELIOMA_SURVIVAL_...2	SET	13	0.041459	0.0010803	0.25296	0.43491	LOPEZ_MESOTHELIOMA_SURVIVAL_OVERALL_DN
GOBP_OTOLITH_MORPHOGENESIS	SET	5	0.061381	0.00099208	0.37474	0.43495	GOBP_OTOLITH_MORPHOGENESIS
LI_WILMS_TUMOR_ANAPLASTIC_DN	SET	5	0.065028	0.001051	0.3971	0.43496	LI_WILMS_TUMOR_ANAPLASTIC_DN
REACTOME_GLUCAGON_SIGNALING_...	SET	33	0.022798	0.00094595	0.13935	0.43502	REACTOME_GLUCAGON_SIGNALING_IN_METABOLIC_REGULATION
SANSOM_APC_MYC_TARGETS	SET	231	0.0079972	0.00087336	0.048876	0.43502	SANSOM_APC_MYC_TARGETS
GOBP_TRIGLYCERIDE_RICH_LIPOP...2	SET	12	0.046442	0.0011627	0.28412	0.43508	GOBP_TRIGLYCERIDE_RICH_LIPOPROTEIN_PARTICLE_REMODELING
REACTOME_RETINOID_CYCLE_DISE...	SET	11	0.036397	0.00087241	0.22294	0.43516	REACTOME_RETINOID_CYCLE_DISEASE_EVENTS
REACTOME_GLYCOGEN_SYNTHESIS	SET	13	0.031863	0.00083022	0.19526	0.43519	REACTOME_GLYCOGEN_SYNTHESIS
WP_FERROPTOSIS	SET	59	0.017917	0.00099335	0.10996	0.43528	WP_FERROPTOSIS
PICCALUGA_ANGIOIMMUNOBLASTIC...1	SET	123	0.012262	0.00097992	0.075268	0.4353	PICCALUGA_ANGIOIMMUNOBLASTIC_LYMPHOMA_DN
GOBP_MYELOID_CELL_APOPTOTIC_...	SET	36	0.021244	0.0009206	0.13047	0.43533	GOBP_MYELOID_CELL_APOPTOTIC_PROCESS
GOBP_POSTSYNAPSE_ASSEMBLY	SET	36	0.023393	0.0010137	0.1438	0.43539	GOBP_POSTSYNAPSE_ASSEMBLY
REACTOME_SIGNALING_BY_ERBB2	SET	50	0.018398	0.00093922	0.11335	0.43553	REACTOME_SIGNALING_BY_ERBB2
KOBAYASHI_EGFR_SIGNALING_24H...1	SET	246	0.0078252	0.00088153	0.048345	0.43571	KOBAYASHI_EGFR_SIGNALING_24HR_DN
GOMF_S_METHYLTRANSFERASE_ACT...	SET	9	0.048431	0.0010501	0.29924	0.43572	GOMF_S_METHYLTRANSFERASE_ACTIVITY
CHIANG_LIVER_CANCER_SUBCLASS...6	SET	70	0.016047	0.00096879	0.099169	0.43573	CHIANG_LIVER_CANCER_SUBCLASS_POLYSOMY7_UP
GOBP_REGULATION_OF_SKELETAL_...5	SET	4	0.043851	0.00063394	0.27108	0.43575	GOBP_REGULATION_OF_SKELETAL_MUSCLE_CONTRACTION_BY_CALCIUM_ION_SIGNALING
GOBP_PROTEIN_KINASE_C_SIGNAL...	SET	36	0.023755	0.0010294	0.14707	0.43584	GOBP_PROTEIN_KINASE_C_SIGNALING
GOBP_SUCKLING_BEHAVIOR	SET	11	0.037483	0.00089845	0.23224	0.43589	GOBP_SUCKLING_BEHAVIOR
LIM_MAMMARY_LUMINAL_PROGENIT...1	SET	14	0.040741	0.0011016	0.25246	0.4359	LIM_MAMMARY_LUMINAL_PROGENITOR_DN
DUTERTRE_ESTRADIOL_RESPONSE_...4	SET	216	0.0089387	0.00094432	0.055401	0.43591	DUTERTRE_ESTRADIOL_RESPONSE_6HR_UP
GOCC_T_TUBULE	SET	52	0.020108	0.0010468	0.1247	0.43595	GOCC_T_TUBULE
GOBP_CELL_CHEMOTAXIS	SET	281	0.0084391	0.0010151	0.052345	0.43596	GOBP_CELL_CHEMOTAXIS
GOBP_NEGATIVE_REGULATION_OF_...520	SET	14	0.036362	0.00098321	0.2256	0.43597	GOBP_NEGATIVE_REGULATION_OF_POST_TRANSCRIPTIONAL_GENE_SILENCING
GOMF_DELTA_CATENIN_BINDING	SET	10	0.047346	0.0010821	0.29373	0.43597	GOMF_DELTA_CATENIN_BINDING
GOBP_SIRNA_PROCESSING	SET	8	0.046507	0.00095073	0.28869	0.43601	GOBP_SIRNA_PROCESSING
GOBP_REGULATION_OF_FIBROBLAS...2	SET	29	0.025612	0.00099631	0.15902	0.43602	GOBP_REGULATION_OF_FIBROBLAST_GROWTH_FACTOR_RECEPTOR_SIGNALING_PATHWAY
BIOCARTA_EPHA4_PATHWAY	SET	8	0.047217	0.00096526	0.29352	0.4361	BIOCARTA_EPHA4_PATHWAY
GOBP_GRANULOCYTE_COLONY_STIM...	SET	5	0.049612	0.00080186	0.30873	0.43617	GOBP_GRANULOCYTE_COLONY_STIMULATING_FACTOR_PRODUCTION
HONMA_DOCETAXEL_RESISTANCE	SET	35	0.022088	0.00094381	0.13753	0.4362	HONMA_DOCETAXEL_RESISTANCE
GOBP_NUCLEAR_TRANSCRIBED_MRN...4	SET	19	0.026726	0.00084176	0.16652	0.43624	GOBP_NUCLEAR_TRANSCRIBED_MRNA_CATABOLIC_PROCESS_EXONUCLEOLYTIC
OUYANG_PROSTATE_CANCER_MARKE...	SET	20	0.030524	0.00098632	0.1902	0.43625	OUYANG_PROSTATE_CANCER_MARKERS
REACTOME_NEGATIVE_REGULATION...11	SET	5	0.0471	0.00076126	0.29349	0.43625	REACTOME_NEGATIVE_REGULATION_OF_TCF_DEPENDENT_SIGNALING_BY_DVL_INTERACTING_PROTEINS
GOCC_INTEGRATOR_COMPLEX	SET	16	0.029578	0.00085494	0.18436	0.43627	GOCC_INTEGRATOR_COMPLEX
MARSON_BOUND_BY_FOXP3_STIMUL...	SET	963	0.0043608	0.00095336	0.027274	0.43649	MARSON_BOUND_BY_FOXP3_STIMULATED
GOCC_SMOOTH_ENDOPLASMIC_RETI...2	SET	7	0.055545	0.0010622	0.34863	0.43671	GOCC_SMOOTH_ENDOPLASMIC_RETICULUM_MEMBRANE
GOBP_NEGATIVE_REGULATION_OF_...365	SET	14	0.033078	0.00089441	0.20783	0.43677	GOBP_NEGATIVE_REGULATION_OF_LIPOPOLYSACCHARIDE_MEDIATED_SIGNALING_PATHWAY
WP_ELECTRON_TRANSPORT_CHAIN_...	SET	85	0.01312	0.00087249	0.08243	0.43677	WP_ELECTRON_TRANSPORT_CHAIN_OXPHOS_SYSTEM_IN_MITOCHONDRIA
GOMF_ATPASE_ACTIVATOR_ACTIVI...	SET	26	0.02286	0.00084207	0.14397	0.43692	GOMF_ATPASE_ACTIVATOR_ACTIVITY
GOBP_DETECTION_OF_TEMPERATUR...1	SET	25	0.02598	0.00093846	0.16365	0.43693	GOBP_DETECTION_OF_TEMPERATURE_STIMULUS
GOBP_CELL_ACTIVATION	SET	1033	0.0042384	0.00095783	0.026708	0.43695	GOBP_CELL_ACTIVATION
GOBP_MONOACYLGLYCEROL_BIOSYN...	SET	5	0.06189	0.0010003	0.39075	0.43708	GOBP_MONOACYLGLYCEROL_BIOSYNTHETIC_PROCESS
GOBP_DEVELOPMENTAL_INDUCTION	SET	34	0.023102	0.00097296	0.14601	0.43714	GOBP_DEVELOPMENTAL_INDUCTION
GOBP_CYSTEINE_METABOLIC_PROC...	SET	12	0.036896	0.00092367	0.23334	0.43718	GOBP_CYSTEINE_METABOLIC_PROCESS
DARWICHE_PAPILLOMA_PROGRESSI...	SET	74	0.014446	0.00089662	0.091436	0.43723	DARWICHE_PAPILLOMA_PROGRESSION_RISK
KYNG_NORMAL_AGING_UP	SET	14	0.031129	0.00084171	0.1971	0.43725	KYNG_NORMAL_AGING_UP
GOCC_CAVEOLA	SET	83	0.01539	0.0010114	0.097652	0.43739	GOCC_CAVEOLA
GOMF_RNA_POLYMERASE_I_GENERA...	SET	3	0.068292	0.00085503	0.43369	0.43744	GOMF_RNA_POLYMERASE_I_GENERAL_TRANSCRIPTION_INITIATION_FACTOR_ACTIVITY
BIOCARTA_PROTEASOME_PATHWAY	SET	16	0.027267	0.00078813	0.17342	0.43753	BIOCARTA_PROTEASOME_PATHWAY
GOBP_MATURATION_OF_5_8S_RRNA	SET	34	0.020642	0.00086934	0.1313	0.43754	GOBP_MATURATION_OF_5_8S_RRNA
GOCC_POST_MRNA_RELEASE_SPLIC...	SET	10	0.034616	0.00079112	0.22017	0.43754	GOCC_POST_MRNA_RELEASE_SPLICEOSOMAL_COMPLEX
GOMF_MRF_BINDING	SET	5	0.073755	0.0011921	0.47043	0.43771	GOMF_MRF_BINDING
GOBP_MAINTENANCE_OF_POSTSYNA...2	SET	8	0.038586	0.0007888	0.24659	0.43783	GOBP_MAINTENANCE_OF_POSTSYNAPTIC_SPECIALIZATION_STRUCTURE
REACTOME_INTERLEUKIN_10_SIGN...	SET	40	0.02173	0.00099248	0.13905	0.43791	REACTOME_INTERLEUKIN_10_SIGNALING
GOMF_ACTIN_FILAMENT_BINDING	SET	192	0.0092688	0.00092378	0.05935	0.43795	GOMF_ACTIN_FILAMENT_BINDING
GOBP_POSITIVE_REGULATION_OF_...572	SET	4	0.049816	0.00072017	0.31913	0.43798	GOBP_POSITIVE_REGULATION_OF_NEUROTROPHIN_TRK_RECEPTOR_SIGNALING_PATHWAY
GOMF_CALCIUM_MONOATOMIC_CATI...	SET	11	0.034767	0.00083335	0.22312	0.43809	GOMF_CALCIUM_MONOATOMIC_CATION_ANTIPORTER_ACTIVITY
GOMF_APOLIPOPROTEIN_RECEPTOR...	SET	6	0.049099	0.00086929	0.31547	0.43816	GOMF_APOLIPOPROTEIN_RECEPTOR_BINDING
GOBP_POSITIVE_REGULATION_OF_...210	SET	13	0.0369	0.00096146	0.2372	0.43819	GOBP_POSITIVE_REGULATION_OF_DENDRITIC_CELL_CYTOKINE_PRODUCTION
WP_T_CELL_RECEPTOR_AND_COSTI...	SET	28	0.024961	0.00095411	0.16078	0.43832	WP_T_CELL_RECEPTOR_AND_COSTIMULATORY_SIGNALING
GOBP_REGULATION_OF_AMIDE_MET...	SET	444	0.0057857	0.00087104	0.037291	0.43835	GOBP_REGULATION_OF_AMIDE_METABOLIC_PROCESS
GOBP_NEGATIVE_REGULATION_OF_...127	SET	176	0.0094595	0.00090303	0.061122	0.4385	GOBP_NEGATIVE_REGULATION_OF_CELL_PROJECTION_ORGANIZATION
GOBP_NCRNA_METABOLIC_PROCESS	SET	574	0.0050251	0.00085717	0.032485	0.43853	GOBP_NCRNA_METABOLIC_PROCESS
YAUCH_HEDGEHOG_SIGNALING_PAR...1	SET	242	0.0083355	0.00093146	0.053916	0.43857	YAUCH_HEDGEHOG_SIGNALING_PARACRINE_DN
GOMF_DNA_DIRECTED_DNA_POLYME...	SET	23	0.02317	0.0008028	0.14993	0.43859	GOMF_DNA_DIRECTED_DNA_POLYMERASE_ACTIVITY
REACTOME_INTERLEUKIN_23_SIGN...	SET	9	0.038559	0.00083605	0.2496	0.43862	REACTOME_INTERLEUKIN_23_SIGNALING
BOYAULT_LIVER_CANCER_SUBCLAS...1	SET	46	0.017933	0.0008782	0.11629	0.43872	BOYAULT_LIVER_CANCER_SUBCLASS_G123_DN
REACTOME_RHO_GTPASE_EFFECTORS	SET	272	0.0076194	0.00090194	0.049436	0.43876	REACTOME_RHO_GTPASE_EFFECTORS
SARTIPY_NORMAL_AT_INSULIN_RE...1	SET	18	0.028109	0.00086171	0.18243	0.43877	SARTIPY_NORMAL_AT_INSULIN_RESISTANCE_DN
GOBP_REGULATION_OF_NEURONAL_...2	SET	54	0.016986	0.00090109	0.11036	0.43884	GOBP_REGULATION_OF_NEURONAL_SYNAPTIC_PLASTICITY
GOBP_REGULATION_OF_HISTONE_D...1	SET	9	0.036432	0.00078994	0.23678	0.43886	GOBP_REGULATION_OF_HISTONE_DEACETYLASE_ACTIVITY
HAHTOLA_CTCL_CUTANEOUS	SET	23	0.025775	0.00089308	0.16752	0.43886	HAHTOLA_CTCL_CUTANEOUS
RIZ_ERYTHROID_DIFFERENTIATIO...1	SET	34	0.022462	0.00094601	0.14604	0.43888	RIZ_ERYTHROID_DIFFERENTIATION_12HR
GOBP_CELLULAR_RESPONSE_TO_TO...1	SET	112	0.011104	0.000847	0.072304	0.43898	GOBP_CELLULAR_RESPONSE_TO_TOPOLOGICALLY_INCORRECT_PROTEIN
GOBP_MACROPHAGE_CYTOKINE_PRO...	SET	36	0.021274	0.00092189	0.13871	0.43905	GOBP_MACROPHAGE_CYTOKINE_PRODUCTION
GOBP_STRIATED_MUSCLE_CELL_PR...	SET	69	0.01629	0.00097644	0.10629	0.4391	GOBP_STRIATED_MUSCLE_CELL_PROLIFERATION
GOMF_MONOCARBOXYLIC_ACID_BIN...	SET	84	0.013898	0.00091879	0.090726	0.43913	GOMF_MONOCARBOXYLIC_ACID_BINDING
GOBP_DORSAL_AORTA_DEVELOPMENT	SET	10	0.044482	0.0010166	0.29043	0.43914	GOBP_DORSAL_AORTA_DEVELOPMENT
GOMF_CHLORIDE_CHANNEL_INHIBI...	SET	8	0.042222	0.00086314	0.27634	0.43928	GOMF_CHLORIDE_CHANNEL_INHIBITOR_ACTIVITY
GOBP_CEREBRAL_CORTEX_DEVELOP...	SET	117	0.011826	0.00092192	0.077422	0.4393	GOBP_CEREBRAL_CORTEX_DEVELOPMENT
GOBP_POSITIVE_REGULATION_OF_...854	SET	15	0.030629	0.00085722	0.20062	0.43933	GOBP_POSITIVE_REGULATION_OF_T_CELL_RECEPTOR_SIGNALING_PATHWAY
GOBP_PROTEIN_LOCALIZATION_TO...15	SET	11	0.030821	0.00073876	0.20189	0.43933	GOBP_PROTEIN_LOCALIZATION_TO_CILIARY_MEMBRANE
GOBP_RECEPTOR_DIFFUSION_TRAP...	SET	10	0.037779	0.00086341	0.24785	0.43943	GOBP_RECEPTOR_DIFFUSION_TRAPPING
NIKOLSKY_BREAST_CANCER_19P13...	SET	5	0.092278	0.0014915	0.60546	0.43943	NIKOLSKY_BREAST_CANCER_19P13_AMPLICON
GOMF_PROTEIN_GLUTAMIC_ACID_L...	SET	10	0.037354	0.00085371	0.24572	0.43959	GOMF_PROTEIN_GLUTAMIC_ACID_LIGASE_ACTIVITY
GOMF_EXTRACELLULAR_MATRIX_PR...	SET	6	0.058667	0.0010387	0.38634	0.43965	GOMF_EXTRACELLULAR_MATRIX_PROTEIN_BINDING
GRAHAM_CML_DIVIDING_VS_NORMA...1	SET	11	0.039	0.00093481	0.25686	0.43966	GRAHAM_CML_DIVIDING_VS_NORMAL_DIVIDING_DN
GOBP_POSITIVE_REGULATION_OF_...855	SET	8	0.045725	0.00093475	0.30136	0.4397	GOBP_POSITIVE_REGULATION_OF_T_CELL_TOLERANCE_INDUCTION
GOBP_RESPONSE_TO_RETINOIC_AC...	SET	106	0.01225	0.00090921	0.080737	0.4397	GOBP_RESPONSE_TO_RETINOIC_ACID
GOBP_RESPONSE_TO_VIRUS	SET	380	0.0064187	0.00089551	0.042347	0.43976	GOBP_RESPONSE_TO_VIRUS
GOBP_REGULATION_OF_AUTOPHAGO...	SET	16	0.033671	0.00097324	0.22247	0.43985	GOBP_REGULATION_OF_AUTOPHAGOSOME_MATURATION
GOBP_REGULATION_OF_CARDIAC_M...4	SET	16	0.027417	0.00079246	0.18119	0.43986	GOBP_REGULATION_OF_CARDIAC_MUSCLE_CELL_DIFFERENTIATION
KEGG_RIG_I_LIKE_RECEPTOR_SIG...	SET	66	0.015299	0.00089694	0.10112	0.43987	KEGG_RIG_I_LIKE_RECEPTOR_SIGNALING_PATHWAY
DAZARD_UV_RESPONSE_CLUSTER_G...1	SET	23	0.026407	0.00091496	0.17479	0.43996	DAZARD_UV_RESPONSE_CLUSTER_G24
BOWIE_RESPONSE_TO_EXTRACELLU...	SET	17	0.030143	0.00089805	0.2007	0.44031	BOWIE_RESPONSE_TO_EXTRACELLULAR_MATRIX
GOMF_RECEPTOR_SIGNALING_PROT...	SET	4	0.054944	0.00079432	0.36605	0.44034	GOMF_RECEPTOR_SIGNALING_PROTEIN_TYROSINE_KINASE_ACTIVATOR_ACTIVITY
GOBP_CELLULAR_RESPONSE_TO_OS...	SET	48	0.01729	0.00086488	0.11523	0.44036	GOBP_CELLULAR_RESPONSE_TO_OSMOTIC_STRESS
HOFFMANN_IMMATURE_TO_MATURE_...1	SET	42	0.020233	0.00094685	0.13485	0.44037	HOFFMANN_IMMATURE_TO_MATURE_B_LYMPHOCYTE_DN
GOBP_HEMATOPOIETIC_STEM_CELL...4	SET	5	0.048012	0.00077601	0.32021	0.44041	GOBP_HEMATOPOIETIC_STEM_CELL_MIGRATION_TO_BONE_MARROW
LIU_BREAST_CANCER	SET	27	0.022736	0.00085344	0.15166	0.44042	LIU_BREAST_CANCER
GOMF_METHYL_CPG_BINDING	SET	27	0.021701	0.00081458	0.14478	0.44043	GOMF_METHYL_CPG_BINDING
STEARMAN_LUNG_CANCER_EARLY_V...2	SET	119	0.010918	0.00085834	0.072853	0.44044	STEARMAN_LUNG_CANCER_EARLY_VS_LATE_UP
GOBP_NEGATIVE_REGULATION_OF_...32	SET	3	0.079501	0.00099537	0.53212	0.44062	GOBP_NEGATIVE_REGULATION_OF_ASTROCYTE_ACTIVATION
WOO_LIVER_CANCER_RECURRENCE_...1	SET	77	0.014193	0.00089852	0.094997	0.44062	WOO_LIVER_CANCER_RECURRENCE_DN
GOCC_B_WICH_COMPLEX	SET	7	0.039085	0.00074743	0.26244	0.44081	GOCC_B_WICH_COMPLEX
GOBP_HOMOLOGOUS_CHROMOSOME_P...	SET	52	0.015902	0.00082782	0.10682	0.44083	GOBP_HOMOLOGOUS_CHROMOSOME_PAIRING_AT_MEIOSIS
GOBP_ALCOHOL_CATABOLIC_PROCE...	SET	52	0.016644	0.00086645	0.11195	0.44091	GOBP_ALCOHOL_CATABOLIC_PROCESS
GOBP_BRAIN_RENIN_ANGIOTENSIN...	SET	3	0.081725	0.0010232	0.54972	0.44091	GOBP_BRAIN_RENIN_ANGIOTENSIN_SYSTEM
GOBP_REGULATION_OF_TOLL_LIKE...6	SET	29	0.02171	0.00084452	0.14645	0.44108	GOBP_REGULATION_OF_TOLL_LIKE_RECEPTOR_SIGNALING_PATHWAY
REACTOME_GLI_PROTEINS_BIND_P...	SET	7	0.047437	0.00090713	0.32011	0.4411	REACTOME_GLI_PROTEINS_BIND_PROMOTERS_OF_HH_RESPONSIVE_GENES_TO_PROMOTE_TRANSCRIPTION
GOBP_RNA_POLYMERASE_II_PREIN...	SET	52	0.015814	0.00082328	0.10692	0.44121	GOBP_RNA_POLYMERASE_II_PREINITIATION_COMPLEX_ASSEMBLY
DAZARD_RESPONSE_TO_UV_NHEK_DN	SET	294	0.0072599	0.00089295	0.049143	0.44128	DAZARD_RESPONSE_TO_UV_NHEK_DN
ZHU_CMV_ALL_DN	SET	114	0.012178	0.00093719	0.08245	0.44129	ZHU_CMV_ALL_DN
GOMF_GAMMA_TUBULIN_BINDING	SET	29	0.021119	0.00082152	0.14307	0.44133	GOMF_GAMMA_TUBULIN_BINDING
GOBP_ALCOHOL_BIOSYNTHETIC_PR...	SET	128	0.010437	0.00085076	0.0708	0.4414	GOBP_ALCOHOL_BIOSYNTHETIC_PROCESS
BROWNE_HCMV_INFECTION_14HR_UP	SET	146	0.0093418	0.00081289	0.063383	0.44141	BROWNE_HCMV_INFECTION_14HR_UP
GOBP_ARACHIDONIC_ACID_SECRET...	SET	32	0.022573	0.00092234	0.15343	0.44152	GOBP_ARACHIDONIC_ACID_SECRETION
GOBP_CD40_SIGNALING_PATHWAY	SET	15	0.031456	0.00088038	0.21384	0.44153	GOBP_CD40_SIGNALING_PATHWAY
GOBP_NEGATIVE_REGULATION_OF_...270	SET	229	0.0081071	0.00088157	0.055273	0.4417	GOBP_NEGATIVE_REGULATION_OF_GROWTH
GOBP_GERM_CELL_MIGRATION	SET	8	0.047116	0.00096318	0.32157	0.44176	GOBP_GERM_CELL_MIGRATION
GOCC_RESPIRASOME	SET	83	0.012421	0.00081627	0.084881	0.44183	GOCC_RESPIRASOME
GOCC_RNA_POLYMERASE_I_TRANSC...	SET	6	0.062894	0.0011135	0.42977	0.44183	GOCC_RNA_POLYMERASE_I_TRANSCRIPTION_REGULATOR_COMPLEX
GOCC_GABA_ERGIC_SYNAPSE	SET	77	0.014794	0.00093656	0.10111	0.44184	GOCC_GABA_ERGIC_SYNAPSE
PARK_TRETINOIN_RESPONSE	SET	12	0.037214	0.00093164	0.25506	0.442	PARK_TRETINOIN_RESPONSE
GOBP_DIGESTIVE_TRACT_MORPHOG...	SET	48	0.018541	0.00092747	0.1271	0.44201	GOBP_DIGESTIVE_TRACT_MORPHOGENESIS
GOBP_CELL_FATE_COMMITMENT_IN...2	SET	11	0.041804	0.001002	0.28676	0.44205	GOBP_CELL_FATE_COMMITMENT_INVOLVED_IN_PATTERN_SPECIFICATION
GOBP_REGULATION_OF_SISTER_CH...2	SET	104	0.01131	0.00083151	0.077869	0.44226	GOBP_REGULATION_OF_SISTER_CHROMATID_SEGREGATION
GOBP_REGULATION_OF_GAP_JUNCT...	SET	9	0.047379	0.0010273	0.32657	0.44232	GOBP_REGULATION_OF_GAP_JUNCTION_ASSEMBLY
WP_IL3_SIGNALING_PATHWAY	SET	48	0.01813	0.00090689	0.12516	0.44241	WP_IL3_SIGNALING_PATHWAY
GOBP_NEGATIVE_REGULATION_OF_...43	SET	42	0.01842	0.00086204	0.12732	0.44248	GOBP_NEGATIVE_REGULATION_OF_AXON_EXTENSION
GOBP_POSITIVE_REGULATION_OF_...1	SET	5	0.061207	0.00098927	0.42362	0.44256	GOBP_POSITIVE_REGULATION_OF_3_UTR_MEDIATED_MRNA_STABILIZATION
GOBP_CARTILAGE_DEVELOPMENT_I...	SET	33	0.020501	0.00085065	0.14202	0.44261	GOBP_CARTILAGE_DEVELOPMENT_INVOLVED_IN_ENDOCHONDRAL_BONE_MORPHOGENESIS
KEGG_FOCAL_ADHESION	SET	192	0.0088081	0.00087787	0.061039	0.44263	KEGG_FOCAL_ADHESION
REACTOME_WNT_MEDIATED_ACTIVA...	SET	8	0.034882	0.00071308	0.24204	0.44271	REACTOME_WNT_MEDIATED_ACTIVATION_OF_DVL
GOBP_ESTABLISHMENT_OR_MAINTE...3	SET	7	0.036559	0.00069912	0.25421	0.44282	GOBP_ESTABLISHMENT_OR_MAINTENANCE_OF_CYTOSKELETON_POLARITY
WP_ACUTE_VIRAL_MYOCARDITIS	SET	83	0.013127	0.0008627	0.091313	0.44284	WP_ACUTE_VIRAL_MYOCARDITIS
BERTUCCI_INVASIVE_CARCINOMA_...2	SET	24	0.024636	0.00087194	0.17138	0.44285	BERTUCCI_INVASIVE_CARCINOMA_DUCTAL_VS_LOBULAR_UP
GOBP_GROWTH_HORMONE_SECRETION	SET	13	0.035282	0.00091932	0.24551	0.44287	GOBP_GROWTH_HORMONE_SECRETION
GOBP_POSITIVE_REGULATION_OF_...888	SET	18	0.029069	0.00089115	0.20284	0.44302	GOBP_POSITIVE_REGULATION_OF_VOLTAGE_GATED_CALCIUM_CHANNEL_ACTIVITY
GOMF_GUANYLYLTRANSFERASE_ACT...	SET	7	0.044644	0.00085372	0.31173	0.44306	GOMF_GUANYLYLTRANSFERASE_ACTIVITY
GOBP_GLUTATHIONE_TRANSPORT	SET	9	0.041478	0.00089934	0.29055	0.44324	GOBP_GLUTATHIONE_TRANSPORT
GOBP_CEREBELLAR_GRANULAR_LAY...3	SET	8	0.048845	0.00099853	0.34254	0.44331	GOBP_CEREBELLAR_GRANULAR_LAYER_MORPHOGENESIS
GOBP_HYALURONAN_CATABOLIC_PR...	SET	16	0.028113	0.00081258	0.19723	0.44333	GOBP_HYALURONAN_CATABOLIC_PROCESS
GOBP_ADENYLATE_CYCLASE_INHIB...2	SET	8	0.045889	0.00093811	0.32233	0.4434	GOBP_ADENYLATE_CYCLASE_INHIBITING_G_PROTEIN_COUPLED_ACETYLCHOLINE_RECEPTOR_SIGNALING_PATHWAY
GOBP_ESTABLISHMENT_OF_EPITHE...2	SET	34	0.021352	0.00089923	0.15003	0.44342	GOBP_ESTABLISHMENT_OF_EPITHELIAL_CELL_POLARITY
WP_CILIOPATHIES	SET	175	0.0084807	0.00080731	0.059594	0.44342	WP_CILIOPATHIES
GOBP_SPROUTING_ANGIOGENESIS	SET	122	0.011277	0.00089757	0.079334	0.44348	GOBP_SPROUTING_ANGIOGENESIS
MINGUEZ_LIVER_CANCER_VASCULA...1	SET	21	0.02869	0.00094993	0.20186	0.44349	MINGUEZ_LIVER_CANCER_VASCULAR_INVASION_DN
GOCC_PLATELET_DENSE_TUBULAR_...2	SET	9	0.039209	0.00085014	0.27605	0.44353	GOCC_PLATELET_DENSE_TUBULAR_NETWORK_MEMBRANE
WP_VITAMIN_B6DEPENDENT_AND_R...	SET	7	0.044459	0.00085019	0.31378	0.44366	WP_VITAMIN_B6DEPENDENT_AND_RESPONSIVE_DISORDERS
WEIGEL_OXIDATIVE_STRESS_RESP...	SET	32	0.020507	0.0008379	0.14484	0.44371	WEIGEL_OXIDATIVE_STRESS_RESPONSE
GOCC_SMOOTH_ENDOPLASMIC_RETI...1	SET	30	0.020671	0.00081782	0.14606	0.44373	GOCC_SMOOTH_ENDOPLASMIC_RETICULUM
GOBP_SUCCINYL_COA_METABOLIC_...	SET	10	0.033012	0.00075448	0.23445	0.44401	GOBP_SUCCINYL_COA_METABOLIC_PROCESS
GOBP_LEUKOCYTE_CHEMOTAXIS	SET	222	0.0083691	0.00089621	0.059442	0.44402	GOBP_LEUKOCYTE_CHEMOTAXIS
GOBP_SKELETAL_MUSCLE_THIN_FI...	SET	7	0.042247	0.00080788	0.3001	0.44402	GOBP_SKELETAL_MUSCLE_THIN_FILAMENT_ASSEMBLY
REACTOME_TRAFFICKING_OF_GLUR...	SET	14	0.032006	0.00086541	0.22753	0.44407	REACTOME_TRAFFICKING_OF_GLUR2_CONTAINING_AMPA_RECEPTORS
GOBP_CHONDROCYTE_HYPERTROPHY	SET	6	0.055428	0.00098136	0.39487	0.44418	GOBP_CHONDROCYTE_HYPERTROPHY
GOBP_REGULATION_OF_KIDNEY_DE...	SET	29	0.022956	0.000893	0.16353	0.44418	GOBP_REGULATION_OF_KIDNEY_DEVELOPMENT
SAGIV_CD24_TARGETS_DN	SET	45	0.015944	0.00077228	0.11357	0.44418	SAGIV_CD24_TARGETS_DN
GOBP_DETECTION_OF_MECHANICAL...2	SET	34	0.020724	0.00087281	0.14787	0.44427	GOBP_DETECTION_OF_MECHANICAL_STIMULUS_INVOLVED_IN_SENSORY_PERCEPTION
GOMF_STRUCTURAL_CONSTITUENT_...9	SET	5	0.047788	0.00077238	0.3411	0.44429	GOMF_STRUCTURAL_CONSTITUENT_OF_POSTSYNAPTIC_SPECIALIZATION
GOMF_INWARD_RECTIFIER_POTASS...	SET	26	0.024034	0.00088532	0.17167	0.44433	GOMF_INWARD_RECTIFIER_POTASSIUM_CHANNEL_ACTIVITY
GOBP_VASCULAR_ENDOTHELIAL_CE...	SET	24	0.022031	0.00077976	0.15741	0.44435	GOBP_VASCULAR_ENDOTHELIAL_CELL_PROLIFERATION
GOMF_CAMP_DEPENDENT_PROTEIN_...1	SET	5	0.039629	0.00064051	0.28383	0.44448	GOMF_CAMP_DEPENDENT_PROTEIN_KINASE_ACTIVITY
GOBP_CELLULAR_RESPONSE_TO_XE...	SET	187	0.0086836	0.00085423	0.062253	0.44453	GOBP_CELLULAR_RESPONSE_TO_XENOBIOTIC_STIMULUS
GOBP_REGULATION_OF_RELAXATIO...2	SET	13	0.038034	0.00099101	0.27271	0.44454	GOBP_REGULATION_OF_RELAXATION_OF_MUSCLE
CLIMENT_BREAST_CANCER_COPY_N...2	SET	23	0.025338	0.00087793	0.18176	0.44457	CLIMENT_BREAST_CANCER_COPY_NUMBER_UP
GOBP_DETECTION_OF_STIMULUS_I...2	SET	26	0.022671	0.00083513	0.16275	0.44461	GOBP_DETECTION_OF_STIMULUS_INVOLVED_IN_SENSORY_PERCEPTION_OF_PAIN
GOBP_POSITIVE_REGULATION_OF_...83	SET	118	0.010516	0.00082325	0.075497	0.44461	GOBP_POSITIVE_REGULATION_OF_CALCIUM_ION_TRANSPORT
GOBP_ACTIVATION_INDUCED_CELL...	SET	8	0.039324	0.00080389	0.28263	0.44467	GOBP_ACTIVATION_INDUCED_CELL_DEATH_OF_T_CELLS
GOBP_NEGATIVE_REGULATION_OF_...346	SET	3	0.059299	0.00074244	0.4265	0.44471	GOBP_NEGATIVE_REGULATION_OF_LAMELLIPODIUM_ASSEMBLY
GOBP_PROTEIN_LOCALIZATION_TO...40	SET	9	0.034395	0.00074576	0.24737	0.44471	GOBP_PROTEIN_LOCALIZATION_TO_PERINUCLEAR_REGION_OF_CYTOPLASM
BIOCARTA_SUMO_PATHWAY	SET	6	0.04357	0.00077139	0.31343	0.44472	BIOCARTA_SUMO_PATHWAY
GOBP_POSITIVE_REGULATION_OF_...882	SET	27	0.023888	0.0008967	0.17207	0.44479	GOBP_POSITIVE_REGULATION_OF_VASOCONSTRICTION
GOBP_MUSCLE_CELL_MIGRATION	SET	82	0.013159	0.00085957	0.094837	0.44482	GOBP_MUSCLE_CELL_MIGRATION
DELASERNA_MYOD_TARGETS_UP	SET	86	0.012041	0.00080544	0.086788	0.44483	DELASERNA_MYOD_TARGETS_UP
GOBP_POSITIVE_REGULATION_OF_...406	SET	60	0.015259	0.00085308	0.10999	0.44483	GOBP_POSITIVE_REGULATION_OF_INTERLEUKIN_8_PRODUCTION
WP_KENNEDY_PATHWAY_FROM_SPHI...	SET	13	0.032813	0.00085498	0.23666	0.44486	WP_KENNEDY_PATHWAY_FROM_SPHINGOLIPIDS
GOBP_RIBOSOMAL_LARGE_SUBUNIT...1	SET	22	0.021703	0.00073549	0.15663	0.4449	GOBP_RIBOSOMAL_LARGE_SUBUNIT_ASSEMBLY
REACTOME_ORGANIC_ANION_TRANS...1	SET	5	0.047554	0.00076861	0.34409	0.44504	REACTOME_ORGANIC_ANION_TRANSPORT
GOBP_UBIQUITIN_DEPENDENT_END...	SET	5	0.043982	0.00071087	0.3185	0.44509	GOBP_UBIQUITIN_DEPENDENT_ENDOCYTOSIS
BIOCARTA_MELANOCYTE_PATHWAY	SET	7	0.048503	0.00092752	0.35136	0.4451	BIOCARTA_MELANOCYTE_PATHWAY
GOBP_STEM_CELL_FATE_SPECIFIC...	SET	6	0.052501	0.00092953	0.38065	0.44515	GOBP_STEM_CELL_FATE_SPECIFICATION
GOBP_HEMOPOIESIS	SET	882	0.0039389	0.00082595	0.028561	0.44516	GOBP_HEMOPOIESIS
GOBP_T_FOLLICULAR_HELPER_CEL...	SET	6	0.04046	0.00071633	0.29341	0.44516	GOBP_T_FOLLICULAR_HELPER_CELL_DIFFERENTIATION
GOBP_PARACRINE_SIGNALING	SET	7	0.04157	0.00079494	0.30252	0.44535	GOBP_PARACRINE_SIGNALING
GOBP_WNT_SIGNALING_PATHWAY_C...	SET	5	0.059458	0.000961	0.43395	0.44551	GOBP_WNT_SIGNALING_PATHWAY_CALCIUM_MODULATING_PATHWAY
GOBP_AMINO_SUGAR_METABOLIC_P...	SET	39	0.017592	0.00079338	0.12862	0.44561	GOBP_AMINO_SUGAR_METABOLIC_PROCESS
GOBP_RESPONSE_TO_INTERLEUKIN...5	SET	11	0.035538	0.00085183	0.26	0.44564	GOBP_RESPONSE_TO_INTERLEUKIN_18
GOBP_HYPOTHALAMUS_DEVELOPMENT	SET	22	0.025718	0.00087154	0.18872	0.4458	GOBP_HYPOTHALAMUS_DEVELOPMENT
GOMF_INORGANIC_DIPHOSPHATE_P...	SET	5	0.050273	0.00081255	0.36898	0.44581	GOMF_INORGANIC_DIPHOSPHATE_PHOSPHATASE_ACTIVITY
GOBP_NEGATIVE_REGULATION_OF_...249	SET	4	0.045173	0.00065306	0.33208	0.4459	GOBP_NEGATIVE_REGULATION_OF_G0_TO_G1_TRANSITION
PID_NETRIN_PATHWAY	SET	32	0.020638	0.00084327	0.15181	0.44593	PID_NETRIN_PATHWAY
GOBP_EXTRACELLULAR_EXOSOME_A...	SET	7	0.04258	0.00081425	0.31362	0.446	GOBP_EXTRACELLULAR_EXOSOME_ASSEMBLY
PID_LIS1_PATHWAY	SET	27	0.02211	0.00082994	0.16295	0.44604	PID_LIS1_PATHWAY
REACTOME_CD163_MEDIATING_AN_...	SET	9	0.041131	0.00089181	0.30317	0.44604	REACTOME_CD163_MEDIATING_AN_ANTI_INFLAMMATORY_RESPONSE
GOBP_REGULATION_OF_HYPERSENS...	SET	7	0.043376	0.00082949	0.32015	0.44611	GOBP_REGULATION_OF_HYPERSENSITIVITY
GOBP_OXYGEN_METABOLIC_PROCESS	SET	5	0.056018	0.00090541	0.41357	0.44613	GOBP_OXYGEN_METABOLIC_PROCESS
GAZDA_DIAMOND_BLACKFAN_ANEMI...1	SET	424	0.0051203	0.0007537	0.037821	0.44616	GAZDA_DIAMOND_BLACKFAN_ANEMIA_ERYTHROID_DN
GOMF_POLY_ADP_D_RIBOSE_BINDI...	SET	5	0.035044	0.0005664	0.25906	0.4462	GOMF_POLY_ADP_D_RIBOSE_BINDING
WP_INHIBITION_OF_EXOSOME_BIO...	SET	17	0.024356	0.00072565	0.18066	0.44638	WP_INHIBITION_OF_EXOSOME_BIOGENESIS_AND_SECRETION_BY_MANUMYCIN_A_IN_CRPC_CELLS
REACTOME_SIGNAL_AMPLIFICATION	SET	33	0.019366	0.00080354	0.14377	0.44643	REACTOME_SIGNAL_AMPLIFICATION
LOPEZ_MESOTHELIOMA_SURVIVAL_...1	SET	10	0.040187	0.00091846	0.2984	0.44644	LOPEZ_MESOTHELIOMA_SURVIVAL_DN
LANG_MYB_FAMILY_TARGETS	SET	28	0.021145	0.00080826	0.15708	0.44646	LANG_MYB_FAMILY_TARGETS
GOBP_TRANSMEMBRANE_TRANSPORT	SET	1442	0.0030388	0.00080216	0.022642	0.44662	GOBP_TRANSMEMBRANE_TRANSPORT
GOBP_PROTEIN_SULFATION	SET	8	0.040092	0.0008196	0.29912	0.44669	GOBP_PROTEIN_SULFATION
GOBP_POSITIVE_REGULATION_OF_...721	SET	5	0.050483	0.00081594	0.37693	0.44673	GOBP_POSITIVE_REGULATION_OF_RESPONSE_TO_REACTIVE_OXYGEN_SPECIES
GOCC_GLYCOPROTEIN_COMPLEX	SET	21	0.024871	0.00082347	0.18569	0.44673	GOCC_GLYCOPROTEIN_COMPLEX
PID_INTEGRIN4_PATHWAY	SET	11	0.037867	0.00090764	0.28274	0.44673	PID_INTEGRIN4_PATHWAY
WP_PROSTAGLANDIN_SYNTHESIS_A...	SET	44	0.018263	0.00087473	0.13644	0.44676	WP_PROSTAGLANDIN_SYNTHESIS_AND_REGULATION
GOBP_OLIGODENDROCYTE_DEVELOP...	SET	39	0.018168	0.00081939	0.13604	0.44688	GOBP_OLIGODENDROCYTE_DEVELOPMENT
GOBP_PROTEASOME_ASSEMBLY	SET	11	0.033322	0.0007987	0.25036	0.44706	GOBP_PROTEASOME_ASSEMBLY
GOBP_LENS_FIBER_CELL_MORPHOG...	SET	6	0.044332	0.0007849	0.33333	0.4471	GOBP_LENS_FIBER_CELL_MORPHOGENESIS
TURASHVILI_BREAST_DUCTAL_CAR...3	SET	64	0.01417	0.00081811	0.10683	0.44724	TURASHVILI_BREAST_DUCTAL_CARCINOMA_VS_LOBULAR_NORMAL_DN
GOCC_CELL_POLE	SET	7	0.037889	0.00072456	0.28678	0.44745	GOCC_CELL_POLE
GOBP_REGULATION_OF_ACTIN_FIL...1	SET	37	0.017886	0.00078573	0.13541	0.44746	GOBP_REGULATION_OF_ACTIN_FILAMENT_BASED_MOVEMENT
GOBP_POSITIVE_REGULATION_OF_...378	SET	5	0.060232	0.00097351	0.45658	0.44752	GOBP_POSITIVE_REGULATION_OF_IMMATURE_T_CELL_PROLIFERATION
GOBP_REGULATION_OF_TELOMERE_...2	SET	100	0.0097347	0.00070189	0.073919	0.44761	GOBP_REGULATION_OF_TELOMERE_MAINTENANCE
REACTOME_DISINHIBITION_OF_SN...	SET	5	0.041979	0.00067849	0.31894	0.44764	REACTOME_DISINHIBITION_OF_SNARE_FORMATION
GOBP_NEGATIVE_REGULATION_OF_...371	SET	8	0.038487	0.00078678	0.29251	0.44766	GOBP_NEGATIVE_REGULATION_OF_LOW_DENSITY_LIPOPROTEIN_PARTICLE_CLEARANCE
GOBP_OPTIC_NERVE_DEVELOPMENT	SET	18	0.028618	0.00087733	0.21831	0.44785	GOBP_OPTIC_NERVE_DEVELOPMENT
MORI_SMALL_PRE_BII_LYMPHOCYT...1	SET	73	0.011592	0.00071463	0.088545	0.44792	MORI_SMALL_PRE_BII_LYMPHOCYTE_DN
REACTOME_PHOSPHOLIPASE_C_MED...2	SET	14	0.030967	0.00083732	0.23732	0.44809	REACTOME_PHOSPHOLIPASE_C_MEDIATED_CASCADE_FGFR4
HEIDENBLAD_AMPLIFIED_IN_BONE...	SET	7	0.042469	0.00081214	0.32571	0.44813	HEIDENBLAD_AMPLIFIED_IN_BONE_CANCER
RODWELL_AGING_KIDNEY_NO_BLOO...2	SET	204	0.0076821	0.00078896	0.058928	0.44814	RODWELL_AGING_KIDNEY_NO_BLOOD_UP
KORKOLA_CHORIOCARCINOMA_DN	SET	11	0.033253	0.00079705	0.25525	0.44818	KORKOLA_CHORIOCARCINOMA_DN
GOBP_POSITIVE_REGULATION_OF_...540	SET	35	0.01806	0.00077167	0.13875	0.44822	GOBP_POSITIVE_REGULATION_OF_MYELOID_LEUKOCYTE_CYTOKINE_PRODUCTION_INVOLVED_IN_IMMUNE_RESPONSE
GOBP_POSITIVE_REGULATION_OF_...719	SET	5	0.051683	0.00083534	0.39828	0.44838	GOBP_POSITIVE_REGULATION_OF_RESPONSE_TO_EXTRACELLULAR_STIMULUS
GOBP_AV_NODE_CELL_TO_BUNDLE_...2	SET	9	0.041308	0.00089565	0.31856	0.44841	GOBP_AV_NODE_CELL_TO_BUNDLE_OF_HIS_CELL_SIGNALING
GOCC_REPLISOME	SET	14	0.02381	0.00064379	0.18375	0.44845	GOCC_REPLISOME
REACTOME_DNA_REPLICATION_PRE...	SET	120	0.0088663	0.00069992	0.068435	0.44846	REACTOME_DNA_REPLICATION_PRE_INITIATION
GOBP_REGULATION_OF_PROTEIN_L...8	SET	11	0.027797	0.00066628	0.21499	0.44856	GOBP_REGULATION_OF_PROTEIN_LOCALIZATION_TO_CILIUM
GOBP_LUNG_LOBE_DEVELOPMENT	SET	7	0.046961	0.00089804	0.36339	0.44859	GOBP_LUNG_LOBE_DEVELOPMENT
GOBP_OLIGODENDROCYTE_PROGENI...	SET	7	0.045299	0.00086625	0.35072	0.44862	GOBP_OLIGODENDROCYTE_PROGENITOR_PROLIFERATION
GOMF_TRANSLATION_INITIATION_...1	SET	47	0.014229	0.0007043	0.11019	0.44863	GOMF_TRANSLATION_INITIATION_FACTOR_ACTIVITY
GOBP_PURINE_NUCLEOBASE_METAB...	SET	19	0.024528	0.00077253	0.19065	0.44881	GOBP_PURINE_NUCLEOBASE_METABOLIC_PROCESS
GENTLES_LEUKEMIC_STEM_CELL_DN	SET	17	0.026125	0.00077835	0.20322	0.44886	GENTLES_LEUKEMIC_STEM_CELL_DN
PUJANA_BREAST_CANCER_WITH_BR...2	SET	54	0.012818	0.00067999	0.099763	0.44888	PUJANA_BREAST_CANCER_WITH_BRCA1_MUTATED_UP
GOBP_T_CELL_MIGRATION	SET	64	0.01305	0.00075348	0.10161	0.4489	GOBP_T_CELL_MIGRATION
GOBP_CELL_CYCLE_PROCESS	SET	1209	0.0030159	0.00073373	0.023523	0.44899	GOBP_CELL_CYCLE_PROCESS
IIZUKA_LIVER_CANCER_PROGRESS...6	SET	14	0.026545	0.00071774	0.20713	0.44901	IIZUKA_LIVER_CANCER_PROGRESSION_L0_L1_UP
MORI_LARGE_PRE_BII_LYMPHOCYT...2	SET	84	0.010733	0.00070959	0.083809	0.44905	MORI_LARGE_PRE_BII_LYMPHOCYTE_UP
GOMF_PHOSPHORUS_OXYGEN_LYASE...	SET	22	0.022926	0.00077692	0.17915	0.44909	GOMF_PHOSPHORUS_OXYGEN_LYASE_ACTIVITY
GOBP_REGULATION_OF_AXON_DIAM...	SET	3	0.055483	0.00069466	0.43366	0.4491	GOBP_REGULATION_OF_AXON_DIAMETER
GOBP_ORGANIC_HYDROXY_COMPOUN...2	SET	69	0.012578	0.00075392	0.098641	0.44927	GOBP_ORGANIC_HYDROXY_COMPOUND_CATABOLIC_PROCESS
GOBP_NEGATIVE_REGULATION_OF_...391	SET	6	0.05272	0.00093341	0.41417	0.44936	GOBP_NEGATIVE_REGULATION_OF_MAST_CELL_DEGRANULATION
WP_KALLMANN_SYNDROME	SET	23	0.022889	0.00079307	0.17991	0.44938	WP_KALLMANN_SYNDROME
GOBP_POSITIVE_REGULATION_OF_...51	SET	138	0.0089289	0.00075553	0.070194	0.44939	GOBP_POSITIVE_REGULATION_OF_AUTOPHAGY
ROSS_ACUTE_MYELOID_LEUKEMIA_...	SET	83	0.012292	0.00080783	0.09674	0.44944	ROSS_ACUTE_MYELOID_LEUKEMIA_CBF
GOCC_PLASMA_MEMBRANE_RAFT	SET	111	0.010573	0.00080295	0.083271	0.44948	GOCC_PLASMA_MEMBRANE_RAFT
GOBP_REGULATION_OF_WNT_SIGNA...3	SET	15	0.029013	0.00081199	0.22853	0.44949	GOBP_REGULATION_OF_WNT_SIGNALING_PATHWAY_PLANAR_CELL_POLARITY_PATHWAY
GOCC_ASTER	SET	10	0.031794	0.00072663	0.25043	0.44949	GOCC_ASTER
GOBP_MEMBRANE_REPOLARIZATION...4	SET	13	0.031968	0.00083295	0.25224	0.44958	GOBP_MEMBRANE_REPOLARIZATION_DURING_VENTRICULAR_CARDIAC_MUSCLE_CELL_ACTION_POTENTIAL
GOBP_POSITIVE_REGULATION_OF_...265	SET	195	0.0075636	0.00075963	0.059792	0.44967	GOBP_POSITIVE_REGULATION_OF_EPITHELIAL_CELL_PROLIFERATION
GOBP_RESPONSE_TO_LUTEINIZING...	SET	8	0.03691	0.00075455	0.29185	0.44968	GOBP_RESPONSE_TO_LUTEINIZING_HORMONE
GOMF_CYSTEINE_TYPE_ENDOPEPTI...2	SET	12	0.035067	0.0008779	0.27766	0.44975	GOMF_CYSTEINE_TYPE_ENDOPEPTIDASE_ACTIVITY_INVOLVED_IN_APOPTOTIC_PROCESS
BLANCO_MELO_COVID19_SARS_COV...11	SET	167	0.0073635	0.00068489	0.058322	0.44977	BLANCO_MELO_COVID19_SARS_COV_2_POS_PATIENT_LUNG_TISSUE_DN
GOBP_ESTABLISHMENT_OF_TISSUE...	SET	70	0.012697	0.00076657	0.10072	0.44984	GOBP_ESTABLISHMENT_OF_TISSUE_POLARITY
WP_NONALCOHOLIC_FATTY_LIVER_...	SET	146	0.0081473	0.00070894	0.064688	0.44989	WP_NONALCOHOLIC_FATTY_LIVER_DISEASE
WP_GLYCOGEN_SYNTHESIS_AND_DE...	SET	36	0.015199	0.00065863	0.1207	0.4499	WP_GLYCOGEN_SYNTHESIS_AND_DEGRADATION
GOBP_CELL_CELL_ADHESION_INVO...	SET	11	0.031448	0.00075379	0.24981	0.44991	GOBP_CELL_CELL_ADHESION_INVOLVED_IN_GASTRULATION
REACTOME_G_ALPHA_S_SIGNALLIN...	SET	154	0.0085896	0.00076747	0.068358	0.45	REACTOME_G_ALPHA_S_SIGNALLING_EVENTS
BURTON_ADIPOGENESIS_PEAK_AT_...4	SET	44	0.017357	0.00083137	0.13815	0.45001	BURTON_ADIPOGENESIS_PEAK_AT_2HR
RICKMAN_METASTASIS_DN	SET	247	0.0065573	0.00074018	0.052258	0.45007	RICKMAN_METASTASIS_DN
REACTOME_FOXO_MEDIATED_TRANS...3	SET	15	0.0248	0.00069408	0.19784	0.45012	REACTOME_FOXO_MEDIATED_TRANSCRIPTION_OF_CELL_DEATH_GENES
GOCC_COP9_SIGNALOSOME	SET	17	0.023094	0.00068805	0.18445	0.45018	GOCC_COP9_SIGNALOSOME
GOMF_TRANSLATION_REPRESSOR_A...	SET	28	0.017067	0.00065237	0.13675	0.45034	GOMF_TRANSLATION_REPRESSOR_ACTIVITY
GOBP_RESPONSE_TO_HYDROPEROXI...	SET	18	0.023877	0.00073198	0.19137	0.45035	GOBP_RESPONSE_TO_HYDROPEROXIDE
GOMF_UNMETHYLATED_CPG_BINDING	SET	8	0.033288	0.0006805	0.2676	0.4505	GOMF_UNMETHYLATED_CPG_BINDING
GOMF_RNA_POLYMERASE_II_CORE_...	SET	18	0.024861	0.00076213	0.20008	0.45056	GOMF_RNA_POLYMERASE_II_CORE_PROMOTER_SEQUENCE_SPECIFIC_DNA_BINDING
GOBP_NADH_DEHYDROGENASE_COMP...	SET	51	0.01278	0.0006589	0.10294	0.4506	GOBP_NADH_DEHYDROGENASE_COMPLEX_ASSEMBLY
REACTOME_RUNX1_REGULATES_TRA...1	SET	6	0.048294	0.00085505	0.39045	0.45078	REACTOME_RUNX1_REGULATES_TRANSCRIPTION_OF_GENES_INVOLVED_IN_BCR_SIGNALING
ZHAN_EARLY_DIFFERENTIATION_G...1	SET	41	0.016134	0.00074603	0.13058	0.45083	ZHAN_EARLY_DIFFERENTIATION_GENES_DN
MIKKELSEN_NPC_LCP_WITH_H3K4M...	SET	57	0.013554	0.00073864	0.10987	0.45091	MIKKELSEN_NPC_LCP_WITH_H3K4ME3
REACTOME_CREB1_PHOSPHORYLATI...1	SET	24	0.020214	0.00071545	0.16398	0.45095	REACTOME_CREB1_PHOSPHORYLATION_THROUGH_NMDA_RECEPTOR_MEDIATED_ACTIVATION_OF_RAS_SIGNALING
GOBP_REGULATION_OF_HISTONE_H...6	SET	12	0.029481	0.00073805	0.23925	0.45096	GOBP_REGULATION_OF_HISTONE_H4_ACETYLATION
BIOCARTA_CREM_PATHWAY	SET	6	0.048127	0.00085209	0.39083	0.451	BIOCARTA_CREM_PATHWAY
GOBP_BONE_RESORPTION	SET	64	0.012842	0.00074147	0.10441	0.45105	GOBP_BONE_RESORPTION
GOBP_ANTEROGRADE_DENDRITIC_T...1	SET	9	0.033822	0.00073333	0.27514	0.45108	GOBP_ANTEROGRADE_DENDRITIC_TRANSPORT
GOBERT_OLIGODENDROCYTE_DIFFE...2	SET	554	0.0040711	0.00068261	0.033158	0.45114	GOBERT_OLIGODENDROCYTE_DIFFERENTIATION_UP
REACTOME_RHOA_GTPASE_CYCLE	SET	140	0.008859	0.00075498	0.072256	0.45121	REACTOME_RHOA_GTPASE_CYCLE
REACTOME_SIGNALING_BY_MODERA...	SET	43	0.014534	0.00068821	0.11864	0.45125	REACTOME_SIGNALING_BY_MODERATE_KINASE_ACTIVITY_BRAF_MUTANTS
GOCC_BOX_H_ACA_TELOMERASE_RN...	SET	3	0.040935	0.00051252	0.33419	0.45126	GOCC_BOX_H_ACA_TELOMERASE_RNP_COMPLEX
GOBP_RIBOSE_PHOSPHATE_BIOSYN...	SET	208	0.0065863	0.00068295	0.053829	0.45131	GOBP_RIBOSE_PHOSPHATE_BIOSYNTHETIC_PROCESS
ZHAN_MULTIPLE_MYELOMA_DN	SET	39	0.016703	0.00075328	0.13672	0.45139	ZHAN_MULTIPLE_MYELOMA_DN
GOBP_LEUKOCYTE_PROLIFERATION	SET	331	0.0056984	0.00074296	0.046692	0.45143	GOBP_LEUKOCYTE_PROLIFERATION
RICKMAN_TUMOR_DIFFERENTIATED...4	SET	102	0.0096525	0.00070285	0.079339	0.45158	RICKMAN_TUMOR_DIFFERENTIATED_WELL_VS_MODERATELY_UP
GOBP_NEGATIVE_REGULATION_OF_...594	SET	4	0.042016	0.00060742	0.3456	0.45162	GOBP_NEGATIVE_REGULATION_OF_RNA_POLYMERASE_II_REGULATORY_REGION_SEQUENCE_SPECIFIC_DNA_BINDING
GOBP_LUNG_EPITHELIUM_DEVELOP...	SET	43	0.016297	0.0007717	0.13418	0.45166	GOBP_LUNG_EPITHELIUM_DEVELOPMENT
GOMF_PROTEIN_METHYLTRANSFERA...	SET	88	0.010425	0.00070537	0.085921	0.45171	GOMF_PROTEIN_METHYLTRANSFERASE_ACTIVITY
GOBP_REGULATION_OF_CELL_POPU...	SET	1560	0.002624	0.00071803	0.021759	0.45201	GOBP_REGULATION_OF_CELL_POPULATION_PROLIFERATION
GOBP_MITOTIC_DNA_REPLICATION...	SET	10	0.028189	0.00064425	0.23393	0.45204	GOBP_MITOTIC_DNA_REPLICATION_CHECKPOINT_SIGNALING
GOCC_SEC61_TRANSLOCON_COMPLEX	SET	4	0.043964	0.00063558	0.36489	0.45205	GOCC_SEC61_TRANSLOCON_COMPLEX
GOBP_NEGATIVE_REGULATION_OF_...583	SET	20	0.021816	0.00070493	0.18114	0.45207	GOBP_NEGATIVE_REGULATION_OF_RESPONSE_TO_OXIDATIVE_STRESS
GOBP_REGULATION_OF_PHOSPHOLI...6	SET	7	0.04598	0.00087928	0.38235	0.45214	GOBP_REGULATION_OF_PHOSPHOLIPID_CATABOLIC_PROCESS
WP_FOCAL_ADHESION_PI3KAKTMTO...	SET	291	0.0059836	0.00073226	0.049879	0.45226	WP_FOCAL_ADHESION_PI3KAKTMTORSIGNALING_PATHWAY
GOCC_HEMOGLOBIN_COMPLEX	SET	12	0.033447	0.00083732	0.27988	0.45244	GOCC_HEMOGLOBIN_COMPLEX
GOCC_MAIN_AXON	SET	63	0.013548	0.00077609	0.11358	0.45253	GOCC_MAIN_AXON
TAKEDA_TARGETS_OF_NUP98_HOXA...1	SET	131	0.0088354	0.00072854	0.074109	0.45255	TAKEDA_TARGETS_OF_NUP98_HOXA9_FUSION_10D_DN
KEGG_NOD_LIKE_RECEPTOR_SIGNA...	SET	58	0.012069	0.00066347	0.10129	0.45258	KEGG_NOD_LIKE_RECEPTOR_SIGNALING_PATHWAY
GOBP_PROTEIN_IMPORT_INTO_MIT...	SET	17	0.021177	0.00063093	0.17803	0.45266	GOBP_PROTEIN_IMPORT_INTO_MITOCHONDRIAL_MATRIX
EINAV_INTERFERON_SIGNATURE_I...	SET	27	0.01872	0.00070271	0.15753	0.4527	EINAV_INTERFERON_SIGNATURE_IN_CANCER
KEGG_PROTEASOME	SET	43	0.013216	0.00062578	0.11139	0.45278	KEGG_PROTEASOME
KEGG_MISMATCH_REPAIR	SET	22	0.020332	0.00068903	0.17185	0.45291	KEGG_MISMATCH_REPAIR
FUNG_IL2_SIGNALING_1	SET	9	0.031003	0.00067222	0.26222	0.45294	FUNG_IL2_SIGNALING_1
GARGALOVIC_RESPONSE_TO_OXIDI...4	SET	130	0.0084088	0.00069074	0.071415	0.45314	GARGALOVIC_RESPONSE_TO_OXIDIZED_PHOSPHOLIPIDS_BLUE_UP
ZHOU_PANCREATIC_EXOCRINE_PRO...	SET	10	0.035868	0.00081974	0.30465	0.45314	ZHOU_PANCREATIC_EXOCRINE_PROGENITOR
GOBP_ESTABLISHMENT_OR_MAINTE...4	SET	25	0.01946	0.00070294	0.16557	0.45322	GOBP_ESTABLISHMENT_OR_MAINTENANCE_OF_MONOPOLAR_CELL_POLARITY
VALK_AML_CLUSTER_12	SET	24	0.018661	0.00066047	0.15878	0.45322	VALK_AML_CLUSTER_12
GOCC_NEURONAL_RIBONUCLEOPROT...	SET	3	0.057254	0.00071683	0.48752	0.45326	GOCC_NEURONAL_RIBONUCLEOPROTEIN_GRANULE
WP_MEASLES_VIRUS_INFECTION	SET	128	0.008822	0.00071912	0.075428	0.45345	WP_MEASLES_VIRUS_INFECTION
GOBP_REGULATION_OF_PHOSPHOLI...8	SET	6	0.049192	0.00087095	0.4217	0.45357	GOBP_REGULATION_OF_PHOSPHOLIPID_TRANSLOCATION
REACTOME_GLUCURONIDATION	SET	23	0.02475	0.00085755	0.21216	0.45357	REACTOME_GLUCURONIDATION
GOBP_TRABECULA_MORPHOGENESIS	SET	47	0.014861	0.00073561	0.12772	0.45369	GOBP_TRABECULA_MORPHOGENESIS
REACTOME_MITOTIC_TELOPHASE_C...	SET	11	0.029722	0.00071241	0.25639	0.45386	REACTOME_MITOTIC_TELOPHASE_CYTOKINESIS
LIANG_SILENCED_BY_METHYLATIO...1	SET	45	0.014574	0.00070591	0.12595	0.45394	LIANG_SILENCED_BY_METHYLATION_2
GOBP_TISSUE_MORPHOGENESIS	SET	606	0.0040437	0.00070813	0.034965	0.45397	GOBP_TISSUE_MORPHOGENESIS
PELLICCIOTTA_HDAC_IN_ANTIGEN...1	SET	49	0.011925	0.00060267	0.10362	0.45419	PELLICCIOTTA_HDAC_IN_ANTIGEN_PRESENTATION_DN
GOBP_ANATOMICAL_STRUCTURE_FO...	SET	1115	0.0029711	0.00069599	0.025917	0.45437	GOBP_ANATOMICAL_STRUCTURE_FORMATION_INVOLVED_IN_MORPHOGENESIS
GOBP_PROTEIN_DESUMOYLATION	SET	9	0.029226	0.00063369	0.25499	0.45438	GOBP_PROTEIN_DESUMOYLATION
GOMF_N_METHYLTRANSFERASE_ACT...	SET	94	0.0092581	0.00064729	0.081072	0.45454	GOMF_N_METHYLTRANSFERASE_ACTIVITY
GOBP_REGULATION_OF_SMOOTHENE...2	SET	10	0.027647	0.00063186	0.24232	0.45458	GOBP_REGULATION_OF_SMOOTHENED_SIGNALING_PATHWAY_INVOLVED_IN_DORSAL_VENTRAL_NEURAL_TUBE_PATTERNING
REACTOME_TRANSPORT_OF_CONNEX...	SET	18	0.020075	0.00061544	0.17608	0.45461	REACTOME_TRANSPORT_OF_CONNEXONS_TO_THE_PLASMA_MEMBRANE
DORMOY_ELAVL1_TARGETS	SET	17	0.022097	0.00065834	0.19424	0.45471	DORMOY_ELAVL1_TARGETS
GOBP_NEUROTROPHIN_SIGNALING_...	SET	35	0.014955	0.00063901	0.13144	0.45471	GOBP_NEUROTROPHIN_SIGNALING_PATHWAY
GOBP_REGULATION_OF_NCRNA_TRA...	SET	23	0.018809	0.00065171	0.1654	0.45473	GOBP_REGULATION_OF_NCRNA_TRANSCRIPTION
REACTOME_GAP_JUNCTION_ASSEMB...	SET	33	0.016548	0.00068662	0.14555	0.45474	REACTOME_GAP_JUNCTION_ASSEMBLY
GOBP_CELLULAR_RESPONSE_TO_PR...3	SET	18	0.023407	0.00071758	0.20618	0.45481	GOBP_CELLULAR_RESPONSE_TO_PROSTAGLANDIN_STIMULUS
GOMF_G_PROTEIN_COUPLED_OPIOI...	SET	6	0.035703	0.00063211	0.31448	0.45481	GOMF_G_PROTEIN_COUPLED_OPIOID_RECEPTOR_ACTIVITY
GOMF_FLOPPASE_ACTIVITY	SET	14	0.025589	0.00069189	0.22567	0.45486	GOMF_FLOPPASE_ACTIVITY
WOO_LIVER_CANCER_RECURRENCE_...2	SET	99	0.009335	0.00066971	0.082367	0.45488	WOO_LIVER_CANCER_RECURRENCE_UP
DARWICHE_SKIN_TUMOR_PROMOTER...2	SET	138	0.0079005	0.00066851	0.06987	0.45499	DARWICHE_SKIN_TUMOR_PROMOTER_UP
GOBP_POST_TRANSLATIONAL_PROT...3	SET	9	0.02939	0.00063725	0.26052	0.45509	GOBP_POST_TRANSLATIONAL_PROTEIN_TARGETING_TO_MEMBRANE_TRANSLOCATION
GOBP_HYPOTHALAMUS_CELL_DIFFE...	SET	12	0.029141	0.00072954	0.25851	0.45512	GOBP_HYPOTHALAMUS_CELL_DIFFERENTIATION
GOMF_NAD_DEPENDENT_PROTEIN_D...	SET	7	0.029443	0.00056303	0.26134	0.45515	GOMF_NAD_DEPENDENT_PROTEIN_DEACETYLASE_ACTIVITY
GOMF_VITAMIN_D_BINDING	SET	6	0.043523	0.00077057	0.38665	0.45519	GOMF_VITAMIN_D_BINDING
GOBP_ASPARAGINE_METABOLIC_PR...	SET	5	0.036662	0.00059256	0.32609	0.45524	GOBP_ASPARAGINE_METABOLIC_PROCESS
GOCC_CLATHRIN_SCULPTED_VESIC...	SET	12	0.028119	0.00070394	0.25016	0.45525	GOCC_CLATHRIN_SCULPTED_VESICLE
WP_BMP_SIGNALING_IN_EYELID_D...	SET	20	0.021457	0.00069334	0.19113	0.45531	WP_BMP_SIGNALING_IN_EYELID_DEVELOPMENT
GOBP_DITERPENOID_BIOSYNTHETI...	SET	11	0.027632	0.00066233	0.24687	0.45544	GOBP_DITERPENOID_BIOSYNTHETIC_PROCESS
GOMF_MUSCLE_ALPHA_ACTININ_BI...	SET	14	0.026049	0.00070435	0.23276	0.45545	GOMF_MUSCLE_ALPHA_ACTININ_BINDING
GOBP_RESPONSE_TO_CORTISOL	SET	5	0.046951	0.00075885	0.42045	0.45554	GOBP_RESPONSE_TO_CORTISOL
REACTOME_GP1B_IX_V_ACTIVATIO...	SET	11	0.030858	0.00073964	0.27651	0.45557	REACTOME_GP1B_IX_V_ACTIVATION_SIGNALLING
GOCC_EUCHROMATIN	SET	54	0.011752	0.0006234	0.10561	0.4557	GOCC_EUCHROMATIN
GOBP_MUSCLE_CELL_DEVELOPMENT	SET	179	0.0067791	0.00065259	0.060949	0.45572	GOBP_MUSCLE_CELL_DEVELOPMENT
GOBP_DEPYRIMIDINATION	SET	8	0.031775	0.00064957	0.28574	0.45573	GOBP_DEPYRIMIDINATION
GOCC_MICROVESICLE	SET	5	0.046042	0.00074416	0.41462	0.45579	GOCC_MICROVESICLE
GOBP_NEGATIVE_REGULATION_OF_...573	SET	20	0.019123	0.00061792	0.17233	0.45582	GOBP_NEGATIVE_REGULATION_OF_RELEASE_OF_CYTOCHROME_C_FROM_MITOCHONDRIA
GOBP_NEURON_PROJECTION_GUIDA...	SET	213	0.0066097	0.00069346	0.059579	0.45583	GOBP_NEURON_PROJECTION_GUIDANCE
DANG_MYC_TARGETS_DN	SET	29	0.016731	0.00065085	0.15098	0.45588	DANG_MYC_TARGETS_DN
GOBP_EXPLORATION_BEHAVIOR	SET	28	0.016886	0.00064545	0.15251	0.45592	GOBP_EXPLORATION_BEHAVIOR
GOBP_REGULATION_OF_CELL_CHEM...	SET	6	0.037777	0.00066883	0.3413	0.45593	GOBP_REGULATION_OF_CELL_CHEMOTAXIS_TO_FIBROBLAST_GROWTH_FACTOR
WANG_LSD1_TARGETS_UP	SET	23	0.019893	0.00068926	0.17994	0.45599	WANG_LSD1_TARGETS_UP
LIM_MAMMARY_LUMINAL_PROGENIT...2	SET	58	0.012088	0.00066448	0.10947	0.45604	LIM_MAMMARY_LUMINAL_PROGENITOR_UP
HOLLEMAN_ASPARAGINASE_RESIST...1	SET	22	0.016057	0.00054413	0.14548	0.45606	HOLLEMAN_ASPARAGINASE_RESISTANCE_ALL_DN
GOCC_SPERM_MITOCHONDRIAL_SHE...	SET	5	0.033793	0.00054619	0.30753	0.45625	GOCC_SPERM_MITOCHONDRIAL_SHEATH
REACTOME_PARASITE_INFECTION	SET	56	0.012431	0.00067153	0.11329	0.45631	REACTOME_PARASITE_INFECTION
GOBP_POSITIVE_REGULATION_OF_...454	SET	5	0.037285	0.00060262	0.34042	0.45639	GOBP_POSITIVE_REGULATION_OF_LOW_DENSITY_LIPOPROTEIN_RECEPTOR_ACTIVITY
GOBP_REGULATION_OF_MEIOTIC_C...2	SET	8	0.026868	0.00054926	0.24606	0.45653	GOBP_REGULATION_OF_MEIOTIC_CELL_CYCLE_PHASE_TRANSITION
GOBP_REGULATION_OF_PHOSPHORU...	SET	1263	0.0025787	0.00064028	0.023628	0.45655	GOBP_REGULATION_OF_PHOSPHORUS_METABOLIC_PROCESS
GOBP_ENDOPLASMIC_RETICULUM_T...3	SET	5	0.038578	0.00062352	0.35379	0.45659	GOBP_ENDOPLASMIC_RETICULUM_TUBULAR_NETWORK_FORMATION
GOMF_ACETYLGLUCOSAMINYLTRANS...	SET	42	0.014003	0.00065534	0.12851	0.45661	GOMF_ACETYLGLUCOSAMINYLTRANSFERASE_ACTIVITY
FIGUEROA_AML_METHYLATION_CLU...9	SET	46	0.014889	0.00072913	0.13675	0.45665	FIGUEROA_AML_METHYLATION_CLUSTER_5_DN
GOBP_REGULATION_OF_PHOSPHOLI...9	SET	15	0.022648	0.00063384	0.20801	0.45665	GOBP_REGULATION_OF_PHOSPHOLIPID_TRANSPORT
WP_GPCRS_OTHER	SET	86	0.010394	0.00069527	0.095581	0.4567	WP_GPCRS_OTHER
GOBP_POSITIVE_REGULATION_OF_...177	SET	5	0.042968	0.00069448	0.39578	0.45677	GOBP_POSITIVE_REGULATION_OF_CLATHRIN_DEPENDENT_ENDOCYTOSIS
GOBP_POSITIVE_REGULATION_OF_...724	SET	68	0.011056	0.00065789	0.10213	0.4569	GOBP_POSITIVE_REGULATION_OF_RESPONSE_TO_WOUNDING
GOBP_RIBONUCLEOSIDE_MONOPHOS...1	SET	31	0.015255	0.00061353	0.14129	0.45701	GOBP_RIBONUCLEOSIDE_MONOPHOSPHATE_BIOSYNTHETIC_PROCESS
GOCC_CENTRIOLE	SET	149	0.0069085	0.00060725	0.064097	0.45709	GOCC_CENTRIOLE
WP_FATTY_ACID_BIOSYNTHESIS	SET	20	0.016958	0.00054794	0.15796	0.45725	WP_FATTY_ACID_BIOSYNTHESIS
GOCC_H4_H2A_HISTONE_ACETYLTR...	SET	26	0.015886	0.00058517	0.14881	0.45749	GOCC_H4_H2A_HISTONE_ACETYLTRANSFERASE_COMPLEX
HOLLERN_ADENOMYOEPITHELIAL_B...	SET	17	0.02108	0.00062805	0.19749	0.4575	HOLLERN_ADENOMYOEPITHELIAL_BREAST_TUMOR
GOBP_DETECTION_OF_OTHER_ORGA...	SET	19	0.021757	0.00068525	0.20412	0.45756	GOBP_DETECTION_OF_OTHER_ORGANISM
GOBP_DETERMINATION_OF_LEFT_R...	SET	8	0.029722	0.00060761	0.27898	0.45758	GOBP_DETERMINATION_OF_LEFT_RIGHT_ASYMMETRY_IN_LATERAL_MESODERM
GOBP_REGULATION_OF_RESPIRATO...4	SET	13	0.028546	0.0007438	0.26818	0.45762	GOBP_REGULATION_OF_RESPIRATORY_SYSTEM_PROCESS
GOCC_ENDOSOME_MEMBRANE	SET	507	0.0037788	0.00060689	0.035508	0.45763	GOCC_ENDOSOME_MEMBRANE
REACTOME_CASPASE_ACTIVATION_...2	SET	9	0.033732	0.00073139	0.31796	0.45776	REACTOME_CASPASE_ACTIVATION_VIA_DEPENDENCE_RECEPTORS_IN_THE_ABSENCE_OF_LIGAND
REACTOME_SMOOTH_MUSCLE_CONTR...	SET	43	0.013742	0.00065069	0.13038	0.45803	REACTOME_SMOOTH_MUSCLE_CONTRACTION
GOBP_EXTRAEMBRYONIC_MEMBRANE...	SET	12	0.024796	0.00062075	0.23578	0.45812	GOBP_EXTRAEMBRYONIC_MEMBRANE_DEVELOPMENT
REACTOME_DIGESTION_OF_DIETAR...2	SET	6	0.042955	0.00076051	0.40843	0.45812	REACTOME_DIGESTION_OF_DIETARY_LIPID
REACTOME_NEUROFASCIN_INTERAC...	SET	6	0.034914	0.00061815	0.33255	0.45819	REACTOME_NEUROFASCIN_INTERACTIONS
BIOCARTA_TUBBY_PATHWAY	SET	4	0.048656	0.00070341	0.46382	0.45823	BIOCARTA_TUBBY_PATHWAY
SANA_RESPONSE_TO_IFNG_DN	SET	83	0.0089011	0.00058496	0.084885	0.45824	SANA_RESPONSE_TO_IFNG_DN
REACTOME_METABOLISM_OF_RNA	SET	668	0.0030466	0.0005592	0.029055	0.45825	REACTOME_METABOLISM_OF_RNA
GOBP_PROSTANOID_METABOLIC_PR...	SET	45	0.012697	0.00061501	0.12138	0.45835	GOBP_PROSTANOID_METABOLIC_PROCESS
GOMF_COMPLEMENT_RECEPTOR_ACT...	SET	10	0.032849	0.00075075	0.31425	0.45837	GOMF_COMPLEMENT_RECEPTOR_ACTIVITY
GOBP_APOPTOTIC_DNA_FRAGMENTA...	SET	16	0.020707	0.00059851	0.19907	0.45858	GOBP_APOPTOTIC_DNA_FRAGMENTATION
GOBP_APICAL_PROTEIN_LOCALIZA...	SET	14	0.022106	0.00059772	0.21259	0.45859	GOBP_APICAL_PROTEIN_LOCALIZATION
GOMF_OXIDOREDUCTASE_ACTIVITY...35	SET	12	0.022404	0.00056086	0.21556	0.45861	GOMF_OXIDOREDUCTASE_ACTIVITY_ACTING_ON_THE_CH_CH_GROUP_OF_DONORS_WITH_A_FLAVIN_AS_ACCEPTOR
DELASERNA_TARGETS_OF_MYOD_AN...	SET	11	0.024502	0.0005873	0.23629	0.45871	DELASERNA_TARGETS_OF_MYOD_AND_SMARCA4
GOBP_REGULATION_OF_NEUTROPHI...2	SET	31	0.015637	0.00062887	0.15082	0.45871	GOBP_REGULATION_OF_NEUTROPHIL_CHEMOTAXIS
GOBP_MALE_GAMETE_GENERATION	SET	555	0.0036018	0.00060445	0.034785	0.45877	GOBP_MALE_GAMETE_GENERATION
GOCC_PAM_COMPLEX_TIM23_ASSOC...	SET	5	0.035388	0.00057197	0.34264	0.45887	GOCC_PAM_COMPLEX_TIM23_ASSOCIATED_IMPORT_MOTOR
GOCC_CLATHRIN_COATED_ENDOCYT...1	SET	86	0.0094121	0.00062957	0.091401	0.45899	GOCC_CLATHRIN_COATED_ENDOCYTIC_VESICLE
GOBP_CELLULAR_RESPONSE_TO_ES...2	SET	15	0.019975	0.00055905	0.19447	0.4591	GOBP_CELLULAR_RESPONSE_TO_ESTROGEN_STIMULUS
GOBP_POSITIVE_CHEMOTAXIS	SET	53	0.01232	0.00064748	0.12053	0.45929	GOBP_POSITIVE_CHEMOTAXIS
WANG_IMMORTALIZED_BY_HOXA9_A...2	SET	29	0.017075	0.00066424	0.1676	0.45943	WANG_IMMORTALIZED_BY_HOXA9_AND_MEIS1_UP
BIOCARTA_HBX_PATHWAY	SET	7	0.030233	0.00057814	0.29697	0.45946	BIOCARTA_HBX_PATHWAY
DIERICK_SEROTONIN_FUNCTION_G...	SET	7	0.031994	0.00061181	0.31435	0.45947	DIERICK_SEROTONIN_FUNCTION_GENES
GOBP_INORGANIC_ION_HOMEOSTAS...	SET	501	0.00377	0.00060198	0.037041	0.45947	GOBP_INORGANIC_ION_HOMEOSTASIS
GOBP_LUNG_ALVEOLUS_DEVELOPME...	SET	45	0.012452	0.00060314	0.12323	0.45976	GOBP_LUNG_ALVEOLUS_DEVELOPMENT
KEGG_BASAL_TRANSCRIPTION_FAC...	SET	30	0.012895	0.00051019	0.12799	0.45988	KEGG_BASAL_TRANSCRIPTION_FACTORS
MIKKELSEN_IPS_LCP_WITH_H3K4M...2	SET	4	0.042167	0.0006096	0.4186	0.45988	MIKKELSEN_IPS_LCP_WITH_H3K4ME3_AND_H3K27ME3
WEIGEL_OXIDATIVE_STRESS_BY_H...2	SET	59	0.010785	0.00059792	0.10705	0.45988	WEIGEL_OXIDATIVE_STRESS_BY_HNE_AND_TBH
ACEVEDO_LIVER_CANCER_WITH_H3...3	SET	96	0.0085397	0.00060335	0.084848	0.45992	ACEVEDO_LIVER_CANCER_WITH_H3K9ME3_DN
GOCC_CYTOSOLIC_LARGE_RIBOSOM...	SET	52	0.010395	0.00054114	0.10328	0.45992	GOCC_CYTOSOLIC_LARGE_RIBOSOMAL_SUBUNIT
GOBP_PROTEIN_LOCALIZATION_TO...6	SET	100	0.0080736	0.00058213	0.080305	0.45996	GOBP_PROTEIN_LOCALIZATION_TO_CELL_JUNCTION
GOMF_SINGLE_STRANDED_DNA_EXO...	SET	9	0.025424	0.00055125	0.25517	0.46032	GOMF_SINGLE_STRANDED_DNA_EXODEOXYRIBONUCLEASE_ACTIVITY
GOCC_ENDONUCLEASE_COMPLEX	SET	35	0.012449	0.00053191	0.12556	0.46051	GOCC_ENDONUCLEASE_COMPLEX
GOBP_POSITIVE_REGULATION_OF_...78	SET	14	0.022698	0.00061374	0.22955	0.46062	GOBP_POSITIVE_REGULATION_OF_CALCIUM_ION_DEPENDENT_EXOCYTOSIS
GOBP_POSITIVE_REGULATION_OF_...146	SET	6	0.030338	0.00053713	0.30689	0.46063	GOBP_POSITIVE_REGULATION_OF_CELL_PROLIFERATION_INVOLVED_IN_HEART_MORPHOGENESIS
GOCC_DNA_REPLICATION_FACTOR_...2	SET	5	0.034302	0.00055441	0.34726	0.46066	GOCC_DNA_REPLICATION_FACTOR_C_COMPLEX
BIOCARTA_TRKA_PATHWAY	SET	14	0.019984	0.00054035	0.20251	0.4607	BIOCARTA_TRKA_PATHWAY
GAVIN_FOXP3_TARGETS_CLUSTER_...1	SET	76	0.0092169	0.00057971	0.09352	0.46075	GAVIN_FOXP3_TARGETS_CLUSTER_P2
WP_HIPPO_SIGNALING_REGULATIO...	SET	97	0.0085254	0.00060546	0.086627	0.4608	WP_HIPPO_SIGNALING_REGULATION_PATHWAYS
REACTOME_EGFR_TRANSACTIVATIO...	SET	9	0.02665	0.00057783	0.27235	0.46103	REACTOME_EGFR_TRANSACTIVATION_BY_GASTRIN
GOCC_NUCLEOLAR_RIBONUCLEASE_...	SET	6	0.03573	0.00063259	0.36568	0.46108	GOCC_NUCLEOLAR_RIBONUCLEASE_P_COMPLEX
GOBP_RETINAL_BLOOD_VESSEL_MO...	SET	5	0.040212	0.00064993	0.41332	0.46125	GOBP_RETINAL_BLOOD_VESSEL_MORPHOGENESIS
GOBP_POSITIVE_REGULATION_OF_...134	SET	88	0.009116	0.00061678	0.093833	0.4613	GOBP_POSITIVE_REGULATION_OF_CELL_DIVISION
GOBP_B_CELL_PROLIFERATION_IN...	SET	6	0.036118	0.00063947	0.37197	0.46132	GOBP_B_CELL_PROLIFERATION_INVOLVED_IN_IMMUNE_RESPONSE
PEDERSEN_METASTASIS_BY_ERBB2...2	SET	18	0.019604	0.00060097	0.20189	0.46132	PEDERSEN_METASTASIS_BY_ERBB2_ISOFORM_3
REACTOME_GOLGI_TO_ER_RETROGR...	SET	129	0.0065265	0.00053406	0.06775	0.46163	REACTOME_GOLGI_TO_ER_RETROGRADE_TRANSPORT
GOBP_VIRION_ASSEMBLY	SET	36	0.011936	0.00051723	0.12403	0.46167	GOBP_VIRION_ASSEMBLY
SHAFFER_IRF4_TARGETS_IN_ACTI...1	SET	80	0.0091198	0.00058844	0.094815	0.46169	SHAFFER_IRF4_TARGETS_IN_ACTIVATED_B_LYMPHOCYTE
GOBP_REGULATION_OF_HETEROCHR...	SET	29	0.015749	0.00061265	0.16509	0.462	GOBP_REGULATION_OF_HETEROCHROMATIN_FORMATION
GOMF_L_ALANINE_TRANSMEMBRANE...	SET	9	0.027781	0.00060236	0.29156	0.46205	GOMF_L_ALANINE_TRANSMEMBRANE_TRANSPORTER_ACTIVITY
REACTOME_MUSCARINIC_ACETYLCH...	SET	5	0.039784	0.00064302	0.41825	0.46211	REACTOME_MUSCARINIC_ACETYLCHOLINE_RECEPTORS
GOMF_STRUCTURAL_CONSTITUENT_...12	SET	36	0.016678	0.00072273	0.17538	0.46212	GOMF_STRUCTURAL_CONSTITUENT_OF_SKIN_EPIDERMIS
REACTOME_FREE_FATTY_ACID_REC...	SET	5	0.037109	0.00059977	0.39025	0.46212	REACTOME_FREE_FATTY_ACID_RECEPTORS
GOCC_PARANODE_REGION_OF_AXON	SET	11	0.024606	0.0005898	0.25889	0.46214	GOCC_PARANODE_REGION_OF_AXON
GENTLES_LEUKEMIC_STEM_CELL_UP	SET	29	0.015139	0.0005889	0.15962	0.46222	GENTLES_LEUKEMIC_STEM_CELL_UP
WP_CYTOSOLIC_DNASENSING_PATH...	SET	68	0.0093438	0.00055602	0.098531	0.46222	WP_CYTOSOLIC_DNASENSING_PATHWAY
GOBP_SISTER_CHROMATID_COHESI...	SET	51	0.010393	0.00053586	0.10963	0.46223	GOBP_SISTER_CHROMATID_COHESION
MEBARKI_HCC_PROGENITOR_FZD8C...1	SET	393	0.0039273	0.00055702	0.041453	0.46226	MEBARKI_HCC_PROGENITOR_FZD8CRD_DN
GOBP_MODULATION_OF_MICROTUBU...	SET	3	0.038018	0.00047599	0.40246	0.46237	GOBP_MODULATION_OF_MICROTUBULE_CYTOSKELETON_INVOLVED_IN_CEREBRAL_CORTEX_RADIAL_GLIA_GUIDED_MIGRATION
KARLSSON_TGFB1_TARGETS_DN	SET	185	0.0053246	0.00052102	0.056399	0.46239	KARLSSON_TGFB1_TARGETS_DN
GOBP_POSITIVE_REGULATION_OF_...561	SET	14	0.021937	0.00059315	0.23238	0.4624	GOBP_POSITIVE_REGULATION_OF_NEUROINFLAMMATORY_RESPONSE
GOBP_PARAXIAL_MESODERM_MORPH...	SET	10	0.026248	0.00059989	0.27819	0.46241	GOBP_PARAXIAL_MESODERM_MORPHOGENESIS
GOBP_CELL_DIFFERENTIATION_IN...1	SET	25	0.016179	0.00058441	0.17151	0.46242	GOBP_CELL_DIFFERENTIATION_INVOLVED_IN_EMBRYONIC_PLACENTA_DEVELOPMENT
GOBP_BMP_SIGNALING_PATHWAY_I...	SET	7	0.034094	0.00065198	0.3618	0.46246	GOBP_BMP_SIGNALING_PATHWAY_INVOLVED_IN_HEART_DEVELOPMENT
GOBP_VENTRAL_SPINAL_CORD_INT...	SET	13	0.024901	0.00064882	0.26454	0.4625	GOBP_VENTRAL_SPINAL_CORD_INTERNEURON_DIFFERENTIATION
WEST_ADRENOCORTICAL_CARCINOM...2	SET	17	0.017624	0.00052509	0.18731	0.46252	WEST_ADRENOCORTICAL_CARCINOMA_VS_ADENOMA_UP
WP_SULFATION_BIOTRANSFORMATI...	SET	15	0.019887	0.00055658	0.21165	0.46257	WP_SULFATION_BIOTRANSFORMATION_REACTION
GOBP_LIPOXYGENASE_PATHWAY	SET	10	0.026093	0.00059633	0.27777	0.46258	GOBP_LIPOXYGENASE_PATHWAY
GOBP_HYPERSENSITIVITY	SET	10	0.026405	0.00060347	0.28121	0.4626	GOBP_HYPERSENSITIVITY
GOBP_REGULATION_OF_STEM_CELL...3	SET	68	0.0093879	0.00055865	0.099986	0.4626	GOBP_REGULATION_OF_STEM_CELL_POPULATION_MAINTENANCE
REACTOME_BASE_EXCISION_REPAI...	SET	37	0.012027	0.00052834	0.12826	0.46265	REACTOME_BASE_EXCISION_REPAIR_AP_SITE_FORMATION
GOBP_PEPTIDYL_LYSINE_ACETYLA...	SET	162	0.0054623	0.00050047	0.058457	0.46278	GOBP_PEPTIDYL_LYSINE_ACETYLATION
KAAB_FAILED_HEART_VENTRICLE_...	SET	39	0.012013	0.00054178	0.12874	0.46283	KAAB_FAILED_HEART_VENTRICLE_DN
SAKAI_TUMOR_INFILTRATING_MON...1	SET	76	0.0078592	0.00049432	0.084261	0.46284	SAKAI_TUMOR_INFILTRATING_MONOCYTES_DN
GOBP_PURINE_NUCLEOSIDE_MONOP...1	SET	20	0.015379	0.00049692	0.16525	0.46293	GOBP_PURINE_NUCLEOSIDE_MONOPHOSPHATE_BIOSYNTHETIC_PROCESS
GOBP_POSITIVE_REGULATION_OF_...418	SET	180	0.0058338	0.00056315	0.062804	0.463	GOBP_POSITIVE_REGULATION_OF_I_KAPPAB_KINASE_NF_KAPPAB_SIGNALING
GOBP_REGULATION_OF_CYSTEINE_...3	SET	6	0.031478	0.00055732	0.34065	0.46319	GOBP_REGULATION_OF_CYSTEINE_TYPE_ENDOPEPTIDASE_ACTIVITY_INVOLVED_IN_EXECUTION_PHASE_OF_APOPTOSIS
GOBP_SECONDARY_HEART_FIELD_S...	SET	11	0.025972	0.00062254	0.28106	0.46319	GOBP_SECONDARY_HEART_FIELD_SPECIFICATION
NAKAMURA_METASTASIS	SET	43	0.010396	0.00049226	0.11251	0.46319	NAKAMURA_METASTASIS
GOBP_REGULATION_OF_OXIDATIVE...3	SET	26	0.013737	0.00050603	0.14869	0.4632	GOBP_REGULATION_OF_OXIDATIVE_STRESS_INDUCED_INTRINSIC_APOPTOTIC_SIGNALING_PATHWAY
GOCC_RIBONUCLEASE_MRP_COMPLEX	SET	9	0.024428	0.00052965	0.26483	0.46325	GOCC_RIBONUCLEASE_MRP_COMPLEX
GOBP_REGULATION_OF_CARDIAC_E...	SET	12	0.02621	0.00065616	0.28437	0.46328	GOBP_REGULATION_OF_CARDIAC_EPITHELIAL_TO_MESENCHYMAL_TRANSITION
GOBP_REGULATION_OF_HISTONE_H...5	SET	5	0.031027	0.00050149	0.33808	0.46344	GOBP_REGULATION_OF_HISTONE_H3_K9_TRIMETHYLATION
GUO_TARGETS_OF_IRS1_AND_IRS2	SET	91	0.0078416	0.00053948	0.085526	0.46347	GUO_TARGETS_OF_IRS1_AND_IRS2
GOMF_LYSOPHOSPHATIDIC_ACID_P...	SET	6	0.036404	0.00064452	0.39713	0.46348	GOMF_LYSOPHOSPHATIDIC_ACID_PHOSPHATASE_ACTIVITY
GOBP_REGULATION_OF_MITOTIC_S...1	SET	53	0.0098366	0.00051697	0.10744	0.46353	GOBP_REGULATION_OF_MITOTIC_SISTER_CHROMATID_SEGREGATION
GOBP_MACROPHAGE_INFLAMMATORY...	SET	6	0.032917	0.00058279	0.36028	0.4636	GOBP_MACROPHAGE_INFLAMMATORY_PROTEIN_1_ALPHA_PRODUCTION
GOBP_NUCLEAR_BODY_ORGANIZATI...	SET	14	0.019371	0.00052378	0.21447	0.46402	GOBP_NUCLEAR_BODY_ORGANIZATION
PID_GLYPICAN_1PATHWAY	SET	27	0.014789	0.00055515	0.16383	0.46404	PID_GLYPICAN_1PATHWAY
GOBP_REGULATION_OF_ENDODERMA...	SET	7	0.031905	0.00061012	0.35398	0.46409	GOBP_REGULATION_OF_ENDODERMAL_CELL_DIFFERENTIATION
GOBP_CALCIUM_ION_REGULATED_E...1	SET	62	0.0093242	0.00052989	0.10366	0.46416	GOBP_CALCIUM_ION_REGULATED_EXOCYTOSIS
GOBP_POSITIVE_REGULATION_OF_...650	SET	41	0.010745	0.00049683	0.1195	0.46418	GOBP_POSITIVE_REGULATION_OF_PROTEIN_ACETYLATION
BILBAN_B_CLL_LPL_DN	SET	38	0.010807	0.00048111	0.12022	0.46419	BILBAN_B_CLL_LPL_DN
GOMF_G_PROTEIN_COUPLED_RECEP...3	SET	7	0.02656	0.00050791	0.2965	0.46431	GOMF_G_PROTEIN_COUPLED_RECEPTOR_KINASE_ACTIVITY
GOMF_HISTONE_H3K9ME2_H3K9ME3...	SET	5	0.030037	0.00048548	0.33532	0.46431	GOMF_HISTONE_H3K9ME2_H3K9ME3_DEMETHYLASE_ACTIVITY
GAVIN_FOXP3_TARGETS_CLUSTER_...4	SET	87	0.0075857	0.00051033	0.084832	0.46437	GAVIN_FOXP3_TARGETS_CLUSTER_P6
GOBP_POSITIVE_REGULATION_OF_...188	SET	5	0.032865	0.00053119	0.36792	0.46441	GOBP_POSITIVE_REGULATION_OF_CYCLIC_NUCLEOTIDE_PHOSPHODIESTERASE_ACTIVITY
GOMF_CAMP_DEPENDENT_PROTEIN_...3	SET	13	0.018983	0.00049463	0.21258	0.46442	GOMF_CAMP_DEPENDENT_PROTEIN_KINASE_REGULATOR_ACTIVITY
GOBP_POSITIVE_REGULATION_OF_...558	SET	52	0.010156	0.00052869	0.11412	0.46455	GOBP_POSITIVE_REGULATION_OF_NEURAL_PRECURSOR_CELL_PROLIFERATION
REACTOME_BASIGIN_INTERACTIONS	SET	24	0.015059	0.00053299	0.16957	0.46462	REACTOME_BASIGIN_INTERACTIONS
GOBP_NUCLEOSIDE_DIPHOSPHATE_...2	SET	9	0.019363	0.00041982	0.21829	0.46466	GOBP_NUCLEOSIDE_DIPHOSPHATE_CATABOLIC_PROCESS
GOMF_SIGNAL_SEQUENCE_BINDING	SET	46	0.010457	0.0005121	0.11806	0.46471	GOMF_SIGNAL_SEQUENCE_BINDING
GOBP_LEUKOCYTE_MIGRATION_INV...	SET	18	0.016658	0.00051066	0.18818	0.46473	GOBP_LEUKOCYTE_MIGRATION_INVOLVED_IN_INFLAMMATORY_RESPONSE
GOBP_MEIOTIC_CHROMOSOME_SEPA...	SET	8	0.022116	0.00045211	0.25064	0.46484	GOBP_MEIOTIC_CHROMOSOME_SEPARATION
GOMF_DISULFIDE_OXIDOREDUCTAS...	SET	38	0.01108	0.00049327	0.12556	0.46484	GOMF_DISULFIDE_OXIDOREDUCTASE_ACTIVITY
GOCC_LUMENAL_SIDE_OF_ENDOPLA...	SET	24	0.016486	0.00058349	0.18733	0.46494	GOCC_LUMENAL_SIDE_OF_ENDOPLASMIC_RETICULUM_MEMBRANE
GOMF_PROTEIN_SERINE_THREONIN...1	SET	67	0.0087839	0.00051886	0.099807	0.46494	GOMF_PROTEIN_SERINE_THREONINE_KINASE_ACTIVATOR_ACTIVITY
GOBP_POSITIVE_REGULATION_OF_...465	SET	26	0.014472	0.00053311	0.16492	0.46504	GOBP_POSITIVE_REGULATION_OF_MACROPHAGE_ACTIVATION
GOBP_POTASSIUM_ION_IMPORT_AC...	SET	45	0.011374	0.0005509	0.12989	0.46511	GOBP_POTASSIUM_ION_IMPORT_ACROSS_PLASMA_MEMBRANE
GOBP_REGULATION_OF_MAST_CELL...2	SET	30	0.012888	0.00050989	0.14718	0.46511	GOBP_REGULATION_OF_MAST_CELL_ACTIVATION_INVOLVED_IN_IMMUNE_RESPONSE
SILIGAN_BOUND_BY_EWS_FLT1_FU...	SET	44	0.011872	0.00056865	0.13557	0.46511	SILIGAN_BOUND_BY_EWS_FLT1_FUSION
GOBP_CELL_CELL_ADHESION_MEDI...1	SET	47	0.011304	0.00055956	0.12935	0.46518	GOBP_CELL_CELL_ADHESION_MEDIATED_BY_CADHERIN
GOBP_POSITIVE_REGULATION_OF_...86	SET	6	0.028802	0.00050993	0.331	0.46533	GOBP_POSITIVE_REGULATION_OF_CAMP_DEPENDENT_PROTEIN_KINASE_ACTIVITY
GOMF_CALCIUM_ION_BINDING	SET	653	0.0029989	0.00054447	0.034479	0.46534	GOMF_CALCIUM_ION_BINDING
GOBP_NEGATIVE_REGULATION_OF_...558	SET	6	0.030496	0.00053993	0.35161	0.46544	GOBP_NEGATIVE_REGULATION_OF_PROTEIN_TARGETING_TO_MITOCHONDRION
GOBP_MITOCHONDRIAL_RNA_3_END...	SET	4	0.032827	0.00047457	0.37852	0.46545	GOBP_MITOCHONDRIAL_RNA_3_END_PROCESSING
GOBP_OLIGOSACCHARIDE_BIOSYNT...	SET	28	0.013478	0.00051518	0.15572	0.46552	GOBP_OLIGOSACCHARIDE_BIOSYNTHETIC_PROCESS
GOBP_PURINE_CONTAINING_COMPO...4	SET	27	0.013479	0.00050596	0.15613	0.4656	GOBP_PURINE_CONTAINING_COMPOUND_TRANSMEMBRANE_TRANSPORT
GOMF_PRE_MRNA_5_SPLICE_SITE_...	SET	2	0.034771	0.00035546	0.40415	0.46572	GOMF_PRE_MRNA_5_SPLICE_SITE_BINDING
GOBP_REGULATION_OF_RETROGRAD...1	SET	12	0.017645	0.00044173	0.20513	0.46573	GOBP_REGULATION_OF_RETROGRADE_PROTEIN_TRANSPORT_ER_TO_CYTOSOL
GOBP_PROTEIN_LOCALIZATION_TO...42	SET	7	0.021847	0.00041778	0.25434	0.46577	GOBP_PROTEIN_LOCALIZATION_TO_PHOTORECEPTOR_OUTER_SEGMENT
GOCC_SUPER_ELONGATION_COMPLEX	SET	5	0.034121	0.00055149	0.39726	0.46578	GOCC_SUPER_ELONGATION_COMPLEX
REACTOME_NUCLEOTIDE_CATABOLI...	SET	32	0.011298	0.00046162	0.1317	0.46582	REACTOME_NUCLEOTIDE_CATABOLISM
REACTOME_ARYL_HYDROCARBON_RE...	SET	6	0.026364	0.00046676	0.30766	0.46586	REACTOME_ARYL_HYDROCARBON_RECEPTOR_SIGNALLING
GOBP_MAGNESIUM_ION_TRANSPORT	SET	16	0.018379	0.00053123	0.21472	0.4659	GOBP_MAGNESIUM_ION_TRANSPORT
GOBP_GLANDULAR_EPITHELIAL_CE...3	SET	9	0.025619	0.00055548	0.29994	0.46597	GOBP_GLANDULAR_EPITHELIAL_CELL_MATURATION
GOBP_CELLULAR_RESPONSE_TO_NI...1	SET	8	0.023563	0.00048169	0.276	0.46598	GOBP_CELLULAR_RESPONSE_TO_NICOTINE
REACTOME_SIGNALING_BY_CTNNB1...	SET	14	0.018065	0.00048846	0.21236	0.4661	REACTOME_SIGNALING_BY_CTNNB1_PHOSPHO_SITE_MUTANTS
GOBP_NEGATIVE_REGULATION_OF_...51	SET	45	0.01087	0.00052652	0.12796	0.46615	GOBP_NEGATIVE_REGULATION_OF_BLOOD_PRESSURE
GOBP_PROTEIN_O_LINKED_GLYCOS...1	SET	97	0.0072647	0.00051593	0.085505	0.46615	GOBP_PROTEIN_O_LINKED_GLYCOSYLATION
SPIELMAN_LYMPHOBLAST_EUROPEA...1	SET	19	0.016604	0.00052296	0.19559	0.46617	SPIELMAN_LYMPHOBLAST_EUROPEAN_VS_ASIAN_2FC_DN
REACTOME_ASPIRIN_ADME	SET	42	0.011509	0.00053858	0.13577	0.46622	REACTOME_ASPIRIN_ADME
GOCC_AP_2_ADAPTOR_COMPLEX	SET	9	0.023215	0.00050336	0.27433	0.46628	GOCC_AP_2_ADAPTOR_COMPLEX
GOMF_PYRIMIDINE_NUCLEOTIDE_S...	SET	8	0.029574	0.00060458	0.35061	0.46639	GOMF_PYRIMIDINE_NUCLEOTIDE_SUGAR_TRANSMEMBRANE_TRANSPORTER_ACTIVITY
GOBP_CELL_JUNCTION_MAINTENAN...	SET	45	0.010295	0.00049865	0.12228	0.46645	GOBP_CELL_JUNCTION_MAINTENANCE
CHIARETTI_ACUTE_LYMPHOBLASTI...	SET	67	0.0080891	0.00047782	0.096997	0.46677	CHIARETTI_ACUTE_LYMPHOBLASTIC_LEUKEMIA_ZAP70
GOMF_LIPID_TRANSPORTER_ACTIV...	SET	164	0.0054172	0.00049936	0.064966	0.46677	GOMF_LIPID_TRANSPORTER_ACTIVITY
GOBP_PROTEIN_LOCALIZATION_TO...35	SET	12	0.018466	0.0004623	0.22201	0.46686	GOBP_PROTEIN_LOCALIZATION_TO_NUCLEAR_ENVELOPE
GOBP_T_CELL_CYTOKINE_PRODUCT...	SET	36	0.011574	0.00050157	0.13921	0.46687	GOBP_T_CELL_CYTOKINE_PRODUCTION
GARCIA_TARGETS_OF_FLI1_AND_D...2	SET	49	0.0084801	0.00042858	0.10222	0.46694	GARCIA_TARGETS_OF_FLI1_AND_DAX1_UP
GOCC_INTRACILIARY_TRANSPORT_...3	SET	18	0.015542	0.00047646	0.1877	0.46701	GOCC_INTRACILIARY_TRANSPORT_PARTICLE_B
DAVICIONI_RHABDOMYOSARCOMA_P...2	SET	59	0.0095549	0.00052975	0.11555	0.46705	DAVICIONI_RHABDOMYOSARCOMA_PAX_FOXO1_FUSION_UP
GOMF_NF_KAPPAB_BINDING	SET	30	0.011475	0.00045401	0.13884	0.46707	GOMF_NF_KAPPAB_BINDING
GOBP_POSITIVE_REGULATION_OF_...490	SET	6	0.031095	0.00055053	0.37697	0.46713	GOBP_POSITIVE_REGULATION_OF_METALLOPEPTIDASE_ACTIVITY
GOMF_VOLTAGE_GATED_CALCIUM_C...2	SET	5	0.034544	0.00055832	0.41922	0.46717	GOMF_VOLTAGE_GATED_CALCIUM_CHANNEL_ACTIVITY_INVOLVED_IN_CARDIAC_MUSCLE_CELL_ACTION_POTENTIAL
CHIANG_LIVER_CANCER_SUBCLASS...5	SET	25	0.01323	0.00047789	0.16108	0.46727	CHIANG_LIVER_CANCER_SUBCLASS_POLYSOMY7_DN
GOMF_FIBROBLAST_GROWTH_FACTO...2	SET	5	0.02957	0.00047793	0.36008	0.46728	GOMF_FIBROBLAST_GROWTH_FACTOR_RECEPTOR_ACTIVITY
KIM_WT1_TARGETS_UP	SET	214	0.004775	0.00050214	0.058174	0.46729	KIM_WT1_TARGETS_UP
WP_ECTODERM_DIFFERENTIATION	SET	124	0.006099	0.00048937	0.074297	0.46729	WP_ECTODERM_DIFFERENTIATION
GOMF_GLUTAMATE_RECEPTOR_BIND...	SET	41	0.01088	0.00050309	0.13261	0.4673	GOMF_GLUTAMATE_RECEPTOR_BINDING
WP_16P112_PROXIMAL_DELETION_...	SET	69	0.009027	0.00054109	0.11013	0.46734	WP_16P112_PROXIMAL_DELETION_SYNDROME
GOMF_MYRISTOYLTRANSFERASE_AC...	SET	10	0.023177	0.0005297	0.28322	0.46739	GOMF_MYRISTOYLTRANSFERASE_ACTIVITY
GOBP_CELLULAR_RESPONSE_TO_RA...	SET	179	0.0048274	0.00046471	0.059076	0.46744	GOBP_CELLULAR_RESPONSE_TO_RADIATION
GOBP_PHOSPHOLIPID_BIOSYNTHET...	SET	240	0.0042619	0.00047431	0.052201	0.46746	GOBP_PHOSPHOLIPID_BIOSYNTHETIC_PROCESS
WP_COMPLEMENT_AND_COAGULATIO...	SET	55	0.008846	0.00047358	0.10843	0.46749	WP_COMPLEMENT_AND_COAGULATION_CASCADES
GOCC_MEMBRANE_MICRODOMAIN	SET	311	0.0040282	0.00050936	0.049401	0.46751	GOCC_MEMBRANE_MICRODOMAIN
REACTOME_FATTY_ACIDS_BOUND_T...	SET	8	0.024997	0.00051102	0.30706	0.46756	REACTOME_FATTY_ACIDS_BOUND_TO_GPR40_FFAR1_REGULATE_INSULIN_SECRETION
JAZAG_TGFB1_SIGNALING_VIA_SM...2	SET	104	0.0063157	0.00046434	0.07766	0.46759	JAZAG_TGFB1_SIGNALING_VIA_SMAD4_UP
GOBP_METANEPHRIC_TUBULE_MORP...	SET	11	0.021269	0.0005098	0.2619	0.46764	GOBP_METANEPHRIC_TUBULE_MORPHOGENESIS
GOBP_REGULATION_OF_TOLERANCE...	SET	19	0.015954	0.00050247	0.19693	0.46772	GOBP_REGULATION_OF_TOLERANCE_INDUCTION
GOBP_REGULATION_OF_EPITHELIA...3	SET	13	0.021553	0.00056158	0.26613	0.46773	GOBP_REGULATION_OF_EPITHELIAL_CELL_DIFFERENTIATION_INVOLVED_IN_KIDNEY_DEVELOPMENT
GOBP_POSITIVE_REGULATION_OF_...879	SET	4	0.035652	0.00051541	0.44109	0.46779	GOBP_POSITIVE_REGULATION_OF_VASCULAR_WOUND_HEALING
WP_GPCRS_CLASS_A_RHODOPSINLI...	SET	235	0.0047406	0.00052212	0.058786	0.46786	WP_GPCRS_CLASS_A_RHODOPSINLIKE
GOMF_ANTIPORTER_ACTIVITY	SET	96	0.0069615	0.00049185	0.08635	0.46787	GOMF_ANTIPORTER_ACTIVITY
GOMF_N_ACETYLLACTOSAMINE_SYN...	SET	5	0.023387	0.00037799	0.29058	0.46793	GOMF_N_ACETYLLACTOSAMINE_SYNTHASE_ACTIVITY
CALVET_IRINOTECAN_SENSITIVE_...2	SET	5	0.026853	0.00043402	0.33708	0.46825	CALVET_IRINOTECAN_SENSITIVE_VS_REVERTED_DN
GOMF_ION_CHANNEL_REGULATOR_A...	SET	7	0.026269	0.00050233	0.32991	0.46827	GOMF_ION_CHANNEL_REGULATOR_ACTIVITY_INVOLVED_IN_G_PROTEIN_COUPLED_RECEPTOR_SIGNALING_PATHWAY
GOBP_EPIDERMAL_CELL_DIFFEREN...	SET	233	0.0048122	0.00052777	0.060795	0.46846	GOBP_EPIDERMAL_CELL_DIFFERENTIATION
NAGASHIMA_EGF_SIGNALING_UP	SET	56	0.0090806	0.00049052	0.11477	0.46847	NAGASHIMA_EGF_SIGNALING_UP
GOBP_POSITIVE_REGULATION_OF_...438	SET	11	0.020691	0.00049595	0.26161	0.46848	GOBP_POSITIVE_REGULATION_OF_LEUKOCYTE_TETHERING_OR_ROLLING
WP_OXIDATIVE_PHOSPHORYLATION	SET	50	0.008672	0.00044271	0.10971	0.4685	WP_OXIDATIVE_PHOSPHORYLATION
PALOMERO_GSI_SENSITIVITY_UP	SET	6	0.027503	0.00048694	0.34979	0.46866	PALOMERO_GSI_SENSITIVITY_UP
GOBP_DETECTION_OF_MECHANICAL...1	SET	50	0.0091841	0.00046886	0.11732	0.4688	GOBP_DETECTION_OF_MECHANICAL_STIMULUS
PID_AURORA_A_PATHWAY	SET	31	0.010484	0.00042166	0.13422	0.46887	PID_AURORA_A_PATHWAY
GOBP_NEGATIVE_REGULATION_OF_...499	SET	43	0.009813	0.00046466	0.12632	0.46904	GOBP_NEGATIVE_REGULATION_OF_PEPTIDE_SECRETION
REACTOME_SIGNALING_BY_FGFR1_...	SET	38	0.010644	0.00047384	0.13796	0.46925	REACTOME_SIGNALING_BY_FGFR1_IN_DISEASE
GOBP_REGULATION_OF_GOLGI_ORG...	SET	18	0.015196	0.00046586	0.19812	0.46943	GOBP_REGULATION_OF_GOLGI_ORGANIZATION
GOBP_NEGATIVE_REGULATION_OF_...708	SET	23	0.013209	0.00045768	0.17242	0.46947	GOBP_NEGATIVE_REGULATION_OF_VASCULAR_ASSOCIATED_SMOOTH_MUSCLE_CELL_PROLIFERATION
GOBP_NEGATIVE_REGULATION_OF_...619	SET	14	0.017263	0.00046679	0.22576	0.46952	GOBP_NEGATIVE_REGULATION_OF_SMOOTH_MUSCLE_CELL_DIFFERENTIATION
REACTOME_O_LINKED_GLYCOSYLAT...2	SET	61	0.0086032	0.00048497	0.11265	0.46956	REACTOME_O_LINKED_GLYCOSYLATION_OF_MUCINS
GOBP_LIPID_TRANSPORT_ACROSS_...	SET	6	0.024892	0.00044071	0.32606	0.46957	GOBP_LIPID_TRANSPORT_ACROSS_BLOOD_BRAIN_BARRIER
GOBP_NEGATIVE_REGULATION_BY_...1	SET	6	0.028059	0.00049677	0.36744	0.46957	GOBP_NEGATIVE_REGULATION_BY_HOST_OF_VIRAL_GENOME_REPLICATION
GOBP_SYNAPTIC_SIGNALING	SET	719	0.0024073	0.00045778	0.031556	0.4696	GOBP_SYNAPTIC_SIGNALING
GOMF_DAMAGED_DNA_BINDING	SET	71	0.0068341	0.00041552	0.089669	0.46962	GOMF_DAMAGED_DNA_BINDING
GOBP_DENDRITE_DEVELOPMENT	SET	216	0.0043111	0.00045545	0.056892	0.4698	GOBP_DENDRITE_DEVELOPMENT
GOBP_REGULATION_OF_KERATINOC...3	SET	44	0.0097322	0.00046615	0.12869	0.46986	GOBP_REGULATION_OF_KERATINOCYTE_PROLIFERATION
MMS_MOUSE_LYMPH_HIGH_4HRS_UP	SET	29	0.010312	0.00040115	0.1371	0.47002	MMS_MOUSE_LYMPH_HIGH_4HRS_UP
REACTOME_COSTIMULATION_BY_TH...	SET	65	0.0080963	0.00047108	0.10762	0.47002	REACTOME_COSTIMULATION_BY_THE_CD28_FAMILY
KRIEG_HYPOXIA_VIA_KDM3A	SET	50	0.0088804	0.00045335	0.11882	0.47021	KRIEG_HYPOXIA_VIA_KDM3A
GOBP_LYMPHOCYTE_AGGREGATION	SET	4	0.034605	0.00050027	0.46497	0.47034	GOBP_LYMPHOCYTE_AGGREGATION
BEGUM_TARGETS_OF_PAX3_FOXO1_...2	SET	45	0.0097225	0.00047093	0.13108	0.47044	BEGUM_TARGETS_OF_PAX3_FOXO1_FUSION_DN
GOBP_SKELETAL_MUSCLE_SATELLI...1	SET	8	0.020875	0.00042675	0.28326	0.47063	GOBP_SKELETAL_MUSCLE_SATELLITE_CELL_ACTIVATION
REACTOME_P2Y_RECEPTORS	SET	9	0.016145	0.00035007	0.21931	0.47066	REACTOME_P2Y_RECEPTORS
GOBP_REGULATION_OF_ANTIMICRO...1	SET	12	0.018913	0.00047347	0.2575	0.47073	GOBP_REGULATION_OF_ANTIMICROBIAL_HUMORAL_RESPONSE
GRAHAM_CML_QUIESCENT_VS_NORM...4	SET	89	0.0066393	0.00045174	0.090505	0.47076	GRAHAM_CML_QUIESCENT_VS_NORMAL_QUIESCENT_UP
ALONSO_METASTASIS_EMT_UP	SET	33	0.010659	0.00044228	0.14588	0.47088	ALONSO_METASTASIS_EMT_UP
GOBP_PROTEIN_LOCALIZATION_TO...36	SET	18	0.013713	0.00042039	0.18786	0.4709	GOBP_PROTEIN_LOCALIZATION_TO_NUCLEOLUS
GOCC_PINOSOME	SET	7	0.017881	0.00034194	0.24526	0.47094	GOCC_PINOSOME
ZAMORA_NOS2_TARGETS_DN	SET	81	0.0067034	0.00043521	0.092285	0.47105	ZAMORA_NOS2_TARGETS_DN
GOBP_GLUCOSYLCERAMIDE_METABO...	SET	6	0.023051	0.00040811	0.31833	0.47114	GOBP_GLUCOSYLCERAMIDE_METABOLIC_PROCESS
GOBP_COLLAGEN_CATABOLIC_PROC...	SET	42	0.010212	0.0004779	0.14108	0.47115	GOBP_COLLAGEN_CATABOLIC_PROCESS
GENTILE_UV_RESPONSE_CLUSTER_...4	SET	35	0.010304	0.00044028	0.14268	0.47121	GENTILE_UV_RESPONSE_CLUSTER_D5
WP_GENES_ASSOCIATED_WITH_THE...	SET	18	0.0144	0.00044145	0.19937	0.47121	WP_GENES_ASSOCIATED_WITH_THE_DEVELOPMENT_OF_RHEUMATOID_ARTHRITIS
GOCC_MICROTUBULE_ORGANIZING_...1	SET	790	0.0020099	0.00039988	0.028004	0.47139	GOCC_MICROTUBULE_ORGANIZING_CENTER
WP_SMC1SMC3_ROLE_IN_DNA_DAMA...	SET	10	0.020029	0.00045775	0.27914	0.4714	WP_SMC1SMC3_ROLE_IN_DNA_DAMAGE_CORNELIA_DE_LANGE_SYNDROME
GOBP_RESPONSE_TO_PHEROMONE	SET	6	0.02463	0.00043608	0.3466	0.47167	GOBP_RESPONSE_TO_PHEROMONE
GOBP_SMOOTHENED_SIGNALING_PA...2	SET	12	0.016009	0.00040079	0.22636	0.47181	GOBP_SMOOTHENED_SIGNALING_PATHWAY_INVOLVED_IN_DORSAL_VENTRAL_NEURAL_TUBE_PATTERNING
GOBP_REGULATION_OF_BLOOD_PRE...	SET	169	0.0046911	0.00043891	0.066384	0.47183	GOBP_REGULATION_OF_BLOOD_PRESSURE
GOBP_MAINTENANCE_OF_APICAL_B...	SET	10	0.020007	0.00045725	0.2837	0.47189	GOBP_MAINTENANCE_OF_APICAL_BASAL_CELL_POLARITY
WP_WHITE_FAT_CELL_DIFFERENTI...	SET	32	0.010578	0.00043222	0.15043	0.47197	WP_WHITE_FAT_CELL_DIFFERENTIATION
GOBP_NCRNA_TRANSCRIPTION	SET	64	0.0069267	0.00039992	0.098814	0.47206	GOBP_NCRNA_TRANSCRIPTION
GOBP_REGULATION_OF_CYTOPLASM...5	SET	27	0.011397	0.00042781	0.1626	0.47206	GOBP_REGULATION_OF_CYTOPLASMIC_TRANSPORT
GOBP_CALCIUM_ION_REGULATED_E...2	SET	21	0.01205	0.00039897	0.17208	0.47209	GOBP_CALCIUM_ION_REGULATED_EXOCYTOSIS_OF_NEUROTRANSMITTER
GOBP_LEUCINE_CATABOLIC_PROCE...	SET	6	0.021288	0.0003769	0.30407	0.47209	GOBP_LEUCINE_CATABOLIC_PROCESS
GOCC_NUCLEAR_LAMINA	SET	10	0.016565	0.00037858	0.23737	0.47218	GOCC_NUCLEAR_LAMINA
GOBP_GRANZYME_MEDIATED_PROGR...	SET	7	0.024338	0.00046542	0.34937	0.47223	GOBP_GRANZYME_MEDIATED_PROGRAMMED_CELL_DEATH_SIGNALING_PATHWAY
GOMF_CYCLIN_DEPENDENT_PROTEI...2	SET	11	0.017484	0.00041907	0.25207	0.47235	GOMF_CYCLIN_DEPENDENT_PROTEIN_SERINE_THREONINE_KINASE_ACTIVATOR_ACTIVITY
GOBP_POSITIVE_REGULATION_OF_...652	SET	84	0.0061147	0.00040424	0.08851	0.47246	GOBP_POSITIVE_REGULATION_OF_PROTEIN_BINDING
BIOCARTA_SAM68_PATHWAY	SET	6	0.023449	0.00041516	0.33962	0.47248	BIOCARTA_SAM68_PATHWAY
NIKOLSKY_BREAST_CANCER_17Q21...	SET	329	0.0054057	0.0007027	0.0784	0.47252	NIKOLSKY_BREAST_CANCER_17Q21_Q25_AMPLICON
WP_LIPID_PARTICLES_COMPOSITI...	SET	10	0.020876	0.0004771	0.30363	0.47259	WP_LIPID_PARTICLES_COMPOSITION
GOBP_NEUROTRANSMITTER_RECEPT...2	SET	22	0.011902	0.00040332	0.17373	0.47269	GOBP_NEUROTRANSMITTER_RECEPTOR_LOCALIZATION_TO_POSTSYNAPTIC_SPECIALIZATION_MEMBRANE
GOBP_IMPORT_INTO_NUCLEUS	SET	161	0.0044325	0.00040487	0.064898	0.47277	GOBP_IMPORT_INTO_NUCLEUS
GOBP_NEGATIVE_REGULATION_OF_...228	SET	8	0.020349	0.00041598	0.29791	0.47277	GOBP_NEGATIVE_REGULATION_OF_EXECUTION_PHASE_OF_APOPTOSIS
THEILGAARD_NEUTROPHIL_AT_SKI...2	SET	74	0.0066528	0.00041292	0.097608	0.47283	THEILGAARD_NEUTROPHIL_AT_SKIN_WOUND_UP
GOBP_POSITIVE_REGULATION_OF_...289	SET	14	0.016711	0.00045186	0.24603	0.47292	GOBP_POSITIVE_REGULATION_OF_EXTRINSIC_APOPTOTIC_SIGNALING_PATHWAY_VIA_DEATH_DOMAIN_RECEPTORS
GOBP_INTERLEUKIN_21_PRODUCTI...	SET	2	0.046033	0.0004706	0.67798	0.47293	GOBP_INTERLEUKIN_21_PRODUCTION
REACTOME_MAPK_TARGETS_NUCLEA...	SET	29	0.01053	0.00040961	0.15517	0.47295	REACTOME_MAPK_TARGETS_NUCLEAR_EVENTS_MEDIATED_BY_MAP_KINASES
GOBP_MAMMARY_GLAND_EPITHELIA...2	SET	26	0.011735	0.00043227	0.17316	0.47298	GOBP_MAMMARY_GLAND_EPITHELIAL_CELL_PROLIFERATION
GOBP_REGULATION_OF_JNK_CASCA...	SET	136	0.0047047	0.00039522	0.069451	0.473	GOBP_REGULATION_OF_JNK_CASCADE
GOBP_REGULATION_OF_PLATELET_...2	SET	30	0.011588	0.00045846	0.17122	0.47302	GOBP_REGULATION_OF_PLATELET_AGGREGATION
GOBP_PROTEIN_K63_LINKED_DEUB...	SET	31	0.008895	0.00035773	0.13163	0.47306	GOBP_PROTEIN_K63_LINKED_DEUBIQUITINATION
WANG_METASTASIS_OF_BREAST_CA...2	SET	29	0.010114	0.00039345	0.14981	0.47309	WANG_METASTASIS_OF_BREAST_CANCER_ESR1_DN
GOBP_PEROXISOMAL_TRANSPORT	SET	22	0.010238	0.00034694	0.15184	0.47312	GOBP_PEROXISOMAL_TRANSPORT
GOBP_INOSITOL_METABOLIC_PROC...	SET	10	0.014793	0.00033808	0.21953	0.47314	GOBP_INOSITOL_METABOLIC_PROCESS
GOBP_REGULATION_OF_VOLTAGE_G...1	SET	40	0.0088483	0.00040413	0.13172	0.47322	GOBP_REGULATION_OF_VOLTAGE_GATED_CALCIUM_CHANNEL_ACTIVITY
GOBP_ACTIVATION_OF_MEIOSIS	SET	6	0.020436	0.00036182	0.30495	0.47329	GOBP_ACTIVATION_OF_MEIOSIS
GOBP_DETECTION_OF_BACTERIUM	SET	16	0.014655	0.00042361	0.21919	0.47335	GOBP_DETECTION_OF_BACTERIUM
SONG_TARGETS_OF_IE86_CMV_PRO...	SET	54	0.0071315	0.00037831	0.10685	0.47339	SONG_TARGETS_OF_IE86_CMV_PROTEIN
REACTOME_ATTACHMENT_AND_ENTRY	SET	16	0.013974	0.00040391	0.20999	0.47347	REACTOME_ATTACHMENT_AND_ENTRY
SMID_BREAST_CANCER_ERBB2_UP	SET	132	0.0048006	0.00039734	0.072626	0.47365	SMID_BREAST_CANCER_ERBB2_UP
TONKS_TARGETS_OF_RUNX1_RUNX1...3	SET	18	0.011618	0.00035615	0.17691	0.47382	TONKS_TARGETS_OF_RUNX1_RUNX1T1_FUSION_GRANULOCYTE_DN
GOBP_MORPHOGENESIS_OF_AN_END...	SET	17	0.014167	0.00042207	0.21613	0.47387	GOBP_MORPHOGENESIS_OF_AN_ENDOTHELIUM
SESTO_RESPONSE_TO_UV_C4	SET	20	0.011028	0.00035633	0.1685	0.47391	SESTO_RESPONSE_TO_UV_C4
KOBAYASHI_RESPONSE_TO_ROMIDE...	SET	19	0.013238	0.00041692	0.2031	0.47402	KOBAYASHI_RESPONSE_TO_ROMIDEPSIN
MULLIGHAN_NPM1_MUTATED_SIGNA...1	SET	118	0.0046283	0.00036233	0.071122	0.47406	MULLIGHAN_NPM1_MUTATED_SIGNATURE_1_DN
REACTOME_DISEASES_OF_DNA_REP...	SET	51	0.0071174	0.00036695	0.10954	0.4741	REACTOME_DISEASES_OF_DNA_REPAIR
GOBP_TRANSLATIONAL_TERMINATI...	SET	16	0.01171	0.00033846	0.18084	0.47419	GOBP_TRANSLATIONAL_TERMINATION
WP_COVID19_ADVERSE_OUTCOME_P...	SET	13	0.01486	0.00038718	0.22962	0.4742	WP_COVID19_ADVERSE_OUTCOME_PATHWAY
GOBP_ANTIGEN_PROCESSING_AND_...9	SET	7	0.024851	0.00047523	0.38587	0.47432	GOBP_ANTIGEN_PROCESSING_AND_PRESENTATION_OF_LIPID_ANTIGEN_VIA_MHC_CLASS_IB
GOMF_CORECEPTOR_ACTIVITY	SET	45	0.0079427	0.00038472	0.12407	0.47448	GOMF_CORECEPTOR_ACTIVITY
GOBP_CARBOHYDRATE_METABOLIC_...	SET	557	0.0021464	0.00036084	0.033773	0.47466	GOBP_CARBOHYDRATE_METABOLIC_PROCESS
PID_NECTIN_PATHWAY	SET	30	0.0090693	0.00035882	0.14269	0.47466	PID_NECTIN_PATHWAY
GOBP_POSITIVE_REGULATION_OF_...479	SET	26	0.0094299	0.00034736	0.1487	0.47472	GOBP_POSITIVE_REGULATION_OF_MEIOTIC_CELL_CYCLE
PLASARI_TGFB1_SIGNALING_VIA_...1	SET	33	0.0094264	0.00039112	0.14891	0.47476	PLASARI_TGFB1_SIGNALING_VIA_NFIC_10HR_DN
BIOCARTA_ACE2_PATHWAY	SET	9	0.018176	0.00039409	0.28774	0.47482	BIOCARTA_ACE2_PATHWAY
GOCC_BARR_BODY	SET	5	0.025059	0.00040502	0.39898	0.47496	GOCC_BARR_BODY
TURASHVILI_BREAST_CARCINOMA_...1	SET	4	0.020141	0.00029117	0.32103	0.47499	TURASHVILI_BREAST_CARCINOMA_DUCTAL_VS_LOBULAR_DN
GOBP_CELLULAR_OXIDANT_DETOXI...	SET	90	0.0054028	0.00036966	0.086463	0.47509	GOBP_CELLULAR_OXIDANT_DETOXIFICATION
GOBP_PHENOL_CONTAINING_COMPO...3	SET	105	0.0053663	0.00039642	0.086236	0.47519	GOBP_PHENOL_CONTAINING_COMPOUND_METABOLIC_PROCESS
GOBP_POSITIVE_REGULATION_OF_...789	SET	6	0.018714	0.00033132	0.30081	0.4752	GOBP_POSITIVE_REGULATION_OF_SYNAPTIC_VESICLE_ENDOCYTOSIS
GOBP_REGULATION_OF_DNA_TEMPL...4	SET	75	0.0055257	0.00034526	0.08885	0.47521	GOBP_REGULATION_OF_DNA_TEMPLATED_TRANSCRIPTION_INITIATION
GOBP_VESICLE_LOCALIZATION	SET	206	0.0033127	0.00034186	0.053277	0.47521	GOBP_VESICLE_LOCALIZATION
GOMF_GLUTATHIONE_PEROXIDASE_...	SET	20	0.010659	0.00034442	0.17173	0.47525	GOMF_GLUTATHIONE_PEROXIDASE_ACTIVITY
GOBP_RESPONSE_TO_INTERLEUKIN...1	SET	118	0.0049302	0.00038596	0.079438	0.47526	GOBP_RESPONSE_TO_INTERLEUKIN_1
GOBP_REGULATION_OF_MYELOID_C...2	SET	193	0.0037092	0.00037063	0.059912	0.47532	GOBP_REGULATION_OF_MYELOID_CELL_DIFFERENTIATION
WP_PLATELETMEDIATED_INTERACT...	SET	14	0.014374	0.00038866	0.23352	0.47546	WP_PLATELETMEDIATED_INTERACTIONS_WITH_VASCULAR_AND_CIRCULATING_CELLS
GOBP_NADPH_OXIDATION	SET	5	0.022011	0.00035576	0.35907	0.47556	GOBP_NADPH_OXIDATION
GOMF_STORE_OPERATED_CALCIUM_...	SET	8	0.018495	0.00037809	0.30168	0.47556	GOMF_STORE_OPERATED_CALCIUM_CHANNEL_ACTIVITY
GOBP_HOMOLOGOUS_CHROMOSOME_S...	SET	61	0.0061322	0.00034568	0.10006	0.47557	GOBP_HOMOLOGOUS_CHROMOSOME_SEGREGATION
WEIGEL_OXIDATIVE_STRESS_BY_H...1	SET	33	0.0083046	0.00034458	0.13578	0.47561	WEIGEL_OXIDATIVE_STRESS_BY_HNE_AND_H2O2
GOBP_REGULATION_OF_UBIQUITIN...3	SET	56	0.006222	0.00033611	0.1019	0.47566	GOBP_REGULATION_OF_UBIQUITIN_PROTEIN_TRANSFERASE_ACTIVITY
GOBP_MRNA_3_END_PROCESSING	SET	56	0.0059947	0.00032383	0.098224	0.47567	GOBP_MRNA_3_END_PROCESSING
GOBP_REGULATION_OF_PROTEIN_C...3	SET	12	0.01486	0.00037201	0.24413	0.47573	GOBP_REGULATION_OF_PROTEIN_COMPLEX_STABILITY
REACTOME_TP53_REGULATES_TRAN...10	SET	13	0.015329	0.0003994	0.25191	0.47574	REACTOME_TP53_REGULATES_TRANSCRIPTION_OF_SEVERAL_ADDITIONAL_CELL_DEATH_GENES_WHOSE_SPECIFIC_ROLES_IN_P53_DEPENDENT_APOPTOSIS_REMAIN_UNCERTAIN
GOBP_XENOBIOTIC_TRANSPORT	SET	43	0.008003	0.00037895	0.13163	0.47576	GOBP_XENOBIOTIC_TRANSPORT
GOBP_NEGATIVE_REGULATION_OF_...685	SET	40	0.0083245	0.00038021	0.13703	0.47578	GOBP_NEGATIVE_REGULATION_OF_TYPE_II_INTERFERON_PRODUCTION
BROWNE_HCMV_INFECTION_14HR_DN	SET	271	0.0029923	0.00035358	0.049338	0.47582	BROWNE_HCMV_INFECTION_14HR_DN
REACTOME_BETA_OXIDATION_OF_D...	SET	6	0.01613	0.00028557	0.267	0.47591	REACTOME_BETA_OXIDATION_OF_DECANOYL_COA_TO_OCTANOYL_COA_COA
GOBP_RESPONSE_TO_PEPTIDOGLYC...	SET	13	0.012433	0.00032397	0.20589	0.47592	GOBP_RESPONSE_TO_PEPTIDOGLYCAN
GOBP_FIBROBLAST_GROWTH_FACTO...2	SET	76	0.0059948	0.00037705	0.099279	0.47593	GOBP_FIBROBLAST_GROWTH_FACTOR_RECEPTOR_SIGNALING_PATHWAY
GOBP_DNA_CATABOLIC_PROCESS	SET	27	0.0096962	0.00036397	0.16076	0.47595	GOBP_DNA_CATABOLIC_PROCESS
GOMF_PROTEIN_DIMERIZATION_AC...	SET	968	0.0015856	0.0003475	0.026417	0.47607	GOMF_PROTEIN_DIMERIZATION_ACTIVITY
SMID_BREAST_CANCER_RELAPSE_I...7	SET	37	0.0080331	0.0003529	0.13393	0.47609	SMID_BREAST_CANCER_RELAPSE_IN_LUNG_DN
HASLINGER_B_CLL_WITH_MUTATED...	SET	16	0.012271	0.00035468	0.20508	0.47615	HASLINGER_B_CLL_WITH_MUTATED_VH_GENES
REACTOME_PI_3K_CASCADE_FGFR1	SET	21	0.011677	0.00038662	0.19533	0.47617	REACTOME_PI_3K_CASCADE_FGFR1
GOMF_CARBON_NITROGEN_LIGASE_...	SET	10	0.013949	0.00031881	0.23475	0.47631	GOMF_CARBON_NITROGEN_LIGASE_ACTIVITY_WITH_GLUTAMINE_AS_AMIDO_N_DONOR
GOBP_POSITIVE_REGULATION_OF_...813	SET	17	0.01066	0.00031758	0.18088	0.4765	GOBP_POSITIVE_REGULATION_OF_TRANSCRIPTION_BY_RNA_POLYMERASE_III
GOCC_CONTRACTILE_FIBER	SET	233	0.0032416	0.00035552	0.055195	0.47658	GOCC_CONTRACTILE_FIBER
REACTOME_INOSITOL_PHOSPHATE_...	SET	45	0.0070655	0.00034223	0.12046	0.47661	REACTOME_INOSITOL_PHOSPHATE_METABOLISM
BLANCO_MELO_HUMAN_PARAINFLUE...2	SET	195	0.0036657	0.00036815	0.06255	0.47663	BLANCO_MELO_HUMAN_PARAINFLUENZA_VIRUS_3_INFECTION_A594_CELLS_UP
GOBP_HEART_FORMATION	SET	33	0.0091361	0.00037908	0.15609	0.47666	GOBP_HEART_FORMATION
GOBP_FOLIC_ACID_TRANSPORT	SET	10	0.016322	0.00037304	0.27889	0.47667	GOBP_FOLIC_ACID_TRANSPORT
BAUS_TFF2_TARGETS_UP	SET	31	0.0081118	0.00032624	0.13961	0.47683	BAUS_TFF2_TARGETS_UP
FISCHER_DREAM_TARGETS	SET	919	0.0015109	0.00032308	0.025999	0.47683	FISCHER_DREAM_TARGETS
GOBP_PURINE_NUCLEOSIDE_CATAB...	SET	8	0.019945	0.00040772	0.34338	0.47684	GOBP_PURINE_NUCLEOSIDE_CATABOLIC_PROCESS
GOBP_NEGATIVE_REGULATION_OF_...646	SET	4	0.02101	0.00030373	0.36197	0.47686	GOBP_NEGATIVE_REGULATION_OF_SYNCYTIUM_FORMATION_BY_PLASMA_MEMBRANE_FUSION
GOBP_POSITIVE_REGULATION_OF_...587	SET	43	0.0082122	0.00038886	0.14161	0.47688	GOBP_POSITIVE_REGULATION_OF_NOTCH_SIGNALING_PATHWAY
KYNG_ENVIRONMENTAL_STRESS_RE...2	SET	12	0.011681	0.00029242	0.20147	0.47688	KYNG_ENVIRONMENTAL_STRESS_RESPONSE_NOT_BY_4NQO_IN_OLD
REACTOME_CLATHRIN_MEDIATED_E...	SET	139	0.0039293	0.00033368	0.067835	0.4769	REACTOME_CLATHRIN_MEDIATED_ENDOCYTOSIS
REACTOME_SIGNALING_BY_FGFR4_...	SET	11	0.014539	0.0003485	0.25151	0.47695	REACTOME_SIGNALING_BY_FGFR4_IN_DISEASE
ZHANG_PROLIFERATING_VS_QUIES...	SET	49	0.0066191	0.00033452	0.11496	0.47704	ZHANG_PROLIFERATING_VS_QUIESCENT
GOBP_POSITIVE_REGULATION_OF_...808	SET	22	0.0098325	0.0003332	0.17135	0.47712	GOBP_POSITIVE_REGULATION_OF_TORC1_SIGNALING
GOCC_PROTEASOME_COMPLEX	SET	58	0.0055166	0.00030326	0.096194	0.47713	GOCC_PROTEASOME_COMPLEX
SCHWAB_TARGETS_OF_BMYB_POLYM...2	SET	12	0.014811	0.0003708	0.25829	0.47714	SCHWAB_TARGETS_OF_BMYB_POLYMORPHIC_VARIANTS_UP
REACTOME_EXTRA_NUCLEAR_ESTRO...	SET	74	0.0055713	0.00034579	0.097376	0.47719	REACTOME_EXTRA_NUCLEAR_ESTROGEN_SIGNALING
BERENJENO_TRANSFORMED_BY_RHO...6	SET	523	0.0019621	0.00031993	0.034423	0.47727	BERENJENO_TRANSFORMED_BY_RHOA_UP
REACTOME_TRANSLATION	SET	278	0.0025791	0.0003086	0.045606	0.47745	REACTOME_TRANSLATION
GOMF_SMALL_PROTEIN_ACTIVATIN...	SET	5	0.023733	0.00038358	0.42274	0.47762	GOMF_SMALL_PROTEIN_ACTIVATING_ENZYME_BINDING
GOCC_RNA_CAP_BINDING_COMPLEX	SET	10	0.015215	0.00034773	0.2713	0.47764	GOCC_RNA_CAP_BINDING_COMPLEX
GOBP_VESICLE_FUSION_TO_PLASM...	SET	23	0.0090347	0.00031304	0.16146	0.47769	GOBP_VESICLE_FUSION_TO_PLASMA_MEMBRANE
GOBP_LUNG_SECRETORY_CELL_DIF...	SET	11	0.014699	0.00035233	0.26338	0.47775	GOBP_LUNG_SECRETORY_CELL_DIFFERENTIATION
GOBP_NEGATIVE_REGULATION_OF_...438	SET	81	0.0053001	0.0003441	0.095027	0.47776	GOBP_NEGATIVE_REGULATION_OF_MYELOID_CELL_DIFFERENTIATION
GARGALOVIC_RESPONSE_TO_OXIDI...23	SET	23	0.010239	0.00035478	0.18383	0.47779	GARGALOVIC_RESPONSE_TO_OXIDIZED_PHOSPHOLIPIDS_YELLOW_DN
GOBP_POSITIVE_REGULATION_OF_...892	SET	59	0.0061829	0.00034279	0.11164	0.47792	GOBP_POSITIVE_REGULATION_OF_WOUND_HEALING
GOBP_CELLULAR_HOMEOSTASIS	SET	725	0.0016894	0.00032255	0.030526	0.47793	GOBP_CELLULAR_HOMEOSTASIS
REACTOME_VOLTAGE_GATED_POTAS...	SET	42	0.0074437	0.00034835	0.13456	0.47794	REACTOME_VOLTAGE_GATED_POTASSIUM_CHANNELS
SASSON_RESPONSE_TO_GONADOTRO...2	SET	78	0.0049665	0.00031644	0.089938	0.47798	SASSON_RESPONSE_TO_GONADOTROPHINS_UP
WP_RETT_SYNDROME_CAUSING_GEN...	SET	41	0.0069613	0.00032188	0.12611	0.47799	WP_RETT_SYNDROME_CAUSING_GENES
PIONTEK_PKD1_TARGETS_UP	SET	40	0.0069558	0.00031769	0.12683	0.47813	PIONTEK_PKD1_TARGETS_UP
GOBP_NEGATIVE_REGULATION_OF_...85	SET	12	0.014045	0.0003516	0.25637	0.47816	GOBP_NEGATIVE_REGULATION_OF_CATECHOLAMINE_SECRETION
GOCC_CYTOPLASMIC_SIDE_OF_API...	SET	5	0.024764	0.00040026	0.45495	0.4783	GOCC_CYTOPLASMIC_SIDE_OF_APICAL_PLASMA_MEMBRANE
BRUINS_UVC_RESPONSE_EARLY_LA...	SET	294	0.0025695	0.00031605	0.047342	0.47836	BRUINS_UVC_RESPONSE_EARLY_LATE
GOBP_CELL_DEATH_IN_RESPONSE_...2	SET	85	0.0047546	0.00031619	0.087688	0.47838	GOBP_CELL_DEATH_IN_RESPONSE_TO_OXIDATIVE_STRESS
GOBP_EPITHELIAL_CELL_PROLIFE...2	SET	10	0.01599	0.00036545	0.29594	0.47845	GOBP_EPITHELIAL_CELL_PROLIFERATION_INVOLVED_IN_LUNG_MORPHOGENESIS
KEGG_ECM_RECEPTOR_INTERACTION	SET	83	0.0052293	0.00034365	0.096973	0.4785	KEGG_ECM_RECEPTOR_INTERACTION
GOMF_HEXOKINASE_ACTIVITY	SET	5	0.022651	0.0003661	0.42259	0.47863	GOMF_HEXOKINASE_ACTIVITY
GOBP_CELL_MIGRATION_INVOLVED...3	SET	6	0.020962	0.00037113	0.39181	0.47867	GOBP_CELL_MIGRATION_INVOLVED_IN_KIDNEY_DEVELOPMENT
REACTOME_ADHERENS_JUNCTIONS_...	SET	33	0.008912	0.00036978	0.16709	0.47873	REACTOME_ADHERENS_JUNCTIONS_INTERACTIONS
GOBP_HINDBRAIN_MORPHOGENESIS	SET	43	0.0066165	0.0003133	0.12506	0.4789	GOBP_HINDBRAIN_MORPHOGENESIS
GOBP_NEGATIVE_REGULATION_OF_...326	SET	16	0.010691	0.00030901	0.20228	0.47893	GOBP_NEGATIVE_REGULATION_OF_INTERLEUKIN_8_PRODUCTION
GOBP_PHOSPHOLIPASE_C_ACTIVAT...3	SET	102	0.0046388	0.00033778	0.088049	0.47899	GOBP_PHOSPHOLIPASE_C_ACTIVATING_G_PROTEIN_COUPLED_RECEPTOR_SIGNALING_PATHWAY
GOBP_POSITIVE_REGULATION_OF_...90	SET	9	0.016764	0.00036348	0.31818	0.47899	GOBP_POSITIVE_REGULATION_OF_CARDIAC_EPITHELIAL_TO_MESENCHYMAL_TRANSITION
GOBP_CEREBELLAR_PURKINJE_CEL...4	SET	17	0.010439	0.00031103	0.19898	0.47908	GOBP_CEREBELLAR_PURKINJE_CELL_LAYER_MORPHOGENESIS
GOBP_NERVE_GROWTH_FACTOR_SIG...	SET	12	0.011619	0.00029088	0.22196	0.47913	GOBP_NERVE_GROWTH_FACTOR_SIGNALING_PATHWAY
GOMF_GUANYLATE_CYCLASE_ACTIV...	SET	7	0.016765	0.00032059	0.32109	0.47918	GOMF_GUANYLATE_CYCLASE_ACTIVITY
GOCC_SECRETORY_GRANULE_MEMBR...	SET	302	0.0024892	0.00031024	0.047779	0.47923	GOCC_SECRETORY_GRANULE_MEMBRANE
REACTOME_SHC_MEDIATED_CASCAD...1	SET	21	0.0093712	0.00031028	0.18119	0.47938	REACTOME_SHC_MEDIATED_CASCADE_FGFR1
GOMF_INTERLEUKIN_1_RECEPTOR_...1	SET	6	0.021429	0.0003794	0.41533	0.47943	GOMF_INTERLEUKIN_1_RECEPTOR_ACTIVITY
GOBP_NEGATIVE_REGULATION_OF_...142	SET	58	0.0055022	0.00030246	0.10687	0.47947	GOBP_NEGATIVE_REGULATION_OF_CHEMOTAXIS
YAMASHITA_METHYLATED_IN_PROS...	SET	60	0.0055802	0.00031198	0.10846	0.47948	YAMASHITA_METHYLATED_IN_PROSTATE_CANCER
GOBP_NEGATIVE_REGULATION_OF_...358	SET	54	0.0055887	0.00029647	0.10874	0.47951	GOBP_NEGATIVE_REGULATION_OF_LIPID_BIOSYNTHETIC_PROCESS
GOBP_STRIATUM_DEVELOPMENT	SET	20	0.0096471	0.00031172	0.18781	0.47952	GOBP_STRIATUM_DEVELOPMENT
GOMF_HORMONE_ACTIVITY	SET	116	0.0040614	0.00031526	0.079231	0.47956	GOMF_HORMONE_ACTIVITY
BIOCARTA_FAS_PATHWAY	SET	30	0.0079112	0.000313	0.15461	0.4796	BIOCARTA_FAS_PATHWAY
TARTE_PLASMA_CELL_VS_PLASMAB...2	SET	365	0.0022395	0.00030634	0.043991	0.4797	TARTE_PLASMA_CELL_VS_PLASMABLAST_UP
GOBP_SRP_DEPENDENT_COTRANSLA...3	SET	8	0.012999	0.00026575	0.25832	0.47993	GOBP_SRP_DEPENDENT_COTRANSLATIONAL_PROTEIN_TARGETING_TO_MEMBRANE_TRANSLOCATION
WP_ARSENIC_METABOLISM_AND_RE...	SET	9	0.012412	0.00026912	0.24908	0.48013	WP_ARSENIC_METABOLISM_AND_REACTIVE_OXYGEN_SPECIES_GENERATION
STONER_ESOPHAGEAL_CARCINOGEN...1	SET	7	0.016686	0.00031908	0.33774	0.4803	STONER_ESOPHAGEAL_CARCINOGENESIS_DN
GOMF_LIGAND_GATED_SODIUM_CHA...	SET	11	0.012978	0.00031107	0.26431	0.48042	GOMF_LIGAND_GATED_SODIUM_CHANNEL_ACTIVITY
GOBP_VASCULAR_ENDOTHELIAL_GR...4	SET	41	0.0066624	0.00030807	0.13592	0.48045	GOBP_VASCULAR_ENDOTHELIAL_GROWTH_FACTOR_SIGNALING_PATHWAY
GOBP_REGULATION_OF_PHOSPHORY...	SET	1136	0.0012076	0.00028537	0.024841	0.48061	GOBP_REGULATION_OF_PHOSPHORYLATION
GOCC_SPECIFIC_GRANULE	SET	152	0.0032078	0.00028476	0.066349	0.48072	GOCC_SPECIFIC_GRANULE
GOBP_NEGATIVE_REGULATION_OF_...570	SET	23	0.0086546	0.00029987	0.18005	0.48083	GOBP_NEGATIVE_REGULATION_OF_REGULATED_SECRETORY_PATHWAY
GARGALOVIC_RESPONSE_TO_OXIDI...12	SET	11	0.011111	0.00026631	0.23139	0.48085	GARGALOVIC_RESPONSE_TO_OXIDIZED_PHOSPHOLIPIDS_LIGHTYELLOW_UP
VISALA_AGING_LYMPHOCYTE_UP	SET	5	0.021876	0.00035358	0.45684	0.4809	VISALA_AGING_LYMPHOCYTE_UP
REACTOME_WNT5A_DEPENDENT_INT...1	SET	13	0.0098698	0.00025717	0.20688	0.48097	REACTOME_WNT5A_DEPENDENT_INTERNALIZATION_OF_FZD2_FZD5_AND_ROR2
GOBP_CALMODULIN_DEPENDENT_KI...	SET	9	0.012675	0.00027482	0.26673	0.48105	GOBP_CALMODULIN_DEPENDENT_KINASE_SIGNALING_PATHWAY
REACTOME_SIGNALING_BY_RHO_GT...	SET	643	0.0015469	0.00027875	0.032636	0.4811	REACTOME_SIGNALING_BY_RHO_GTPASES_MIRO_GTPASES_AND_RHOBTB3
GOBP_PROCESS_UTILIZING_AUTOP...	SET	533	0.0016192	0.00026644	0.03424	0.48114	GOBP_PROCESS_UTILIZING_AUTOPHAGIC_MECHANISM
GOBP_OLFACTORY_BEHAVIOR	SET	10	0.013087	0.00029909	0.27765	0.4812	GOBP_OLFACTORY_BEHAVIOR
LEIN_ASTROCYTE_MARKERS	SET	43	0.0058019	0.00027473	0.12309	0.4812	LEIN_ASTROCYTE_MARKERS
REACTOME_PHASE_II_CONJUGATIO...	SET	106	0.0040737	0.00030236	0.086753	0.48127	REACTOME_PHASE_II_CONJUGATION_OF_COMPOUNDS
GARGALOVIC_RESPONSE_TO_OXIDI...1	SET	11	0.010348	0.00024803	0.22127	0.48135	GARGALOVIC_RESPONSE_TO_OXIDIZED_PHOSPHOLIPIDS_BLACK_DN
GOBP_AUTOCRINE_SIGNALING	SET	7	0.014419	0.00027574	0.30905	0.48139	GOBP_AUTOCRINE_SIGNALING
GOBP_BLASTOCYST_GROWTH	SET	21	0.0083949	0.00027795	0.18006	0.48141	GOBP_BLASTOCYST_GROWTH
YU_MYC_TARGETS_DN	SET	54	0.0051973	0.00027571	0.1117	0.48144	YU_MYC_TARGETS_DN
HAN_JNK_SINGALING_DN	SET	36	0.0069733	0.00030218	0.14988	0.48145	HAN_JNK_SINGALING_DN
GOBP_SEMI_LUNAR_VALVE_DEVELO...	SET	46	0.0063317	0.00031007	0.13668	0.48153	GOBP_SEMI_LUNAR_VALVE_DEVELOPMENT
GOCC_EXTRINSIC_COMPONENT_OF_...2	SET	7	0.013896	0.00026574	0.30064	0.48157	GOCC_EXTRINSIC_COMPONENT_OF_ENDOPLASMIC_RETICULUM_MEMBRANE
KEGG_INSULIN_SIGNALING_PATHW...	SET	130	0.0031776	0.00026102	0.068855	0.4816	KEGG_INSULIN_SIGNALING_PATHWAY
GOBP_REGULATION_OF_HEPATOCYT...2	SET	16	0.009486	0.00027419	0.20653	0.48168	GOBP_REGULATION_OF_HEPATOCYTE_PROLIFERATION
WP_GLUCOCORTICOID_BIOSYNTHES...	SET	13	0.011242	0.00029293	0.24489	0.48169	WP_GLUCOCORTICOID_BIOSYNTHESIS
GOBP_REGULATION_OF_AUTOPHAGY	SET	329	0.0020253	0.00026327	0.04443	0.48182	GOBP_REGULATION_OF_AUTOPHAGY
GOBP_CENTRAL_NERVOUS_SYSTEM_...4	SET	4	0.018922	0.00027355	0.41562	0.48184	GOBP_CENTRAL_NERVOUS_SYSTEM_MYELIN_MAINTENANCE
BROWNE_HCMV_INFECTION_24HR_UP	SET	138	0.0030938	0.00026179	0.068058	0.48187	BROWNE_HCMV_INFECTION_24HR_UP
KEGG_MAPK_SIGNALING_PATHWAY	SET	255	0.0023727	0.00027207	0.052225	0.48188	KEGG_MAPK_SIGNALING_PATHWAY
GOBP_PROTEIN_IMPORT	SET	6	0.014885	0.00026354	0.32879	0.48195	GOBP_PROTEIN_IMPORT
WP_SARS_CORONAVIRUS_AND_INNA...	SET	29	0.0070198	0.00027307	0.15674	0.48214	WP_SARS_CORONAVIRUS_AND_INNATE_IMMUNITY
AMIT_EGF_RESPONSE_60_HELA	SET	44	0.005863	0.00028082	0.131	0.48215	AMIT_EGF_RESPONSE_60_HELA
REACTOME_ANTIGEN_ACTIVATES_B...	SET	27	0.0076107	0.00028568	0.17018	0.48217	REACTOME_ANTIGEN_ACTIVATES_B_CELL_RECEPTOR_BCR_LEADING_TO_GENERATION_OF_SECOND_MESSENGERS
GOCC_CALCITONIN_FAMILY_RECEP...	SET	5	0.016956	0.00027406	0.3804	0.48222	GOCC_CALCITONIN_FAMILY_RECEPTOR_COMPLEX
GOMF_CENTROMERIC_DNA_BINDING	SET	6	0.01361	0.00024096	0.30546	0.48223	GOMF_CENTROMERIC_DNA_BINDING
KEGG_HEMATOPOIETIC_CELL_LINE...	SET	82	0.0042463	0.00027738	0.095929	0.48235	KEGG_HEMATOPOIETIC_CELL_LINEAGE
FOSTER_KDM1A_TARGETS_UP	SET	236	0.0024038	0.0002653	0.054343	0.48236	FOSTER_KDM1A_TARGETS_UP
GOBP_REGULATION_OF_LONG_TERM...2	SET	12	0.012058	0.00030188	0.27503	0.48251	GOBP_REGULATION_OF_LONG_TERM_SYNAPTIC_DEPRESSION
GOBP_ATTACHMENT_OF_SPINDLE_M...	SET	43	0.0051634	0.00024449	0.11833	0.4826	GOBP_ATTACHMENT_OF_SPINDLE_MICROTUBULES_TO_KINETOCHORE
GOBP_MAINTENANCE_OF_LOCATION...	SET	216	0.0023838	0.00025184	0.054632	0.4826	GOBP_MAINTENANCE_OF_LOCATION_IN_CELL
WP_SYNTHESIS_OF_CERAMIDES_AN...	SET	22	0.0084405	0.00028603	0.1943	0.48268	WP_SYNTHESIS_OF_CERAMIDES_AND_1DEOXYCERAMIDES
GOBP_CELL_GROWTH	SET	460	0.0016691	0.00025566	0.038446	0.48269	GOBP_CELL_GROWTH
GOBP_RESPONSE_TO_EPIDERMAL_G...	SET	46	0.0048181	0.00023595	0.11102	0.48269	GOBP_RESPONSE_TO_EPIDERMAL_GROWTH_FACTOR
GOBP_EPITHELIAL_TUBE_MORPHOG...	SET	318	0.0020423	0.00026109	0.047156	0.48273	GOBP_EPITHELIAL_TUBE_MORPHOGENESIS
EHLERS_ANEUPLOIDY_DN	SET	12	0.010841	0.0002714	0.25056	0.48274	EHLERS_ANEUPLOIDY_DN
REACTOME_INTERLEUKIN_37_SIGN...	SET	21	0.0074975	0.00024824	0.17439	0.48285	REACTOME_INTERLEUKIN_37_SIGNALING
GOBP_CELLULAR_RESPONSE_TO_AB...	SET	317	0.0019526	0.00024923	0.045472	0.48288	GOBP_CELLULAR_RESPONSE_TO_ABIOTIC_STIMULUS
GOCC_SPERM_ANNULUS	SET	4	0.014253	0.00020605	0.33393	0.48298	GOCC_SPERM_ANNULUS
GOBP_RESPONSE_TO_MOLECULE_OF...2	SET	4	0.020653	0.00029858	0.48464	0.483	GOBP_RESPONSE_TO_MOLECULE_OF_FUNGAL_ORIGIN
GOBP_RESPONSE_TO_ARSENIC_CON...	SET	30	0.0061298	0.00024252	0.14469	0.4831	GOBP_RESPONSE_TO_ARSENIC_CONTAINING_SUBSTANCE
ZHENG_RESPONSE_TO_ARSENITE_UP	SET	15	0.0094704	0.00026505	0.22359	0.48311	ZHENG_RESPONSE_TO_ARSENITE_UP
REACTOME_PKMTS_METHYLATE_HIS...	SET	48	0.0047498	0.00023759	0.11223	0.48312	REACTOME_PKMTS_METHYLATE_HISTONE_LYSINES
GOBP_LAMELLIPODIUM_MORPHOGEN...	SET	18	0.0075559	0.00023164	0.17951	0.48321	GOBP_LAMELLIPODIUM_MORPHOGENESIS
GOBP_ESTABLISHMENT_OF_PROTEI...8	SET	60	0.0041263	0.0002307	0.098412	0.48328	GOBP_ESTABLISHMENT_OF_PROTEIN_LOCALIZATION_TO_PLASMA_MEMBRANE
GOBP_NEGATIVE_REGULATION_OF_...14	SET	44	0.0054938	0.00026314	0.13114	0.48329	GOBP_NEGATIVE_REGULATION_OF_ALPHA_BETA_T_CELL_ACTIVATION
GOBP_MULTICELLULAR_ORGANISM_...2	SET	142	0.0028919	0.0002482	0.069288	0.48335	GOBP_MULTICELLULAR_ORGANISM_GROWTH
THUM_SYSTOLIC_HEART_FAILURE_...2	SET	385	0.001747	0.0002453	0.042055	0.48343	THUM_SYSTOLIC_HEART_FAILURE_UP
FUNG_IL2_TARGETS_WITH_STAT5_...1	SET	6	0.01419	0.00025124	0.34192	0.48345	FUNG_IL2_TARGETS_WITH_STAT5_BINDING_SITES
GOMF_ATP_DEPENDENT_CHROMATIN...	SET	33	0.0050234	0.00020843	0.12106	0.48345	GOMF_ATP_DEPENDENT_CHROMATIN_REMODELER_ACTIVITY
WP_SOMATROPH_AXIS_GH_AND_ITS...	SET	6	0.012947	0.00022923	0.31194	0.48345	WP_SOMATROPH_AXIS_GH_AND_ITS_RELATIONSHIP_TO_DIETARY_RESTRICTION_AND_AGING
GOCC_ENDOPLASMIC_RETICULUM_T...1	SET	26	0.0062433	0.00022998	0.15062	0.48347	GOCC_ENDOPLASMIC_RETICULUM_TUBULAR_NETWORK
GOBP_NEGATIVE_REGULATION_OF_...9	SET	5	0.01905	0.00030789	0.45978	0.48348	GOBP_NEGATIVE_REGULATION_OF_ACUTE_INFLAMMATORY_RESPONSE_TO_ANTIGENIC_STIMULUS
GOBP_REGULATION_OF_LOW_DENSI...	SET	15	0.008722	0.00024411	0.211	0.48351	GOBP_REGULATION_OF_LOW_DENSITY_LIPOPROTEIN_PARTICLE_CLEARANCE
GOBP_FLUID_TRANSPORT	SET	32	0.0061868	0.00025279	0.14993	0.48354	GOBP_FLUID_TRANSPORT
GOBP_RESPONSE_TO_COBALT_ION	SET	9	0.013391	0.00029035	0.32547	0.48359	GOBP_RESPONSE_TO_COBALT_ION
KEGG_T_CELL_RECEPTOR_SIGNALI...	SET	104	0.0033881	0.0002491	0.083028	0.48373	KEGG_T_CELL_RECEPTOR_SIGNALING_PATHWAY
GOBP_BILE_ACID_AND_BILE_SALT...	SET	29	0.0061567	0.0002395	0.15102	0.48374	GOBP_BILE_ACID_AND_BILE_SALT_TRANSPORT
GOMF_MAGNESIUM_ION_TRANSMEMB...	SET	14	0.0092085	0.00024899	0.22606	0.48375	GOMF_MAGNESIUM_ION_TRANSMEMBRANE_TRANSPORTER_ACTIVITY
GOMF_RACEMASE_AND_EPIMERASE_...1	SET	17	0.0079037	0.00023548	0.1941	0.48376	GOMF_RACEMASE_AND_EPIMERASE_ACTIVITY
WOOD_EBV_EBNA1_TARGETS_UP	SET	106	0.0033353	0.00024755	0.083031	0.48398	WOOD_EBV_EBNA1_TARGETS_UP
GOBP_MULTICELLULAR_ORGANISMA...4	SET	54	0.0040365	0.00021413	0.10068	0.48401	GOBP_MULTICELLULAR_ORGANISMAL_MOVEMENT
GOBP_PURINE_NUCLEOSIDE_METAB...	SET	25	0.0064817	0.00023413	0.16185	0.48403	GOBP_PURINE_NUCLEOSIDE_METABOLIC_PROCESS
GOBP_LIPID_PHOSPHORYLATION	SET	15	0.0089195	0.00024963	0.22306	0.48405	GOBP_LIPID_PHOSPHORYLATION
GOBP_NLS_BEARING_PROTEIN_IMP...	SET	19	0.0070735	0.00022278	0.17701	0.48406	GOBP_NLS_BEARING_PROTEIN_IMPORT_INTO_NUCLEUS
NEBEN_AML_WITH_FLT3_OR_NRAS_...2	SET	8	0.011095	0.00022682	0.27752	0.48406	NEBEN_AML_WITH_FLT3_OR_NRAS_UP
GOMF_CALCIUM_ACTIVATED_POTAS...	SET	13	0.010205	0.00026589	0.25596	0.4841	GOMF_CALCIUM_ACTIVATED_POTASSIUM_CHANNEL_ACTIVITY
OUILLETTE_CLL_13Q14_DELETION...1	SET	51	0.0047018	0.00024241	0.11871	0.4842	OUILLETTE_CLL_13Q14_DELETION_DN
REACTOME_PP2A_MEDIATED_DEPHO...	SET	6	0.012593	0.00022296	0.31842	0.48423	REACTOME_PP2A_MEDIATED_DEPHOSPHORYLATION_OF_KEY_METABOLIC_FACTORS
GOBP_MITOCHONDRIAL_PROTEIN_P...	SET	13	0.0076408	0.00019909	0.19333	0.48424	GOBP_MITOCHONDRIAL_PROTEIN_PROCESSING
GOMF_ADENOSINE_DEAMINASE_ACT...	SET	13	0.008902	0.00023195	0.22611	0.4843	GOMF_ADENOSINE_DEAMINASE_ACTIVITY
GOBP_AMINOGLYCOSIDE_ANTIBIOT...	SET	10	0.011569	0.0002644	0.29529	0.48437	GOBP_AMINOGLYCOSIDE_ANTIBIOTIC_METABOLIC_PROCESS
YIH_RESPONSE_TO_ARSENITE_C5	SET	10	0.010973	0.00025079	0.28024	0.48438	YIH_RESPONSE_TO_ARSENITE_C5
GOBP_POSITIVE_REGULATION_OF_...174	SET	11	0.010689	0.00025622	0.27312	0.48439	GOBP_POSITIVE_REGULATION_OF_CILIUM_MOVEMENT
BURTON_ADIPOGENESIS_11	SET	46	0.0047989	0.00023501	0.12526	0.48472	BURTON_ADIPOGENESIS_11
GOBP_NEGATIVE_REGULATION_OF_...416	SET	87	0.0035735	0.00024041	0.093714	0.48479	GOBP_NEGATIVE_REGULATION_OF_MONOATOMIC_ION_TRANSMEMBRANE_TRANSPORT
GOMF_CYCLIN_BINDING	SET	34	0.0052727	0.00022206	0.13965	0.48494	GOMF_CYCLIN_BINDING
REACTOME_SYNTHESIS_OF_BILE_A...4	SET	24	0.006133	0.00021706	0.16337	0.48503	REACTOME_SYNTHESIS_OF_BILE_ACIDS_AND_BILE_SALTS_VIA_7ALPHA_HYDROXYCHOLESTEROL
WP_MAPK_SIGNALING_PATHWAY	SET	235	0.0020362	0.00022427	0.054315	0.48505	WP_MAPK_SIGNALING_PATHWAY
FEVR_CTNNB1_TARGETS_DN	SET	526	0.0012866	0.00021037	0.034463	0.48511	FEVR_CTNNB1_TARGETS_DN
GOBP_NEGATIVE_REGULATION_OF_...621	SET	50	0.0045427	0.00023191	0.12227	0.48518	GOBP_NEGATIVE_REGULATION_OF_SMOOTH_MUSCLE_CELL_PROLIFERATION
KIM_BIPOLAR_DISORDER_OLIGODE...1	SET	82	0.0032755	0.00021396	0.088143	0.48518	KIM_BIPOLAR_DISORDER_OLIGODENDROCYTE_DENSITY_CORR_DN
GOCC_EXTRINSIC_COMPONENT_OF_...5	SET	273	0.0018218	0.00021605	0.049158	0.48522	GOCC_EXTRINSIC_COMPONENT_OF_MEMBRANE
GOBP_CARDIAC_PACEMAKER_CELL_...	SET	10	0.011347	0.00025934	0.30724	0.48527	GOBP_CARDIAC_PACEMAKER_CELL_DIFFERENTIATION
GOBP_ATTACHMENT_OF_MITOTIC_S...	SET	21	0.0061448	0.00020345	0.16658	0.48529	GOBP_ATTACHMENT_OF_MITOTIC_SPINDLE_MICROTUBULES_TO_KINETOCHORE
GOMF_GALACTOSIDASE_ACTIVITY	SET	5	0.012402	0.00020045	0.33922	0.48542	GOMF_GALACTOSIDASE_ACTIVITY
REACTOME_CD28_DEPENDENT_PI3K...	SET	21	0.0064882	0.00021482	0.17923	0.48556	REACTOME_CD28_DEPENDENT_PI3K_AKT_SIGNALING
ZHAN_MULTIPLE_MYELOMA_MF_UP	SET	43	0.0043058	0.00020389	0.12141	0.48586	ZHAN_MULTIPLE_MYELOMA_MF_UP
GOCC_DENDRITIC_SPINE_HEAD	SET	7	0.0098597	0.00018855	0.27981	0.48595	GOCC_DENDRITIC_SPINE_HEAD
REACTOME_SYNTHESIS_OF_12_EIC...	SET	7	0.010503	0.00020085	0.30051	0.48606	REACTOME_SYNTHESIS_OF_12_EICOSATETRAENOIC_ACID_DERIVATIVES
BIOCARTA_NO2IL12_PATHWAY	SET	14	0.0090296	0.00024415	0.2585	0.48607	BIOCARTA_NO2IL12_PATHWAY
WP_ENVELOPE_PROTEINS_AND_THE...	SET	44	0.0041417	0.00019838	0.11884	0.4861	WP_ENVELOPE_PROTEINS_AND_THEIR_POTENTIAL_ROLES_IN_EDMD_PHYSIOPATHOLOGY
WAGNER_APO2_SENSITIVITY	SET	25	0.0059592	0.00021526	0.17141	0.48613	WAGNER_APO2_SENSITIVITY
GOCC_PROTEIN_COMPLEX_INVOLVE...1	SET	56	0.0038219	0.00020645	0.1102	0.48617	GOCC_PROTEIN_COMPLEX_INVOLVED_IN_CELL_ADHESION
BRUECKNER_TARGETS_OF_MIRLET7...1	SET	73	0.0036569	0.00022544	0.1059	0.48623	BRUECKNER_TARGETS_OF_MIRLET7A3_DN
GOBP_TRANSCRIPTION_INITIATIO...1	SET	8	0.0092186	0.00018845	0.26775	0.48627	GOBP_TRANSCRIPTION_INITIATION_AT_RNA_POLYMERASE_III_PROMOTER
GOBP_DNA_LIGATION	SET	16	0.0061629	0.00017813	0.1795	0.48631	GOBP_DNA_LIGATION
GOBP_POSITIVE_REGULATION_OF_...404	SET	10	0.0094069	0.00021499	0.2751	0.48636	GOBP_POSITIVE_REGULATION_OF_INTERLEUKIN_5_PRODUCTION
GOBP_C_TERMINAL_PROTEIN_LIPI...	SET	7	0.011338	0.00021682	0.33298	0.48642	GOBP_C_TERMINAL_PROTEIN_LIPIDATION
REACTOME_SYNTHESIS_OF_PIPS_A...1	SET	15	0.0062248	0.00017422	0.18299	0.48643	REACTOME_SYNTHESIS_OF_PIPS_AT_THE_EARLY_ENDOSOME_MEMBRANE
GOCC_AXONEME	SET	152	0.0022032	0.00019558	0.065451	0.48657	GOCC_AXONEME
REACTOME_HSP90_CHAPERONE_CYC...	SET	53	0.0034238	0.00017994	0.10189	0.4866	REACTOME_HSP90_CHAPERONE_CYCLE_FOR_STEROID_HORMONE_RECEPTORS_SHR_IN_THE_PRESENCE_OF_LIGAND
GOBP_DEHYDROASCORBIC_ACID_TR...	SET	9	0.0089129	0.00019325	0.26762	0.48672	GOBP_DEHYDROASCORBIC_ACID_TRANSPORT
GOBP_REGULATION_OF_ORGANELLE...2	SET	1129	0.00080821	0.00019044	0.024389	0.48678	GOBP_REGULATION_OF_ORGANELLE_ORGANIZATION
GOBP_JNK_CASCADE	SET	163	0.0020863	0.00019174	0.063093	0.48681	GOBP_JNK_CASCADE
WP_MFAP5_EFFECT_ON_PERMEABIL...	SET	18	0.0065012	0.0001993	0.19762	0.48688	WP_MFAP5_EFFECT_ON_PERMEABILITY_AND_MOTILITY_OF_ENDOTHELIAL_CELLS_VIA_CYTOSKELETON_REARRANGEMENT
WP_PREIMPLANTATION_EMBRYO	SET	57	0.003794	0.00020676	0.11554	0.4869	WP_PREIMPLANTATION_EMBRYO
REACTOME_GAP_JUNCTION_DEGRAD...	SET	12	0.006839	0.00017121	0.20913	0.48696	REACTOME_GAP_JUNCTION_DEGRADATION
NABA_ECM_AFFILIATED	SET	162	0.0022517	0.00020631	0.069754	0.48712	NABA_ECM_AFFILIATED
GOBP_POSITIVE_REGULATION_OF_...687	SET	15	0.0059637	0.00016691	0.18694	0.48728	GOBP_POSITIVE_REGULATION_OF_PROTEIN_POLYUBIQUITINATION
GOBP_ETHANOL_OXIDATION	SET	8	0.010883	0.00022248	0.34282	0.48734	GOBP_ETHANOL_OXIDATION
GOBP_EXCITATORY_CHEMICAL_SYN...	SET	8	0.0095863	0.00019597	0.30217	0.48735	GOBP_EXCITATORY_CHEMICAL_SYNAPTIC_TRANSMISSION
WP_MOLYBDENUM_COFACTOR_MOCO_...	SET	7	0.0097417	0.00018629	0.30712	0.48735	WP_MOLYBDENUM_COFACTOR_MOCO_BIOSYNTHESIS
REACTOME_KILLING_MECHANISMS	SET	10	0.0077475	0.00017707	0.24481	0.48738	REACTOME_KILLING_MECHANISMS
GOBP_UNSATURATED_FATTY_ACID_...1	SET	46	0.0038182	0.00018698	0.12075	0.48739	GOBP_UNSATURATED_FATTY_ACID_BIOSYNTHETIC_PROCESS
KRIEG_KDM3A_TARGETS_NOT_HYPO...	SET	185	0.0018763	0.0001836	0.059745	0.48747	KRIEG_KDM3A_TARGETS_NOT_HYPOXIA
GOMF_IRON_ION_TRANSMEMBRANE_...	SET	8	0.0087899	0.00017969	0.28613	0.48775	GOMF_IRON_ION_TRANSMEMBRANE_TRANSPORTER_ACTIVITY
REACTOME_TFAP2A_ACTS_AS_A_TR...	SET	5	0.0094977	0.00015351	0.30988	0.48777	REACTOME_TFAP2A_ACTS_AS_A_TRANSCRIPTIONAL_REPRESSOR_DURING_RETINOIC_ACID_INDUCED_CELL_DIFFERENTIATION
GOBP_ICOSANOID_BIOSYNTHETIC_...	SET	53	0.0034536	0.00018151	0.11325	0.48784	GOBP_ICOSANOID_BIOSYNTHETIC_PROCESS
GOCC_SPLICEOSOMAL_TRI_SNRNP_...	SET	36	0.0032363	0.00014024	0.10616	0.48784	GOCC_SPLICEOSOMAL_TRI_SNRNP_COMPLEX
GOBP_LIPOPHAGY	SET	7	0.0099694	0.00019064	0.32892	0.48791	GOBP_LIPOPHAGY
HU_GENOTOXIC_DAMAGE_4HR	SET	35	0.0038336	0.0001638	0.12673	0.48793	HU_GENOTOXIC_DAMAGE_4HR
REACTOME_FBXW7_MUTANTS_AND_N...	SET	5	0.0089403	0.0001445	0.29714	0.488	REACTOME_FBXW7_MUTANTS_AND_NOTCH1_IN_CANCER
REACTOME_BILE_ACID_AND_BILE_...	SET	45	0.0036307	0.00017586	0.12074	0.48801	REACTOME_BILE_ACID_AND_BILE_SALT_METABOLISM
WU_CELL_MIGRATION	SET	172	0.0019222	0.00018142	0.064019	0.48802	WU_CELL_MIGRATION
GOBP_POSITIVE_REGULATION_OF_...518	SET	14	0.0065133	0.00017611	0.21704	0.48803	GOBP_POSITIVE_REGULATION_OF_MONOCYTE_CHEMOTACTIC_PROTEIN_1_PRODUCTION
BENPORATH_CYCLING_GENES	SET	620	0.00094967	0.00016815	0.032036	0.48818	BENPORATH_CYCLING_GENES
PID_HDAC_CLASSII_PATHWAY	SET	31	0.004308	0.00017326	0.1455	0.48819	PID_HDAC_CLASSII_PATHWAY
REACTOME_G_ALPHA_I_SIGNALLIN...	SET	298	0.0015316	0.00018964	0.052092	0.48827	REACTOME_G_ALPHA_I_SIGNALLING_EVENTS
OSADA_ASCL1_TARGETS_DN	SET	23	0.0054873	0.00019013	0.18883	0.48841	OSADA_ASCL1_TARGETS_DN
GOBP_T_CELL_CHEMOTAXIS	SET	25	0.0053076	0.00019172	0.18421	0.48851	GOBP_T_CELL_CHEMOTAXIS
WINTER_HYPOXIA_UP	SET	88	0.0024071	0.00016286	0.084059	0.48858	WINTER_HYPOXIA_UP
GOMF_CALMODULIN_DEPENDENT_PR...1	SET	24	0.0039131	0.0001385	0.13762	0.48866	GOMF_CALMODULIN_DEPENDENT_PROTEIN_KINASE_ACTIVITY
GOBP_NUCLEOBASE_CONTAINING_S...3	SET	8	0.0064482	0.00013182	0.22875	0.48876	GOBP_NUCLEOBASE_CONTAINING_SMALL_MOLECULE_INTERCONVERSION
REACTOME_MATURATION_OF_SARS_...3	SET	35	0.0036199	0.00015467	0.12851	0.48876	REACTOME_MATURATION_OF_SARS_COV_2_SPIKE_PROTEIN
CONRAD_STEM_CELL	SET	38	0.003812	0.00016971	0.1359	0.48881	CONRAD_STEM_CELL
GOMF_GLUCURONOSYLTRANSFERASE...	SET	33	0.0044446	0.00018442	0.15841	0.48881	GOMF_GLUCURONOSYLTRANSFERASE_ACTIVITY
REACTOME_METABOLISM_OF_FAT_S...	SET	45	0.0037413	0.00018122	0.13399	0.48886	REACTOME_METABOLISM_OF_FAT_SOLUBLE_VITAMINS
GOCC_INTRACELLULAR_CYCLIC_NU...	SET	5	0.011408	0.00018438	0.40917	0.48888	GOCC_INTRACELLULAR_CYCLIC_NUCLEOTIDE_ACTIVATED_CATION_CHANNEL_COMPLEX
GOMF_RNA_METHYLTRANSFERASE_A...	SET	60	0.0025652	0.00014342	0.09328	0.48903	GOMF_RNA_METHYLTRANSFERASE_ACTIVITY
GOMF_INSULIN_LIKE_GROWTH_FAC...4	SET	16	0.0060043	0.00017355	0.22102	0.48916	GOMF_INSULIN_LIKE_GROWTH_FACTOR_RECEPTOR_BINDING
IRITANI_MAD1_TARGETS_UP	SET	13	0.0065695	0.00017117	0.24322	0.48923	IRITANI_MAD1_TARGETS_UP
GOBP_RIBONUCLEOSIDE_DIPHOSPH...2	SET	6	0.0078277	0.00013859	0.29056	0.48925	GOBP_RIBONUCLEOSIDE_DIPHOSPHATE_CATABOLIC_PROCESS
WP_SELENIUM_MICRONUTRIENT_NE...	SET	83	0.002345	0.00015411	0.08707	0.48926	WP_SELENIUM_MICRONUTRIENT_NETWORK
LOPEZ_TRANSLATION_VIA_FN1_SI...	SET	35	0.0035955	0.00015363	0.13371	0.48927	LOPEZ_TRANSLATION_VIA_FN1_SIGNALING
GOBP_ATP_TRANSPORT	SET	14	0.006286	0.00016997	0.23516	0.48934	GOBP_ATP_TRANSPORT
LY_AGING_PREMATURE_DN	SET	30	0.0035904	0.00014205	0.13468	0.48937	LY_AGING_PREMATURE_DN
GOBP_NEGATIVE_REGULATION_OF_...206	SET	14	0.0055402	0.0001498	0.20893	0.48942	GOBP_NEGATIVE_REGULATION_OF_ENDOPLASMIC_RETICULUM_UNFOLDED_PROTEIN_RESPONSE
GOBP_HEMATOPOIETIC_STEM_CELL...2	SET	21	0.0046486	0.00015392	0.17608	0.48947	GOBP_HEMATOPOIETIC_STEM_CELL_HOMEOSTASIS
GOBP_TRANSCRIPTION_BY_RNA_PO...2	SET	52	0.002719	0.00014155	0.1033	0.4895	GOBP_TRANSCRIPTION_BY_RNA_POLYMERASE_III
GOMF_PYRUVATE_TRANSMEMBRANE_...	SET	5	0.010224	0.00016524	0.39133	0.48958	GOMF_PYRUVATE_TRANSMEMBRANE_TRANSPORTER_ACTIVITY
GOMF_PHOSPHOLIPASE_A2_INHIBI...	SET	4	0.012186	0.00017617	0.46772	0.48961	GOMF_PHOSPHOLIPASE_A2_INHIBITOR_ACTIVITY
REACTOME_CELL_CYCLE_MITOTIC	SET	504	0.00088791	0.00014219	0.034368	0.48969	REACTOME_CELL_CYCLE_MITOTIC
GOBP_SUBTELOMERIC_HETEROCHRO...	SET	6	0.0083278	0.00014744	0.33302	0.49002	GOBP_SUBTELOMERIC_HETEROCHROMATIN_FORMATION
PLASARI_NFIC_TARGETS_BASAL_UP	SET	27	0.0043756	0.00016425	0.1764	0.49011	PLASARI_NFIC_TARGETS_BASAL_UP
COATES_MACROPHAGE_M1_VS_M2_UP	SET	85	0.0021808	0.00014503	0.088436	0.49016	COATES_MACROPHAGE_M1_VS_M2_UP
GOBP_NEGATIVE_REGULATION_OF_...417	SET	114	0.0019956	0.00015358	0.081229	0.4902	GOBP_NEGATIVE_REGULATION_OF_MONOATOMIC_ION_TRANSPORT
GOBP_LOBAR_BRONCHUS_EPITHELI...	SET	5	0.009804	0.00015846	0.40364	0.49031	GOBP_LOBAR_BRONCHUS_EPITHELIUM_DEVELOPMENT
GOMF_PEPTIDE_HORMONE_RECEPTO...	SET	18	0.0047466	0.00014551	0.19671	0.49037	GOMF_PEPTIDE_HORMONE_RECEPTOR_BINDING
REACTOME_TP53_REGULATES_META...	SET	80	0.0021141	0.00013641	0.088448	0.49047	REACTOME_TP53_REGULATES_METABOLIC_GENES
GRABARCZYK_BCL11B_TARGETS_DN	SET	58	0.00261	0.00014348	0.10959	0.4905	GRABARCZYK_BCL11B_TARGETS_DN
GOBP_REGULATION_OF_SUBSTRATE...	SET	60	0.0023871	0.00013346	0.10061	0.49054	GOBP_REGULATION_OF_SUBSTRATE_ADHESION_DEPENDENT_CELL_SPREADING
REACTOME_REGULATION_OF_INSUL...1	SET	119	0.0017914	0.00014083	0.075883	0.49058	REACTOME_REGULATION_OF_INSULIN_LIKE_GROWTH_FACTOR_IGF_TRANSPORT_AND_UPTAKE_BY_INSULIN_LIKE_GROWTH_FACTOR_BINDING_PROTEINS_IGFBPS
GOBP_POSITIVE_REGULATION_OF_...15	SET	29	0.0035737	0.00013902	0.15276	0.49067	GOBP_POSITIVE_REGULATION_OF_ADENYLATE_CYCLASE_ACTIVITY
REACTOME_APOPTOTIC_CLEAVAGE_...2	SET	11	0.0062561	0.00014995	0.2676	0.49067	REACTOME_APOPTOTIC_CLEAVAGE_OF_CELL_ADHESION_PROTEINS
GOBP_REGULATION_OF_NON_CANON...	SET	25	0.0037787	0.0001365	0.16547	0.49089	GOBP_REGULATION_OF_NON_CANONICAL_WNT_SIGNALING_PATHWAY
WP_PEPTIDE_GPCRS	SET	68	0.0025831	0.00015371	0.11354	0.49092	WP_PEPTIDE_GPCRS
REACTOME_MET_ACTIVATES_PTPN11	SET	5	0.0085513	0.00013821	0.37623	0.49093	REACTOME_MET_ACTIVATES_PTPN11
GOBP_BILE_ACID_SIGNALING_PAT...	SET	12	0.0054977	0.00013763	0.24229	0.49095	GOBP_BILE_ACID_SIGNALING_PATHWAY
GOBP_REGULATION_OF_ISOTYPE_S...2	SET	6	0.0066895	0.00011844	0.29527	0.49096	GOBP_REGULATION_OF_ISOTYPE_SWITCHING_TO_IGE_ISOTYPES
GOBP_TRNA_THREONYLCARBAMOYLA...1	SET	13	0.0043991	0.00011462	0.19831	0.49115	GOBP_TRNA_THREONYLCARBAMOYLADENOSINE_METABOLIC_PROCESS
GOBP_POSITIVE_REGULATION_OF_...154	SET	7	0.0071959	0.00013761	0.33212	0.49136	GOBP_POSITIVE_REGULATION_OF_CEREBELLAR_GRANULE_CELL_PRECURSOR_PROLIFERATION
REACTOME_RUNX1_INTERACTS_WIT...	SET	37	0.0029785	0.00013085	0.13782	0.49138	REACTOME_RUNX1_INTERACTS_WITH_CO_FACTORS_WHOSE_PRECISE_EFFECT_ON_RUNX1_TARGETS_IS_NOT_KNOWN
GOBP_SECONDARY_ALCOHOL_METAB...	SET	139	0.0014771	0.00012544	0.068509	0.4914	GOBP_SECONDARY_ALCOHOL_METABOLIC_PROCESS
WP_PURINE_METABOLISM_AND_REL...	SET	20	0.0036554	0.00011812	0.16965	0.4914	WP_PURINE_METABOLISM_AND_RELATED_DISORDERS
GOBP_REGULATION_OF_ANTIGEN_P...3	SET	5	0.0076767	0.00012408	0.36089	0.49151	GOBP_REGULATION_OF_ANTIGEN_PROCESSING_AND_PRESENTATION_OF_PEPTIDE_OR_POLYSACCHARIDE_ANTIGEN_VIA_MHC_CLASS_II
GOBP_REGULATION_OF_RHO_DEPEN...	SET	5	0.0066599	0.00010764	0.31326	0.49152	GOBP_REGULATION_OF_RHO_DEPENDENT_PROTEIN_SERINE_THREONINE_KINASE_ACTIVITY
GOBP_AXON_MIDLINE_CHOICE_POI...	SET	5	0.0091193	0.00014739	0.4295	0.49153	GOBP_AXON_MIDLINE_CHOICE_POINT_RECOGNITION
GOBP_PROTEIN_MATURATION_BY_4...	SET	7	0.0058419	0.00011171	0.27673	0.49158	GOBP_PROTEIN_MATURATION_BY_4FE_4S_CLUSTER_TRANSFER
FIRESTEIN_CTNNB1_PATHWAY	SET	26	0.003617	0.00013324	0.17307	0.49166	FIRESTEIN_CTNNB1_PATHWAY
JIANG_AGING_CEREBRAL_CORTEX_...2	SET	31	0.002977	0.00011973	0.14369	0.49174	JIANG_AGING_CEREBRAL_CORTEX_UP
GOBP_VESICLE_MEDIATED_TRANSP...2	SET	43	0.0024806	0.00011746	0.12275	0.49194	GOBP_VESICLE_MEDIATED_TRANSPORT_BETWEEN_ENDOSOMAL_COMPARTMENTS
GOBP_SYNAPTIC_TRANSMISSION_D...	SET	27	0.0031062	0.0001166	0.15455	0.49198	GOBP_SYNAPTIC_TRANSMISSION_DOPAMINERGIC
MARCINIAK_ER_STRESS_RESPONSE...	SET	21	0.0037208	0.00012319	0.18596	0.49202	MARCINIAK_ER_STRESS_RESPONSE_VIA_CHOP
GOBP_NEGATIVE_REGULATION_OF_...233	SET	28	0.0031536	0.00012055	0.15934	0.49211	GOBP_NEGATIVE_REGULATION_OF_EXTRINSIC_APOPTOTIC_SIGNALING_PATHWAY_VIA_DEATH_DOMAIN_RECEPTORS
SA_B_CELL_RECEPTOR_COMPLEXES	SET	22	0.0035382	0.0001199	0.17917	0.49212	SA_B_CELL_RECEPTOR_COMPLEXES
WP_MITOCHONDRIAL_COMPLEX_I_A...	SET	48	0.0021196	0.00010603	0.10845	0.4922	WP_MITOCHONDRIAL_COMPLEX_I_ASSEMBLY_MODEL_OXPHOS_SYSTEM
MCBRYAN_PUBERTAL_BREAST_4_5W...2	SET	255	0.0010428	0.00011957	0.054258	0.49233	MCBRYAN_PUBERTAL_BREAST_4_5WK_UP
GOBP_TUBE_MORPHOGENESIS	SET	816	0.00057478	0.00011614	0.029957	0.49235	GOBP_TUBE_MORPHOGENESIS
GOBP_REGULATION_OF_ENAMEL_MI...	SET	7	0.0055884	0.00010687	0.29181	0.49236	GOBP_REGULATION_OF_ENAMEL_MINERALIZATION
GOBP_REGULATION_OF_B_CELL_PR...	SET	62	0.0020835	0.0001184	0.1089	0.49237	GOBP_REGULATION_OF_B_CELL_PROLIFERATION
GOBP_PURINE_DEOXYRIBONUCLEOS...1	SET	5	0.0080992	0.0001309	0.42397	0.49238	GOBP_PURINE_DEOXYRIBONUCLEOSIDE_METABOLIC_PROCESS
GOMF_SULFURTRANSFERASE_ACTIV...	SET	11	0.0045669	0.00010947	0.24126	0.49245	GOMF_SULFURTRANSFERASE_ACTIVITY
GOBP_CALCIUM_ION_TRANSMEMBRA...2	SET	331	0.00085984	0.00011211	0.045825	0.49252	GOBP_CALCIUM_ION_TRANSMEMBRANE_TRANSPORT
GOBP_PHOSPHOLIPID_TRANSLOCAT...	SET	49	0.0022758	0.00011502	0.1223	0.49258	GOBP_PHOSPHOLIPID_TRANSLOCATION
GOMF_MICROTUBULE_MINUS_END_B...	SET	12	0.0035788	8.9593e-05	0.19466	0.49267	GOMF_MICROTUBULE_MINUS_END_BINDING
GOBP_CARBOHYDRATE_DERIVATIVE...3	SET	1023	0.00046639	0.00010492	0.025748	0.49277	GOBP_CARBOHYDRATE_DERIVATIVE_METABOLIC_PROCESS
KEGG_PENTOSE_AND_GLUCURONATE...	SET	26	0.0033756	0.00012435	0.18669	0.49279	KEGG_PENTOSE_AND_GLUCURONATE_INTERCONVERSIONS
GOBP_HISTIDINE_METABOLIC_PRO...	SET	10	0.0046574	0.00010644	0.2621	0.49291	GOBP_HISTIDINE_METABOLIC_PROCESS
REACTOME_MHC_CLASS_II_ANTIGE...	SET	119	0.0012494	9.8225e-05	0.072251	0.4931	REACTOME_MHC_CLASS_II_ANTIGEN_PRESENTATION
KUMAMOTO_RESPONSE_TO_NUTLIN_...2	SET	9	0.0047366	0.0001027	0.27459	0.49312	KUMAMOTO_RESPONSE_TO_NUTLIN_3A_UP
GOMF_ANDROSTAN_3_ALPHA_17_BE...	SET	8	0.0049818	0.00010184	0.28969	0.49314	GOMF_ANDROSTAN_3_ALPHA_17_BETA_DIOL_DEHYDROGENASE_ACTIVITY
GOMF_NUCLEAR_LOCALIZATION_SE...	SET	24	0.0029111	0.00010303	0.16926	0.49314	GOMF_NUCLEAR_LOCALIZATION_SEQUENCE_BINDING
GOBP_POSITIVE_REGULATION_OF_...758	SET	29	0.0028856	0.00011225	0.16846	0.49317	GOBP_POSITIVE_REGULATION_OF_SMOOTH_MUSCLE_CONTRACTION
PID_ECADHERIN_NASCENT_AJ_PAT...	SET	39	0.0021129	9.5293e-05	0.12403	0.4932	PID_ECADHERIN_NASCENT_AJ_PATHWAY
GOBP_NEGATIVE_REGULATION_OF_...372	SET	6	0.004891	8.6595e-05	0.28721	0.49321	GOBP_NEGATIVE_REGULATION_OF_LOW_DENSITY_LIPOPROTEIN_RECEPTOR_ACTIVITY
DURCHDEWALD_SKIN_CARCINOGENE...1	SET	254	0.00087237	9.9839e-05	0.052161	0.49333	DURCHDEWALD_SKIN_CARCINOGENESIS_DN
BILD_CTNNB1_ONCOGENIC_SIGNAT...	SET	74	0.0015897	9.8667e-05	0.095563	0.49336	BILD_CTNNB1_ONCOGENIC_SIGNATURE
REACTOME_VITAMIN_B2_RIBOFLAV...	SET	7	0.0054803	0.0001048	0.33063	0.49339	REACTOME_VITAMIN_B2_RIBOFLAVIN_METABOLISM
KEGG_GLUTATHIONE_METABOLISM	SET	47	0.0019549	9.6767e-05	0.12045	0.49353	KEGG_GLUTATHIONE_METABOLISM
REACTOME_INTERLEUKIN_20_FAMI...	SET	26	0.0026937	9.9226e-05	0.16754	0.49359	REACTOME_INTERLEUKIN_20_FAMILY_SIGNALING
GOBP_CELLULAR_RESPONSE_TO_MA...3	SET	13	0.003478	9.0623e-05	0.21742	0.49362	GOBP_CELLULAR_RESPONSE_TO_MANGANESE_ION
GOBP_DGMP_METABOLIC_PROCESS	SET	5	0.0065704	0.0001062	0.41373	0.49366	GOBP_DGMP_METABOLIC_PROCESS
GUILLAUMOND_KLF10_TARGETS_UP	SET	50	0.0018262	9.3227e-05	0.11566	0.4937	GUILLAUMOND_KLF10_TARGETS_UP
GOBP_MAINTENANCE_OF_POSTSYNA...1	SET	5	0.0057952	9.3666e-05	0.36775	0.49371	GOBP_MAINTENANCE_OF_POSTSYNAPTIC_DENSITY_STRUCTURE
GOMF_CORE_PROMOTER_SEQUENCE_...	SET	40	0.002085	9.5229e-05	0.13429	0.49381	GOMF_CORE_PROMOTER_SEQUENCE_SPECIFIC_DNA_BINDING
TERAMOTO_OPN_TARGETS_CLUSTER...6	SET	18	0.0028371	8.6974e-05	0.18295	0.49381	TERAMOTO_OPN_TARGETS_CLUSTER_7
GOBP_NEGATIVE_REGULATION_OF_...126	SET	657	0.00050877	9.2641e-05	0.03316	0.49388	GOBP_NEGATIVE_REGULATION_OF_CELL_POPULATION_PROLIFERATION
GOBP_MUSCLE_TISSUE_DEVELOPME...	SET	395	0.00064647	9.1919e-05	0.042228	0.49389	GOBP_MUSCLE_TISSUE_DEVELOPMENT
WP_UNFOLDED_PROTEIN_RESPONSE	SET	22	0.0026866	9.1044e-05	0.17588	0.49391	WP_UNFOLDED_PROTEIN_RESPONSE
GOBP_REGULATION_OF_NATURAL_K...4	SET	10	0.0038743	8.8546e-05	0.25718	0.49399	GOBP_REGULATION_OF_NATURAL_KILLER_CELL_MEDIATED_IMMUNE_RESPONSE_TO_TUMOR_CELL
GOMF_GTPASE_ACTIVATOR_ACTIVI...	SET	251	0.00074932	8.5255e-05	0.050438	0.49407	GOMF_GTPASE_ACTIVATOR_ACTIVITY
PID_HDAC_CLASSI_PATHWAY	SET	61	0.0013789	7.7728e-05	0.096148	0.49428	PID_HDAC_CLASSI_PATHWAY
GOCC_CORTICAL_ENDOPLASMIC_RE...	SET	5	0.0051737	8.3621e-05	0.36809	0.49439	GOCC_CORTICAL_ENDOPLASMIC_RETICULUM
REACTOME_CELL_CELL_COMMUNICA...	SET	125	0.0010697	8.6173e-05	0.078739	0.49458	REACTOME_CELL_CELL_COMMUNICATION
LEE_LIVER_CANCER_HEPATOBLAST	SET	15	0.0029361	8.2174e-05	0.21836	0.49464	LEE_LIVER_CANCER_HEPATOBLAST
GOBP_GLYCEROLIPID_CATABOLIC_...	SET	61	0.0013464	7.5897e-05	0.10258	0.49476	GOBP_GLYCEROLIPID_CATABOLIC_PROCESS
FARMER_BREAST_CANCER_CLUSTER...7	SET	19	0.002475	7.795e-05	0.19027	0.49481	FARMER_BREAST_CANCER_CLUSTER_7
WP_PURINERGIC_SIGNALING	SET	28	0.0019195	7.3373e-05	0.14797	0.49483	WP_PURINERGIC_SIGNALING
GOBP_PROTEIN_TRIMERIZATION	SET	17	0.002521	7.511e-05	0.19807	0.49492	GOBP_PROTEIN_TRIMERIZATION
TESAR_ALK_TARGETS_EPISC_3D_UP	SET	6	0.0040032	7.0877e-05	0.3248	0.49508	TESAR_ALK_TARGETS_EPISC_3D_UP
GOBP_ACTIN_POLYMERIZATION_OR...	SET	179	0.00074993	7.2192e-05	0.061261	0.49512	GOBP_ACTIN_POLYMERIZATION_OR_DEPOLYMERIZATION
GOBP_GRANULOCYTE_MIGRATION	SET	136	0.0009009	7.5681e-05	0.074089	0.49515	GOBP_GRANULOCYTE_MIGRATION
WHITFIELD_CELL_CYCLE_LITERAT...	SET	44	0.0014246	6.8232e-05	0.11779	0.49518	WHITFIELD_CELL_CYCLE_LITERATURE
AMUNDSON_RESPONSE_TO_ARSENITE	SET	204	0.0006731	6.9128e-05	0.056269	0.49523	AMUNDSON_RESPONSE_TO_ARSENITE
CHNG_MULTIPLE_MYELOMA_HYPERP...2	SET	52	0.0011855	6.1716e-05	0.09948	0.49525	CHNG_MULTIPLE_MYELOMA_HYPERPLOID_UP
GOBP_MACROPHAGE_ACTIVATION	SET	102	0.00096067	6.9952e-05	0.084646	0.49547	GOBP_MACROPHAGE_ACTIVATION
GOMF_PHOSPHATIDYLINOSITOL_BI...1	SET	262	0.00055591	6.4602e-05	0.050611	0.49562	GOMF_PHOSPHATIDYLINOSITOL_BINDING
GOBP_POSITIVE_REGULATION_OF_...851	SET	65	0.0011566	6.7298e-05	0.10554	0.49563	GOBP_POSITIVE_REGULATION_OF_T_CELL_MEDIATED_IMMUNITY
NIKOLSKY_BREAST_CANCER_20P13...	SET	8	0.0041809	8.547e-05	0.3817	0.49563	NIKOLSKY_BREAST_CANCER_20P13_AMPLICON
LOPES_METHYLATED_IN_COLON_CA...2	SET	28	0.0017992	6.8776e-05	0.16769	0.49572	LOPES_METHYLATED_IN_COLON_CANCER_UP
GOBP_URETER_MORPHOGENESIS	SET	5	0.0046633	7.5371e-05	0.43756	0.49575	GOBP_URETER_MORPHOGENESIS
GOBP_NEGATIVE_REGULATION_OF_...629	SET	22	0.0019047	6.4545e-05	0.17999	0.49578	GOBP_NEGATIVE_REGULATION_OF_STEM_CELL_POPULATION_MAINTENANCE
GOBP_SPERM_EJACULATION	SET	6	0.0034256	6.0649e-05	0.33114	0.49587	GOBP_SPERM_EJACULATION
REACTOME_SYNTHESIS_OF_IP3_AN...	SET	25	0.0017201	6.2133e-05	0.1672	0.4959	REACTOME_SYNTHESIS_OF_IP3_AND_IP4_IN_THE_CYTOSOL
GOBP_NEGATIVE_REGULATION_OF_...663	SET	10	0.002658	6.0746e-05	0.26006	0.49592	GOBP_NEGATIVE_REGULATION_OF_TRANSCRIPTION_FROM_RNA_POLYMERASE_II_PROMOTER_IN_RESPONSE_TO_STRESS
GOBP_TRIGLYCERIDE_CATABOLIC_...	SET	24	0.0018835	6.6663e-05	0.18435	0.49592	GOBP_TRIGLYCERIDE_CATABOLIC_PROCESS
SIMBULAN_PARP1_TARGETS_DN	SET	16	0.0019286	5.5745e-05	0.18841	0.49592	SIMBULAN_PARP1_TARGETS_DN
BIOCARTA_PS1_PATHWAY	SET	14	0.0020788	5.6209e-05	0.20387	0.49593	BIOCARTA_PS1_PATHWAY
REACTOME_DEFECTIVE_CHSY1_CAU...	SET	7	0.0026695	5.105e-05	0.26237	0.49594	REACTOME_DEFECTIVE_CHSY1_CAUSES_TPBS
WP_PTF1A_RELATED_REGULATORY_...	SET	11	0.0026921	6.4528e-05	0.26739	0.49598	WP_PTF1A_RELATED_REGULATORY_PATHWAY
GOBP_NEGATIVE_REGULATION_OF_...5	SET	7	0.0033366	6.3806e-05	0.33203	0.49599	GOBP_NEGATIVE_REGULATION_OF_ACTION_POTENTIAL
GOBP_POSITIVE_REGULATION_OF_...201	SET	164	0.00069519	6.4083e-05	0.069183	0.49599	GOBP_POSITIVE_REGULATION_OF_CYTOSOLIC_CALCIUM_ION_CONCENTRATION
SHEPARD_BMYB_MORPHOLINO_UP	SET	204	0.00053458	5.4901e-05	0.054549	0.49609	SHEPARD_BMYB_MORPHOLINO_UP
GOBP_PHOSPHATIDYLINOSITOL_ME...	SET	143	0.00065963	5.681e-05	0.067636	0.49611	GOBP_PHOSPHATIDYLINOSITOL_METABOLIC_PROCESS
DODD_NASOPHARYNGEAL_CARCINOM...1	SET	1302	0.00022606	5.6926e-05	0.023294	0.49613	DODD_NASOPHARYNGEAL_CARCINOMA_DN
GOMF_ALKANE_1_MONOOXYGENASE_...	SET	4	0.0046094	6.6637e-05	0.47836	0.49616	GOMF_ALKANE_1_MONOOXYGENASE_ACTIVITY
GOBP_NEGATIVE_REGULATION_OF_...387	SET	161	0.00060752	5.5491e-05	0.063767	0.4962	GOBP_NEGATIVE_REGULATION_OF_MAPK_CASCADE
GOBP_PLASMINOGEN_ACTIVATION	SET	25	0.0016043	5.7952e-05	0.17187	0.49628	GOBP_PLASMINOGEN_ACTIVATION
REACTOME_TRANSPORT_OF_RCBL_W...	SET	8	0.0029913	6.115e-05	0.33006	0.49638	REACTOME_TRANSPORT_OF_RCBL_WITHIN_THE_BODY
WP_TRIACYLGLYCERIDE_SYNTHESIS	SET	23	0.0016061	5.5651e-05	0.18219	0.49648	WP_TRIACYLGLYCERIDE_SYNTHESIS
GOBP_REGULATION_OF_NITRIC_OX...3	SET	34	0.0012055	5.0772e-05	0.14015	0.49657	GOBP_REGULATION_OF_NITRIC_OXIDE_SYNTHASE_ACTIVITY
REACTOME_REGULATION_OF_INSUL...2	SET	76	0.00081461	5.1236e-05	0.094615	0.49657	REACTOME_REGULATION_OF_INSULIN_SECRETION
GOBP_INFLAMMATORY_RESPONSE_T...1	SET	70	0.00092415	5.5793e-05	0.10766	0.49658	GOBP_INFLAMMATORY_RESPONSE_TO_ANTIGENIC_STIMULUS
WP_NAD_METABOLISM	SET	15	0.0017291	4.8393e-05	0.20372	0.49661	WP_NAD_METABOLISM
FRIDMAN_SENESCENCE_DN	SET	11	0.0021705	5.2027e-05	0.25915	0.49666	FRIDMAN_SENESCENCE_DN
GOBP_REGULATION_OF_TRAIL_ACT...	SET	4	0.0043896	6.346e-05	0.53741	0.49674	GOBP_REGULATION_OF_TRAIL_ACTIVATED_APOPTOTIC_SIGNALING_PATHWAY
GOBP_POSITIVE_REGULATION_OF_...475	SET	18	0.0014636	4.4869e-05	0.17978	0.49675	GOBP_POSITIVE_REGULATION_OF_MAST_CELL_ACTIVATION
GOCC_BASEMENT_MEMBRANE_COLLA...	SET	6	0.003152	5.5805e-05	0.38952	0.49677	GOCC_BASEMENT_MEMBRANE_COLLAGEN_TRIMER
WP_HFE_EFFECT_ON_HEPCIDIN_PR...	SET	7	0.0023277	4.4512e-05	0.28783	0.49677	WP_HFE_EFFECT_ON_HEPCIDIN_PRODUCTION
GOBP_CYTOSOLIC_TRANSPORT	SET	170	0.00046153	4.3309e-05	0.057843	0.49682	GOBP_CYTOSOLIC_TRANSPORT
GOBP_LEUKOCYTE_TETHERING_OR_...	SET	32	0.001142	4.6664e-05	0.14773	0.49692	GOBP_LEUKOCYTE_TETHERING_OR_ROLLING
GOBP_EMBRYONIC_EYE_MORPHOGEN...	SET	35	0.0010804	4.6165e-05	0.14707	0.49707	GOBP_EMBRYONIC_EYE_MORPHOGENESIS
GOBP_RNA_POLYADENYLATION	SET	41	0.00084145	3.8908e-05	0.11454	0.49707	GOBP_RNA_POLYADENYLATION
GAUSSMANN_MLL_AF4_FUSION_TAR...2	SET	174	0.00046659	4.4291e-05	0.063686	0.49708	GAUSSMANN_MLL_AF4_FUSION_TARGETS_A_UP
GOBP_AGGREPHAGY	SET	10	0.0019101	4.3654e-05	0.26301	0.4971	GOBP_AGGREPHAGY
GOBP_RHOMBOMERE_DEVELOPMENT	SET	7	0.0028975	5.5408e-05	0.40039	0.49711	GOBP_RHOMBOMERE_DEVELOPMENT
REACTOME_NEF_AND_SIGNAL_TRAN...	SET	8	0.0021997	4.4967e-05	0.30485	0.49712	REACTOME_NEF_AND_SIGNAL_TRANSDUCTION
GOBP_NEGATIVE_REGULATION_OF_...632	SET	25	0.0010935	3.9501e-05	0.15662	0.49721	GOBP_NEGATIVE_REGULATION_OF_STEROID_METABOLIC_PROCESS
GOMF_GROWTH_FACTOR_BINDING	SET	127	0.000527	4.2791e-05	0.076698	0.49726	GOMF_GROWTH_FACTOR_BINDING
GOMF_RNA_POLYMERASE_I_TRANSC...	SET	8	0.0020415	4.1735e-05	0.29801	0.49727	GOMF_RNA_POLYMERASE_I_TRANSCRIPTION_REGULATORY_REGION_SEQUENCE_SPECIFIC_DNA_BINDING
GOBP_INTRACELLULAR_PROTEIN_T...1	SET	51	0.00068494	3.5314e-05	0.10132	0.4973	GOBP_INTRACELLULAR_PROTEIN_TRANSMEMBRANE_TRANSPORT
GOBP_CATECHOL_CONTAINING_COM...2	SET	6	0.0023891	4.2299e-05	0.36977	0.49742	GOBP_CATECHOL_CONTAINING_COMPOUND_CATABOLIC_PROCESS
GOBP_POSITIVE_REGULATION_OF_...704	SET	51	0.00074771	3.855e-05	0.11689	0.49745	GOBP_POSITIVE_REGULATION_OF_RECEPTOR_MEDIATED_ENDOCYTOSIS
VART_KSHV_INFECTION_ANGIOGEN...2	SET	154	0.00040019	3.5757e-05	0.071143	0.49776	VART_KSHV_INFECTION_ANGIOGENIC_MARKERS_UP
GOBP_POSITIVE_REGULATION_OF_...38	SET	8	0.0014133	2.8892e-05	0.25847	0.49782	GOBP_POSITIVE_REGULATION_OF_APOPTOTIC_CELL_CLEARANCE
REACTOME_POU5F1_OCT4_SOX2_NA...1	SET	12	0.0012705	3.1805e-05	0.23489	0.49784	REACTOME_POU5F1_OCT4_SOX2_NANOG_ACTIVATE_GENES_RELATED_TO_PROLIFERATION
GOBP_DNA_STRAND_ELONGATION	SET	36	0.00061919	2.6832e-05	0.11826	0.49791	GOBP_DNA_STRAND_ELONGATION
GOBP_SODIUM_INDEPENDENT_ORGA...	SET	14	0.0013153	3.5563e-05	0.26	0.49798	GOBP_SODIUM_INDEPENDENT_ORGANIC_ANION_TRANSPORT
PID_MYC_ACTIV_PATHWAY	SET	77	0.00043021	2.7236e-05	0.086955	0.49803	PID_MYC_ACTIV_PATHWAY
SU_TESTIS	SET	72	0.00043346	2.6539e-05	0.08836	0.49804	SU_TESTIS
ODONNELL_TARGETS_OF_MYC_AND_...2	SET	75	0.00045682	2.8544e-05	0.094486	0.49807	ODONNELL_TARGETS_OF_MYC_AND_TFRC_UP
GOMF_DOLICHYL_DIPHOSPHOOLIGO...	SET	5	0.0017481	2.8254e-05	0.36482	0.49809	GOMF_DOLICHYL_DIPHOSPHOOLIGOSACCHARIDE_PROTEIN_GLYCOTRANSFERASE_ACTIVITY
SHETH_LIVER_CANCER_VS_TXNIP_...6	SET	52	0.00055473	2.8879e-05	0.11651	0.4981	SHETH_LIVER_CANCER_VS_TXNIP_LOSS_PAM6
BLANCO_MELO_BRONCHIAL_EPITHE...2	SET	600	0.00015802	2.754e-05	0.03438	0.49817	BLANCO_MELO_BRONCHIAL_EPITHELIAL_CELLS_INFLUENZA_A_DEL_NS1_INFECTION_UP
GOMF_ODORANT_BINDING	SET	97	0.00043309	3.0757e-05	0.10033	0.49828	GOMF_ODORANT_BINDING
GOMF_CATECHOLAMINE_BINDING	SET	11	0.0011203	2.6853e-05	0.28734	0.49844	GOMF_CATECHOLAMINE_BINDING
GOBP_POSITIVE_REGULATION_OF_...841	SET	18	0.00077881	2.3875e-05	0.20176	0.49846	GOBP_POSITIVE_REGULATION_OF_TYPE_2_IMMUNE_RESPONSE
GOBP_INTERLEUKIN_5_PRODUCTION	SET	19	0.0007706	2.427e-05	0.2035	0.49849	GOBP_INTERLEUKIN_5_PRODUCTION
GOBP_TISSUE_HOMEOSTASIS	SET	249	0.00017934	2.0324e-05	0.053853	0.49867	GOBP_TISSUE_HOMEOSTASIS
GOMF_STRUCTURAL_CONSTITUENT_...14	SET	4	0.0013557	1.9598e-05	0.41445	0.4987	GOMF_STRUCTURAL_CONSTITUENT_OF_TOOTH_ENAMEL
SCHEIDEREIT_IKK_TARGETS	SET	18	0.0006076	1.8627e-05	0.18615	0.4987	SCHEIDEREIT_IKK_TARGETS
GOCC_EXTRINSIC_COMPONENT_OF_...10	SET	5	0.0011872	1.9189e-05	0.36654	0.49871	GOCC_EXTRINSIC_COMPONENT_OF_PRESYNAPTIC_MEMBRANE
GOBP_REGULATION_OF_STORE_OPE...1	SET	8	0.00089608	1.8318e-05	0.28034	0.49872	GOBP_REGULATION_OF_STORE_OPERATED_CALCIUM_CHANNEL_ACTIVITY
GOBP_VITAMIN_TRANSPORT	SET	51	0.00037786	1.9482e-05	0.11987	0.49874	GOBP_VITAMIN_TRANSPORT
BILANGES_SERUM_AND_RAPAMYCIN...	SET	64	0.00027415	1.5828e-05	0.092177	0.49881	BILANGES_SERUM_AND_RAPAMYCIN_SENSITIVE_GENES
KEGG_RENAL_CELL_CARCINOMA	SET	67	0.0002987	1.7644e-05	0.10035	0.49881	KEGG_RENAL_CELL_CARCINOMA
GOBP_IONOTROPIC_GLUTAMATE_RE...	SET	24	0.00051251	1.8139e-05	0.18332	0.49888	GOBP_IONOTROPIC_GLUTAMATE_RECEPTOR_SIGNALING_PATHWAY
GOBP_GLOMERULUS_DEVELOPMENT	SET	65	0.00029089	1.6925e-05	0.10751	0.49892	GOBP_GLOMERULUS_DEVELOPMENT
WP_CHOLESTEROL_BIOSYNTHESIS_...2	SET	5	0.00083384	1.3477e-05	0.32737	0.49898	WP_CHOLESTEROL_BIOSYNTHESIS_WITH_SKELETAL_DYSPLASIAS
GOMF_PH_DOMAIN_BINDING	SET	8	0.00085454	1.7469e-05	0.34241	0.499	GOMF_PH_DOMAIN_BINDING
MCCABE_HOXC6_TARGETS_CANCER_...2	SET	26	0.00037522	1.3822e-05	0.1574	0.49905	MCCABE_HOXC6_TARGETS_CANCER_UP
FARMER_BREAST_CANCER_CLUSTER...2	SET	32	0.00032237	1.3172e-05	0.1437	0.49911	FARMER_BREAST_CANCER_CLUSTER_2
GOBP_MAMMARY_GLAND_DEVELOPME...	SET	130	0.00015747	1.2936e-05	0.074013	0.49915	GOBP_MAMMARY_GLAND_DEVELOPMENT
GOBP_PYRIDINE_CONTAINING_COM...2	SET	8	0.00049279	1.0074e-05	0.23265	0.49915	GOBP_PYRIDINE_CONTAINING_COMPOUND_CATABOLIC_PROCESS
WP_SARSCOV2_AND_COVID19_PATH...	SET	8	0.00064796	1.3246e-05	0.31633	0.49918	WP_SARSCOV2_AND_COVID19_PATHWAY
WP_HEMATOPOIETIC_STEM_CELL_G...	SET	19	0.00036193	1.1399e-05	0.18234	0.49921	WP_HEMATOPOIETIC_STEM_CELL_GENE_REGULATION_BY_GABP_ALPHABETA_COMPLEX
REACTOME_MECP2_REGULATES_NEU...	SET	17	0.00035862	1.0684e-05	0.20822	0.49931	REACTOME_MECP2_REGULATES_NEURONAL_RECEPTORS_AND_CHANNELS
GOBP_RESPONSE_TO_UV_B	SET	21	0.00021253	7.0368e-06	0.16768	0.49949	GOBP_RESPONSE_TO_UV_B
GOBP_SKELETAL_MUSCLE_SATELLI...4	SET	14	0.00029129	7.8762e-06	0.22754	0.49949	GOBP_SKELETAL_MUSCLE_SATELLITE_CELL_PROLIFERATION
GOBP_CRANIAL_SUTURE_MORPHOGE...	SET	8	0.0004222	8.6309e-06	0.33992	0.4995	GOBP_CRANIAL_SUTURE_MORPHOGENESIS
MARSON_FOXP3_CORE_DIRECT_TAR...	SET	17	0.00024067	7.1702e-06	0.19078	0.4995	MARSON_FOXP3_CORE_DIRECT_TARGETS
GOCC_NEURONAL_DENSE_CORE_VES...1	SET	28	0.00018996	7.2611e-06	0.15924	0.49952	GOCC_NEURONAL_DENSE_CORE_VESICLE
GOBP_APOLIPOPROTEIN_A_I_MEDI...	SET	5	0.00035195	5.6885e-06	0.3452	0.49959	GOBP_APOLIPOPROTEIN_A_I_MEDIATED_SIGNALING_PATHWAY
VERHAAK_GLIOBLASTOMA_MESENCH...	SET	210	4.4575e-05	4.644e-06	0.057873	0.49969	VERHAAK_GLIOBLASTOMA_MESENCHYMAL
GOBP_REGULATION_OF_TRANSCRIP...9	SET	48	-2.6838e-05	-1.3425e-06	0.12599	0.50008	GOBP_REGULATION_OF_TRANSCRIPTION_REGULATORY_REGION_DNA_BINDING
GOBP_DETERMINATION_OF_ADULT_...	SET	20	-9.0595e-05	-2.9274e-06	0.18775	0.50019	GOBP_DETERMINATION_OF_ADULT_LIFESPAN
GOBP_NEGATIVE_REGULATION_OF_...208	SET	4	-0.00029487	-4.2629e-06	0.4124	0.50029	GOBP_NEGATIVE_REGULATION_OF_ENDOTHELIAL_CELL_CHEMOTAXIS
GOBP_REGULATION_OF_PROTEIN_D...4	SET	11	-0.0002405	-5.7646e-06	0.25612	0.50037	GOBP_REGULATION_OF_PROTEIN_DEUBIQUITINATION
GOBP_REGULATION_OF_MAP_KINAS...	SET	180	-8.7986e-05	-8.4934e-06	0.060958	0.50058	GOBP_REGULATION_OF_MAP_KINASE_ACTIVITY
GOBP_POSITIVE_REGULATION_OF_...757	SET	80	-0.00014604	-9.4228e-06	0.094268	0.50062	GOBP_POSITIVE_REGULATION_OF_SMOOTH_MUSCLE_CELL_PROLIFERATION
BUYTAERT_PHOTODYNAMIC_THERAP...2	SET	788	-5.4005e-05	-1.0731e-05	0.029346	0.50073	BUYTAERT_PHOTODYNAMIC_THERAPY_STRESS_UP
GOBP_INTRINSIC_APOPTOTIC_SIG...5	SET	61	-0.00018427	-1.0388e-05	0.096855	0.50076	GOBP_INTRINSIC_APOPTOTIC_SIGNALING_PATHWAY_IN_RESPONSE_TO_ENDOPLASMIC_RETICULUM_STRESS
BIOCARTA_ACTINY_PATHWAY	SET	11	-0.0004338	-1.0398e-05	0.21969	0.50079	BIOCARTA_ACTINY_PATHWAY
GOBP_SPERM_DNA_CONDENSATION	SET	17	-0.00042837	-1.2763e-05	0.18452	0.50093	GOBP_SPERM_DNA_CONDENSATION
GOBP_PRODUCTION_OF_MOLECULAR...2	SET	234	-0.00012935	-1.4216e-05	0.05445	0.50095	GOBP_PRODUCTION_OF_MOLECULAR_MEDIATOR_OF_IMMUNE_RESPONSE
REACTOME_RECOGNITION_AND_ASS...	SET	30	-0.0003663	-1.4493e-05	0.14306	0.50102	REACTOME_RECOGNITION_AND_ASSOCIATION_OF_DNA_GLYCOSYLASE_WITH_SITE_CONTAINING_AN_AFFECTED_PURINE
GOMF_FATTY_ACID_BINDING	SET	48	-0.00032816	-1.6415e-05	0.1158	0.50113	GOMF_FATTY_ACID_BINDING
GOBP_TELOMERE_MAINTENANCE_VI...2	SET	9	-0.00063341	-1.3734e-05	0.2206	0.50115	GOBP_TELOMERE_MAINTENANCE_VIA_SEMI_CONSERVATIVE_REPLICATION
GOBP_REGULATION_OF_LEUKOCYTE...11	SET	16	-0.00076461	-2.2101e-05	0.22225	0.50137	GOBP_REGULATION_OF_LEUKOCYTE_TETHERING_OR_ROLLING
GOCC_SPLICEOSOMAL_SNRNP_COMP...	SET	62	-0.00031019	-1.7628e-05	0.084429	0.50147	GOCC_SPLICEOSOMAL_SNRNP_COMPLEX
GOBP_REGULATION_OF_GONADOTRO...	SET	11	-0.00088287	-2.1162e-05	0.23814	0.50148	GOBP_REGULATION_OF_GONADOTROPIN_SECRETION
GOMF_TOLL_LIKE_RECEPTOR_4_BI...	SET	5	-0.001786	-2.8867e-05	0.42576	0.50167	GOMF_TOLL_LIKE_RECEPTOR_4_BINDING
WP_HEPATITIS_C_AND_HEPATOCEL...	SET	49	-0.00052171	-2.6366e-05	0.12463	0.50167	WP_HEPATITIS_C_AND_HEPATOCELLULAR_CARCINOMA
BILANGES_RAPAMYCIN_SENSITIVE...1	SET	35	-0.0005422	-2.3168e-05	0.12656	0.50171	BILANGES_RAPAMYCIN_SENSITIVE_GENES
HOEBEKE_LYMPHOID_STEM_CELL_UP	SET	92	-0.0003798	-2.6272e-05	0.086296	0.50176	HOEBEKE_LYMPHOID_STEM_CELL_UP
GOBP_REGULATION_OF_PROGRAMME...	SET	26	-0.00069237	-2.5504e-05	0.15488	0.50178	GOBP_REGULATION_OF_PROGRAMMED_NECROTIC_CELL_DEATH
GOBP_REGULATION_OF_PROTEIN_L...3	SET	119	-0.00032316	-2.5405e-05	0.071849	0.50179	GOBP_REGULATION_OF_PROTEIN_LOCALIZATION_TO_CELL_PERIPHERY
GOBP_REGULATION_OF_ACUTE_INF...1	SET	45	-0.00065544	-3.1748e-05	0.13423	0.50195	GOBP_REGULATION_OF_ACUTE_INFLAMMATORY_RESPONSE
GOMF_HISTONE_THREONINE_KINAS...	SET	8	-0.0015454	-3.1593e-05	0.31176	0.50198	GOMF_HISTONE_THREONINE_KINASE_ACTIVITY
GOBP_WALKING_BEHAVIOR	SET	34	-0.0007194	-3.0298e-05	0.13629	0.50211	GOBP_WALKING_BEHAVIOR
WEBER_METHYLATED_LCP_IN_FIBR...1	SET	10	-0.0014972	-3.4219e-05	0.26776	0.50223	WEBER_METHYLATED_LCP_IN_FIBROBLAST_DN
GOBP_ESTABLISHMENT_OF_SKIN_B...	SET	29	-0.000929	-3.6139e-05	0.16483	0.50225	GOBP_ESTABLISHMENT_OF_SKIN_BARRIER
SMID_BREAST_CANCER_RELAPSE_I...8	SET	22	-0.0010282	-3.4844e-05	0.17099	0.5024	SMID_BREAST_CANCER_RELAPSE_IN_LUNG_UP
GOBP_REGULATION_OF_FEMALE_RE...	SET	7	-0.001921	-3.6735e-05	0.31465	0.50244	GOBP_REGULATION_OF_FEMALE_RECEPTIVITY
REACTOME_HYALURONAN_METABOLI...	SET	17	-0.0011307	-3.3687e-05	0.18441	0.50245	REACTOME_HYALURONAN_METABOLISM
BURTON_ADIPOGENESIS_2	SET	70	-0.00058712	-3.5446e-05	0.094714	0.50247	BURTON_ADIPOGENESIS_2
GOBP_POSITIVE_REGULATION_OF_...318	SET	63	-0.00068958	-3.9502e-05	0.10583	0.5026	GOBP_POSITIVE_REGULATION_OF_GLIOGENESIS
GOBP_FACIAL_NERVE_STRUCTURAL...	SET	7	-0.0022742	-4.349e-05	0.34755	0.50261	GOBP_FACIAL_NERVE_STRUCTURAL_ORGANIZATION
WENG_POR_DOSAGE	SET	23	-0.0010984	-3.8057e-05	0.16732	0.50262	WENG_POR_DOSAGE
GOBP_NEGATIVE_REGULATION_OF_...539	SET	7	-0.0016781	-3.209e-05	0.2333	0.50287	GOBP_NEGATIVE_REGULATION_OF_PROTEIN_K63_LINKED_UBIQUITINATION
GOBP_ALCOHOL_METABOLIC_PROCE...	SET	342	-0.00032885	-4.357e-05	0.044729	0.50293	GOBP_ALCOHOL_METABOLIC_PROCESS
GOBP_INTERLEUKIN_2_PRODUCTION	SET	59	-0.00084477	-4.6836e-05	0.11109	0.50303	GOBP_INTERLEUKIN_2_PRODUCTION
GOBP_NEGATIVE_REGULATION_OF_...721	SET	5	-0.0027353	-4.4211e-05	0.35514	0.50307	GOBP_NEGATIVE_REGULATION_OF_VITAMIN_D_BIOSYNTHETIC_PROCESS
MEDINA_SMARCA4_TARGETS	SET	36	-0.0010283	-4.456e-05	0.13286	0.50309	MEDINA_SMARCA4_TARGETS
REACTOME_MET_PROMOTES_CELL_M...	SET	41	-0.0010674	-4.9354e-05	0.13417	0.50317	REACTOME_MET_PROMOTES_CELL_MOTILITY
GOBP_INTRACELLULAR_TRANSPORT	SET	1486	-0.00016934	-4.532e-05	0.020959	0.50322	GOBP_INTRACELLULAR_TRANSPORT
GOMF_TYPE_I_TRANSFORMING_GRO...	SET	11	-0.0023941	-5.7384e-05	0.2941	0.50325	GOMF_TYPE_I_TRANSFORMING_GROWTH_FACTOR_BETA_RECEPTOR_BINDING
BIOCARTA_GRANULOCYTES_PATHWAY	SET	14	-0.0019353	-5.2328e-05	0.22996	0.50336	BIOCARTA_GRANULOCYTES_PATHWAY
GOMF_TUMOR_NECROSIS_FACTOR_B...	SET	5	-0.003088	-4.9911e-05	0.36689	0.50336	GOMF_TUMOR_NECROSIS_FACTOR_BINDING
WP_FLUOROPYRIMIDINE_ACTIVITY	SET	33	-0.0011752	-4.8762e-05	0.13697	0.50342	WP_FLUOROPYRIMIDINE_ACTIVITY
GOBP_NEGATIVE_REGULATION_OF_...513	SET	352	-0.00038451	-5.167e-05	0.043421	0.50353	GOBP_NEGATIVE_REGULATION_OF_PHOSPHORYLATION
WP_EICOSANOID_SYNTHESIS	SET	22	-0.0016339	-5.5369e-05	0.18383	0.50355	WP_EICOSANOID_SYNTHESIS
GOBP_POSITIVE_REGULATION_OF_...22	SET	151	-0.00058623	-5.187e-05	0.06502	0.5036	GOBP_POSITIVE_REGULATION_OF_AMIDE_METABOLIC_PROCESS
GOBP_REGULATION_OF_PEPTIDE_T...	SET	189	-0.00056741	-5.6112e-05	0.060569	0.50374	GOBP_REGULATION_OF_PEPTIDE_TRANSPORT
FERRANDO_TAL1_NEIGHBORS	SET	17	-0.0018047	-5.3768e-05	0.19222	0.50375	FERRANDO_TAL1_NEIGHBORS
GOBP_POSTSYNAPTIC_DENSITY_PR...	SET	8	-0.0029108	-5.9505e-05	0.30457	0.50381	GOBP_POSTSYNAPTIC_DENSITY_PROTEIN_95_CLUSTERING
GOBP_RESPONSE_TO_ISCHEMIA	SET	55	-0.0011384	-6.0943e-05	0.11847	0.50383	GOBP_RESPONSE_TO_ISCHEMIA
PID_GMCSF_PATHWAY	SET	35	-0.001307	-5.5847e-05	0.13525	0.50386	PID_GMCSF_PATHWAY
GOMF_PROTEIN_TYROSINE_KINASE...2	SET	139	-0.00075755	-6.4331e-05	0.073706	0.5041	GOMF_PROTEIN_TYROSINE_KINASE_ACTIVITY
GOMF_PEROXISOME_TARGETING_SE...	SET	5	-0.0037465	-6.0554e-05	0.36372	0.50411	GOMF_PEROXISOME_TARGETING_SEQUENCE_BINDING
GOBP_RESPONSE_TO_L_GLUTAMATE	SET	11	-0.0023948	-5.7402e-05	0.22402	0.50426	GOBP_RESPONSE_TO_L_GLUTAMATE
DARWICHE_PAPILLOMA_RISK_LOW_...1	SET	161	-0.00067233	-6.1411e-05	0.062241	0.50431	DARWICHE_PAPILLOMA_RISK_LOW_DN
SHAFFER_IRF4_TARGETS_IN_MYEL...	SET	97	-0.0008983	-6.3795e-05	0.083159	0.50431	SHAFFER_IRF4_TARGETS_IN_MYELOMA_VS_MATURE_B_LYMPHOCYTE
LINDGREN_BLADDER_CANCER_WITH...	SET	113	-0.00086636	-6.638e-05	0.07953	0.50435	LINDGREN_BLADDER_CANCER_WITH_LOH_IN_CHR9Q
GOBP_RESPONSE_TO_ORGANOPHOSP...	SET	122	-0.00083674	-6.6599e-05	0.074463	0.50448	GOBP_RESPONSE_TO_ORGANOPHOSPHORUS
BOYLAN_MULTIPLE_MYELOMA_PCA3...2	SET	78	-0.001184	-7.5437e-05	0.10193	0.50463	BOYLAN_MULTIPLE_MYELOMA_PCA3_UP
GOBP_REGULATION_OF_BLOOD_CIR...	SET	236	-0.0006627	-7.3142e-05	0.056482	0.50468	GOBP_REGULATION_OF_BLOOD_CIRCULATION
REACTOME_UREA_CYCLE	SET	9	-0.0033374	-7.2363e-05	0.28445	0.50468	REACTOME_UREA_CYCLE
GOMF_PHOSPHATE_ION_BINDING	SET	11	-0.0029417	-7.0511e-05	0.24314	0.50483	GOMF_PHOSPHATE_ION_BINDING
GOBP_ETHER_METABOLIC_PROCESS	SET	25	-0.0020959	-7.5707e-05	0.17141	0.50488	GOBP_ETHER_METABOLIC_PROCESS
GOMF_VOLTAGE_GATED_CHLORIDE_...	SET	9	-0.0037232	-8.0727e-05	0.30435	0.50488	GOMF_VOLTAGE_GATED_CHLORIDE_CHANNEL_ACTIVITY
HOLLEMAN_VINCRISTINE_RESISTA...2	SET	27	-0.0019671	-7.3838e-05	0.15731	0.50499	HOLLEMAN_VINCRISTINE_RESISTANCE_ALL_UP
GOBP_GEPHYRIN_CLUSTERING_INV...	SET	5	-0.0052185	-8.4345e-05	0.41146	0.50506	GOBP_GEPHYRIN_CLUSTERING_INVOLVED_IN_POSTSYNAPTIC_DENSITY_ASSEMBLY
GOBP_RETINOIC_ACID_METABOLIC...	SET	31	-0.0021036	-8.4603e-05	0.16491	0.50509	GOBP_RETINOIC_ACID_METABOLIC_PROCESS
REACTOME_MITOTIC_G1_PHASE_AN...	SET	144	-0.00084319	-7.2871e-05	0.062778	0.50536	REACTOME_MITOTIC_G1_PHASE_AND_G1_S_TRANSITION
GOBP_INOSITOL_PHOSPHATE_CATA...	SET	18	-0.0026706	-8.1871e-05	0.19795	0.50538	GOBP_INOSITOL_PHOSPHATE_CATABOLIC_PROCESS
CHANG_POU5F1_TARGETS_UP	SET	14	-0.0033479	-9.0523e-05	0.24793	0.50539	CHANG_POU5F1_TARGETS_UP
GOBP_POSITIVE_REGULATION_OF_...64	SET	6	-0.0054178	-9.5921e-05	0.39058	0.50553	GOBP_POSITIVE_REGULATION_OF_BLOOD_PRESSURE_BY_EPINEPHRINE_NOREPINEPHRINE
GOBP_RESPIRATORY_ELECTRON_TR...	SET	103	-0.0010913	-7.9853e-05	0.078035	0.50558	GOBP_RESPIRATORY_ELECTRON_TRANSPORT_CHAIN
GOBP_POSITIVE_REGULATION_OF_...631	SET	5	-0.0066728	-0.00010785	0.47051	0.50566	GOBP_POSITIVE_REGULATION_OF_PHOSPHOLIPID_TRANSLOCATION
GOBP_POSITIVE_REGULATION_OF_...676	SET	99	-0.0011041	-7.9214e-05	0.076942	0.50572	GOBP_POSITIVE_REGULATION_OF_PROTEIN_LOCALIZATION_TO_MEMBRANE
GOMF_PEPTIDOGLYCAN_IMMUNE_RE...	SET	5	-0.0061337	-9.9137e-05	0.42318	0.50578	GOMF_PEPTIDOGLYCAN_IMMUNE_RECEPTOR_ACTIVITY
GOMF_NUCLEAR_THYROID_HORMONE...	SET	27	-0.0019986	-7.5023e-05	0.13694	0.50582	GOMF_NUCLEAR_THYROID_HORMONE_RECEPTOR_BINDING
WP_EXTRAFOLLICULAR_AND_FOLLI...	SET	69	-0.0015131	-9.0697e-05	0.10355	0.50583	WP_EXTRAFOLLICULAR_AND_FOLLICULAR_B_CELL_ACTIVATION_BY_SARSCOV2
MOLENAAR_TARGETS_OF_CCND1_AN...2	SET	62	-0.0014332	-8.1451e-05	0.097871	0.50584	MOLENAAR_TARGETS_OF_CCND1_AND_CDK4_UP
IIZUKA_LIVER_CANCER_EARLY_RE...	SET	11	-0.003856	-9.2425e-05	0.25569	0.50602	IIZUKA_LIVER_CANCER_EARLY_RECURRENCE
GOMF_BENZODIAZEPINE_RECEPTOR...1	SET	9	-0.0049878	-0.00010815	0.32801	0.50607	GOMF_BENZODIAZEPINE_RECEPTOR_ACTIVITY
GOBP_LOW_DENSITY_LIPOPROTEIN...3	SET	5	-0.0060282	-9.7432e-05	0.38927	0.50618	GOBP_LOW_DENSITY_LIPOPROTEIN_RECEPTOR_PARTICLE_METABOLIC_PROCESS
VALK_AML_CLUSTER_3	SET	31	-0.0021734	-8.741e-05	0.13899	0.50624	VALK_AML_CLUSTER_3
REACTOME_RHO_GTPASES_ACTIVAT...3	SET	29	-0.0022667	-8.8176e-05	0.14455	0.50626	REACTOME_RHO_GTPASES_ACTIVATE_IQGAPS
GOBP_CELLULAR_RESPONSE_TO_CA...5	SET	136	-0.0010664	-8.9582e-05	0.067867	0.50627	GOBP_CELLULAR_RESPONSE_TO_CARBOHYDRATE_STIMULUS
REACTOME_PROCESSIVE_SYNTHESI...1	SET	19	-0.0026508	-8.3488e-05	0.16868	0.50627	REACTOME_PROCESSIVE_SYNTHESIS_ON_THE_C_STRAND_OF_THE_TELOMERE
KEGG_ALLOGRAFT_REJECTION	SET	34	-0.0024842	-0.00010462	0.1571	0.50631	KEGG_ALLOGRAFT_REJECTION
GOMF_SINGLE_STRANDED_DNA_END...	SET	10	-0.003832	-8.7579e-05	0.24133	0.50633	GOMF_SINGLE_STRANDED_DNA_ENDODEOXYRIBONUCLEASE_ACTIVITY
BERTUCCI_INVASIVE_CARCINOMA_...1	SET	43	-0.0020967	-9.9282e-05	0.1318	0.50635	BERTUCCI_INVASIVE_CARCINOMA_DUCTAL_VS_LOBULAR_DN
GOMF_ADENOSINE_RECEPTOR_BIND...	SET	7	-0.0055111	-0.00010539	0.34608	0.50635	GOMF_ADENOSINE_RECEPTOR_BINDING
ROSS_AML_WITH_CBFB_MYH11_FUS...	SET	48	-0.0019614	-9.8115e-05	0.12305	0.50636	ROSS_AML_WITH_CBFB_MYH11_FUSION
ROVERSI_GLIOMA_LOH_REGIONS	SET	45	-0.0024584	-0.00011908	0.15398	0.50637	ROVERSI_GLIOMA_LOH_REGIONS
GOCC_CLEAVAGE_FURROW	SET	54	-0.0017667	-9.3718e-05	0.11026	0.50639	GOCC_CLEAVAGE_FURROW
WP_TRANSCRIPTION_COFACTORS_S...	SET	17	-0.0032217	-9.5983e-05	0.20103	0.50639	WP_TRANSCRIPTION_COFACTORS_SKI_AND_SKIL_PROTEIN_PARTNERS
GOBP_BASE_CONVERSION_OR_SUBS...	SET	19	-0.0032591	-0.00010265	0.20239	0.50642	GOBP_BASE_CONVERSION_OR_SUBSTITUTION_EDITING
SHAFFER_IRF4_TARGETS_IN_ACTI...2	SET	61	-0.0016675	-9.3997e-05	0.10213	0.50651	SHAFFER_IRF4_TARGETS_IN_ACTIVATED_DENDRITIC_CELL
LIN_TUMOR_ESCAPE_FROM_IMMUNE...	SET	18	-0.0033247	-0.00010192	0.19872	0.50667	LIN_TUMOR_ESCAPE_FROM_IMMUNE_ATTACK
BIOCARTA_UCALPAIN_PATHWAY	SET	13	-0.0035698	-9.3014e-05	0.20865	0.50682	BIOCARTA_UCALPAIN_PATHWAY
BIOCARTA_ATRBRCA_PATHWAY	SET	22	-0.0027063	-9.1711e-05	0.15682	0.50688	BIOCARTA_ATRBRCA_PATHWAY
GOBP_LIGAND_GATED_ION_CHANNE...	SET	32	-0.002725	-0.00011134	0.15789	0.50688	GOBP_LIGAND_GATED_ION_CHANNEL_SIGNALING_PATHWAY
DAWSON_METHYLATED_IN_LYMPHOM...	SET	57	-0.0020976	-0.00011431	0.12072	0.50693	DAWSON_METHYLATED_IN_LYMPHOMA_TCL1
GOCC_HETEROTRIMERIC_G_PROTEI...	SET	25	-0.0028624	-0.00010339	0.16281	0.50701	GOCC_HETEROTRIMERIC_G_PROTEIN_COMPLEX
NAKAMURA_CANCER_MICROENVIRON...1	SET	45	-0.002073	-0.00010041	0.11668	0.50709	NAKAMURA_CANCER_MICROENVIRONMENT_DN
WANG_BARRETTS_ESOPHAGUS_UP	SET	47	-0.0020469	-0.00010132	0.11472	0.50712	WANG_BARRETTS_ESOPHAGUS_UP
NAGY_PCAF_COMPONENTS_HUMAN	SET	8	-0.0043573	-8.9075e-05	0.24315	0.50715	NAGY_PCAF_COMPONENTS_HUMAN
MARTENS_TRETINOIN_RESPONSE_DN	SET	740	-0.00051156	-9.8636e-05	0.028493	0.50716	MARTENS_TRETINOIN_RESPONSE_DN
GOBP_NEGATIVE_REGULATION_OF_...221	SET	6	-0.0056027	-9.9194e-05	0.31162	0.50717	GOBP_NEGATIVE_REGULATION_OF_ERAD_PATHWAY
GARGALOVIC_RESPONSE_TO_OXIDI...2	SET	32	-0.0028279	-0.00011555	0.15571	0.50724	GARGALOVIC_RESPONSE_TO_OXIDIZED_PHOSPHOLIPIDS_BLACK_UP
ABBUD_LIF_SIGNALING_1_UP	SET	42	-0.0023791	-0.00011134	0.13021	0.50729	ABBUD_LIF_SIGNALING_1_UP
GOBP_LYMPHOCYTE_ACTIVATION	SET	739	-0.00057504	-0.0001108	0.031365	0.50731	GOBP_LYMPHOCYTE_ACTIVATION
BOSCO_EPITHELIAL_DIFFERENTIA...	SET	60	-0.0020576	-0.00011504	0.11221	0.50732	BOSCO_EPITHELIAL_DIFFERENTIATION_MODULE
DALESSIO_TSA_RESPONSE	SET	18	-0.0038901	-0.00011926	0.21173	0.50733	DALESSIO_TSA_RESPONSE
GOBP_IMP_METABOLIC_PROCESS	SET	17	-0.0034501	-0.00010279	0.18653	0.50738	GOBP_IMP_METABOLIC_PROCESS
WP_COMPLEMENT_SYSTEM_IN_NEUR...	SET	101	-0.001659	-0.00012021	0.088871	0.50745	WP_COMPLEMENT_SYSTEM_IN_NEURONAL_DEVELOPMENT_AND_PLASTICITY
GOBP_REGULATION_OF_HEART_CON...	SET	191	-0.0012041	-0.0001197	0.062105	0.50773	GOBP_REGULATION_OF_HEART_CONTRACTION
GOMF_THIOREDOXIN_DISULFIDE_R...	SET	7	-0.0065543	-0.00012534	0.33769	0.50774	GOMF_THIOREDOXIN_DISULFIDE_REDUCTASE_ACTIVITY
REACTOME_SIRT1_NEGATIVELY_RE...	SET	31	-0.002942	-0.00011832	0.15109	0.50777	REACTOME_SIRT1_NEGATIVELY_REGULATES_RRNA_EXPRESSION
GOBP_HIGH_DENSITY_LIPOPROTEI...2	SET	11	-0.005622	-0.00013476	0.27823	0.50806	GOBP_HIGH_DENSITY_LIPOPROTEIN_PARTICLE_CLEARANCE
GOBP_DEPHOSPHORYLATION_OF_RN...	SET	5	-0.0082297	-0.00013301	0.40334	0.50814	GOBP_DEPHOSPHORYLATION_OF_RNA_POLYMERASE_II_C_TERMINAL_DOMAIN
REACTOME_REGULATION_OF_GLYCO...	SET	11	-0.0046278	-0.00011093	0.22549	0.50819	REACTOME_REGULATION_OF_GLYCOLYSIS_BY_FRUCTOSE_2_6_BISPHOSPHATE_METABOLISM
GOMF_SIGNAL_RECOGNITION_PART...	SET	7	-0.0056822	-0.00010866	0.27464	0.50825	GOMF_SIGNAL_RECOGNITION_PARTICLE_BINDING
GOMF_ARMADILLO_REPEAT_DOMAIN...	SET	10	-0.0053076	-0.0001213	0.25458	0.50832	GOMF_ARMADILLO_REPEAT_DOMAIN_BINDING
GOBP_REGULATION_OF_INFLAMMAT...3	SET	5	-0.0076114	-0.00012302	0.36229	0.50838	GOBP_REGULATION_OF_INFLAMMATORY_RESPONSE_TO_WOUNDING
REACTOME_SARS_COV_2_TARGETS_...2	SET	5	-0.0094244	-0.00015232	0.44551	0.50844	REACTOME_SARS_COV_2_TARGETS_PDZ_PROTEINS_IN_CELL_CELL_JUNCTION
REACTOME_NEGATIVE_REGULATION...12	SET	15	-0.0046847	-0.00013111	0.2181	0.50857	REACTOME_NEGATIVE_REGULATION_OF_TCF_DEPENDENT_SIGNALING_BY_WNT_LIGAND_ANTAGONISTS
GOBP_SMOOTH_MUSCLE_CONTRACTI...	SET	107	-0.0018581	-0.00013856	0.085025	0.50872	GOBP_SMOOTH_MUSCLE_CONTRACTION
GOBP_POSITIVE_REGULATION_OF_...127	SET	53	-0.0023986	-0.00012606	0.10895	0.50878	GOBP_POSITIVE_REGULATION_OF_CELL_CYCLE_G1_S_PHASE_TRANSITION
GOBP_SMOOTH_MUSCLE_CELL_MIGR...	SET	69	-0.0023413	-0.00014034	0.10459	0.50893	GOBP_SMOOTH_MUSCLE_CELL_MIGRATION
GOBP_DISTAL_CONVOLUTED_TUBUL...	SET	5	-0.0095595	-0.00015451	0.42349	0.509	GOBP_DISTAL_CONVOLUTED_TUBULE_DEVELOPMENT
GOCC_TRAMP_COMPLEX	SET	5	-0.008265	-0.00013359	0.36402	0.50906	GOCC_TRAMP_COMPLEX
GOCC_VACUOLAR_LUMEN	SET	167	-0.0013886	-0.00012916	0.061145	0.50906	GOCC_VACUOLAR_LUMEN
GOBP_CELLULAR_RESPONSE_TO_LU...	SET	6	-0.0075702	-0.00013403	0.33213	0.50909	GOBP_CELLULAR_RESPONSE_TO_LUTEINIZING_HORMONE_STIMULUS
BONOME_OVARIAN_CANCER_POOR_S...1	SET	19	-0.0034106	-0.00010742	0.14886	0.50914	BONOME_OVARIAN_CANCER_POOR_SURVIVAL_DN
LU_AGING_BRAIN_DN	SET	144	-0.001543	-0.00013335	0.066975	0.50919	LU_AGING_BRAIN_DN
REACTOME_MISMATCH_REPAIR	SET	15	-0.0046596	-0.00013041	0.19989	0.5093	REACTOME_MISMATCH_REPAIR
GOBP_SHORT_TERM_MEMORY	SET	10	-0.0067825	-0.00015501	0.28989	0.50933	GOBP_SHORT_TERM_MEMORY
WP_MEVALONATE_PATHWAY	SET	7	-0.0079142	-0.00015134	0.33436	0.50944	WP_MEVALONATE_PATHWAY
BOSCO_ALLERGEN_INDUCED_TH2_A...	SET	140	-0.0017649	-0.00015041	0.074475	0.50945	BOSCO_ALLERGEN_INDUCED_TH2_ASSOCIATED_MODULE
BLANCO_MELO_COVID19_SARS_COV...7	SET	19	-0.0042695	-0.00013447	0.17847	0.50954	BLANCO_MELO_COVID19_SARS_COV_2_INFECTION_CALU3_CELLS_DN
GOMF_TRANSPORTER_ACTIVITY	SET	1131	-0.00061169	-0.00014425	0.025479	0.50958	GOMF_TRANSPORTER_ACTIVITY
GOBP_ENDOCARDIUM_DEVELOPMENT	SET	12	-0.0057769	-0.00014462	0.23713	0.50972	GOBP_ENDOCARDIUM_DEVELOPMENT
WIEDERSCHAIN_TARGETS_OF_BMI1...	SET	57	-0.0027872	-0.00015189	0.11425	0.50973	WIEDERSCHAIN_TARGETS_OF_BMI1_AND_PCGF2
GOBP_POSITIVE_REGULATION_OF_...122	SET	11	-0.0054414	-0.00013043	0.22253	0.50975	GOBP_POSITIVE_REGULATION_OF_CELL_CELL_ADHESION_MEDIATED_BY_CADHERIN
GOBP_PROTEIN_LOCALIZATION_TO...43	SET	272	-0.0011866	-0.00014047	0.048168	0.50983	GOBP_PROTEIN_LOCALIZATION_TO_PLASMA_MEMBRANE
GOBP_SENSORY_PERCEPTION_OF_C...	SET	442	-0.0012441	-0.00018689	0.050384	0.50985	GOBP_SENSORY_PERCEPTION_OF_CHEMICAL_STIMULUS
GOBP_FATTY_ACYL_COA_CATABOLI...	SET	5	-0.0090633	-0.00014649	0.36586	0.50988	GOBP_FATTY_ACYL_COA_CATABOLIC_PROCESS
GOBP_ANTIGEN_PROCESSING_AND_...13	SET	35	-0.0039466	-0.00016863	0.15835	0.50994	GOBP_ANTIGEN_PROCESSING_AND_PRESENTATION_OF_PEPTIDE_OR_POLYSACCHARIDE_ANTIGEN_VIA_MHC_CLASS_II
GOBP_NEUROMUSCULAR_PROCESS	SET	151	-0.0016579	-0.00014669	0.065655	0.51007	GOBP_NEUROMUSCULAR_PROCESS
GOBP_RESPONSE_TO_LEUCINE	SET	14	-0.0054453	-0.00014723	0.21565	0.51007	GOBP_RESPONSE_TO_LEUCINE
GOCC_XY_BODY	SET	14	-0.0055035	-0.00014881	0.21797	0.51007	GOCC_XY_BODY
GOBP_RESPONSE_TO_DIACYL_BACT...	SET	4	-0.011545	-0.0001669	0.45399	0.51014	GOBP_RESPONSE_TO_DIACYL_BACTERIAL_LIPOPEPTIDE
GOMF_PROTEIN_TYROSINE_KINASE...3	SET	118	-0.0019403	-0.0001519	0.074675	0.51036	GOMF_PROTEIN_TYROSINE_KINASE_BINDING
GOBP_EXTRACELLULAR_MATRIX_AS...	SET	39	-0.0034828	-0.00015707	0.1333	0.51042	GOBP_EXTRACELLULAR_MATRIX_ASSEMBLY
GOBP_GLUCOSAMINE_CONTAINING_...2	SET	23	-0.0042866	-0.00014853	0.16308	0.51049	GOBP_GLUCOSAMINE_CONTAINING_COMPOUND_METABOLIC_PROCESS
GOBP_MEMBRANE_DISASSEMBLY	SET	11	-0.0071802	-0.00017211	0.27153	0.51055	GOBP_MEMBRANE_DISASSEMBLY
GOBP_REGULATION_OF_LIPOPROTE...3	SET	20	-0.0050509	-0.00016321	0.18978	0.51062	GOBP_REGULATION_OF_LIPOPROTEIN_PARTICLE_CLEARANCE
REACTOME_THE_ACTIVATION_OF_A...	SET	8	-0.0069201	-0.00014147	0.25931	0.51064	REACTOME_THE_ACTIVATION_OF_ARYLSULFATASES
REACTOME_NGF_INDEPENDANT_TRK...	SET	5	-0.01084	-0.00017521	0.40473	0.51068	REACTOME_NGF_INDEPENDANT_TRKA_ACTIVATION
OSMAN_BLADDER_CANCER_UP	SET	376	-0.0011089	-0.00015392	0.041378	0.51069	OSMAN_BLADDER_CANCER_UP
GOMF_HEPARAN_SULFATE_PROTEOG...	SET	18	-0.0057489	-0.00017624	0.21117	0.51086	GOMF_HEPARAN_SULFATE_PROTEOGLYCAN_BINDING
GOBP_NEGATIVE_REGULATION_OF_...502	SET	25	-0.0044993	-0.00016252	0.16426	0.51093	GOBP_NEGATIVE_REGULATION_OF_PEPTIDYL_SERINE_PHOSPHORYLATION
GOBP_REGULATION_OF_FAT_CELL_...1	SET	129	-0.0019924	-0.00016304	0.072579	0.51095	GOBP_REGULATION_OF_FAT_CELL_DIFFERENTIATION
GOBP_REGULATION_OF_INTRACELL...1	SET	33	-0.0038675	-0.00016047	0.14004	0.51102	GOBP_REGULATION_OF_INTRACELLULAR_ESTROGEN_RECEPTOR_SIGNALING_PATHWAY
DELACROIX_RAR_TARGETS_UP	SET	45	-0.0036524	-0.00017691	0.13181	0.51105	DELACROIX_RAR_TARGETS_UP
GOCC_ASYMMETRIC_GLUTAMATERGI...	SET	13	-0.006546	-0.00017056	0.2344	0.51114	GOCC_ASYMMETRIC_GLUTAMATERGIC_EXCITATORY_SYNAPSE
GOBP_SUBSTRATE_INDEPENDENT_T...	SET	10	-0.0089109	-0.00020366	0.31888	0.51115	GOBP_SUBSTRATE_INDEPENDENT_TELENCEPHALIC_TANGENTIAL_MIGRATION
PID_BETA_CATENIN_NUC_PATHWAY	SET	73	-0.0028861	-0.00017792	0.10298	0.51118	PID_BETA_CATENIN_NUC_PATHWAY
GOBP_NERVOUS_SYSTEM_PROCESS_...	SET	10	-0.0078295	-0.00017894	0.27866	0.51121	GOBP_NERVOUS_SYSTEM_PROCESS_INVOLVED_IN_REGULATION_OF_SYSTEMIC_ARTERIAL_BLOOD_PRESSURE
GOBP_REGULATION_OF_MYELINATI...	SET	46	-0.0035821	-0.00017542	0.12734	0.51122	GOBP_REGULATION_OF_MYELINATION
REACTOME_SYNTHESIS_OF_VERY_L...	SET	23	-0.0046804	-0.00016217	0.1647	0.51134	REACTOME_SYNTHESIS_OF_VERY_LONG_CHAIN_FATTY_ACYL_COAS
BIOCARTA_RHODOPSIN_PATHWAY	SET	9	-0.0071352	-0.00015471	0.25012	0.51138	BIOCARTA_RHODOPSIN_PATHWAY
GOBP_BICARBONATE_TRANSPORT	SET	29	-0.00411	-0.00015988	0.14371	0.51141	GOBP_BICARBONATE_TRANSPORT
MA_MYELOID_DIFFERENTIATION_UP	SET	38	-0.0036466	-0.00016234	0.12731	0.51143	MA_MYELOID_DIFFERENTIATION_UP
BLANCO_MELO_COVID19_SARS_COV...9	SET	14	-0.0064953	-0.00017563	0.22547	0.51149	BLANCO_MELO_COVID19_SARS_COV_2_LOW_MOI_INFECTION_A594_ACE2_EXPRESSING_CELLS_DN
GOBP_POSITIVE_REGULATION_OF_...791	SET	8	-0.0074331	-0.00015195	0.25776	0.5115	GOBP_POSITIVE_REGULATION_OF_SYNAPTIC_VESICLE_RECYCLING
GOBP_REGULATION_OF_NON_MEMBR...	SET	4	-0.013361	-0.00019316	0.46104	0.51156	GOBP_REGULATION_OF_NON_MEMBRANE_SPANNING_PROTEIN_TYROSINE_KINASE_ACTIVITY
HOLLERN_EMT_BREAST_TUMOR_UP	SET	129	-0.002144	-0.00017545	0.073888	0.51157	HOLLERN_EMT_BREAST_TUMOR_UP
GOBP_POSITIVE_REGULATION_OF_...477	SET	5	-0.011813	-0.00019093	0.40664	0.51159	GOBP_POSITIVE_REGULATION_OF_MAST_CELL_CHEMOTAXIS
SMID_BREAST_CANCER_RELAPSE_I...6	SET	5	-0.0094083	-0.00015206	0.32169	0.51167	SMID_BREAST_CANCER_RELAPSE_IN_LIVER_UP
GOBP_ALDEHYDE_CATABOLIC_PROC...	SET	14	-0.0062442	-0.00016884	0.21224	0.51174	GOBP_ALDEHYDE_CATABOLIC_PROCESS
GOBP_EMBRYONIC_BODY_MORPHOGE...	SET	11	-0.0073636	-0.0001765	0.24988	0.51175	GOBP_EMBRYONIC_BODY_MORPHOGENESIS
GOBP_VENTRICULAR_TRABECULA_M...	SET	14	-0.0074484	-0.0002014	0.24989	0.51189	GOBP_VENTRICULAR_TRABECULA_MYOCARDIUM_MORPHOGENESIS
WALLACE_PROSTATE_CANCER_UP	SET	19	-0.0055237	-0.00017397	0.18483	0.51192	WALLACE_PROSTATE_CANCER_UP
SCHRAETS_MLL_TARGETS_UP	SET	30	-0.0045916	-0.00018166	0.15282	0.51198	SCHRAETS_MLL_TARGETS_UP
THEILGAARD_NEUTROPHIL_AT_SKI...1	SET	214	-0.0016029	-0.00016856	0.052476	0.51218	THEILGAARD_NEUTROPHIL_AT_SKIN_WOUND_DN
GOBP_POSITIVE_REGULATION_OF_...842	SET	73	-0.0028564	-0.00017609	0.093385	0.5122	GOBP_POSITIVE_REGULATION_OF_TYPE_II_INTERFERON_PRODUCTION
GOBP_INTRACELLULAR_TRIGLYCER...	SET	6	-0.0092908	-0.00016449	0.30098	0.51231	GOBP_INTRACELLULAR_TRIGLYCERIDE_HOMEOSTASIS
GOBP_REGULATION_OF_DENDRITIC...1	SET	11	-0.0084061	-0.00020149	0.26962	0.51244	GOBP_REGULATION_OF_DENDRITIC_CELL_ANTIGEN_PROCESSING_AND_PRESENTATION
GOBP_EPITHELIAL_TO_MESENCHYM...2	SET	20	-0.0061938	-0.00020014	0.1979	0.51248	GOBP_EPITHELIAL_TO_MESENCHYMAL_TRANSITION_INVOLVED_IN_ENDOCARDIAL_CUSHION_FORMATION
LE_NEURONAL_DIFFERENTIATION_...2	SET	17	-0.0063195	-0.00018828	0.20041	0.51258	LE_NEURONAL_DIFFERENTIATION_UP
GOCC_PROTEIN_COMPLEX_INVOLVE...2	SET	5	-0.010442	-0.00016878	0.33019	0.51261	GOCC_PROTEIN_COMPLEX_INVOLVED_IN_CELL_CELL_ADHESION
GOBP_PRIMARY_ALCOHOL_CATABOL...	SET	15	-0.0064698	-0.00018107	0.20342	0.51269	GOBP_PRIMARY_ALCOHOL_CATABOLIC_PROCESS
WP_MYOMETRIAL_RELAXATION_AND...	SET	155	-0.0021776	-0.0001952	0.068033	0.51277	WP_MYOMETRIAL_RELAXATION_AND_CONTRACTION_PATHWAYS
GOBP_VERY_LONG_CHAIN_FATTY_A...1	SET	6	-0.0096431	-0.00017073	0.30018	0.51281	GOBP_VERY_LONG_CHAIN_FATTY_ACID_CATABOLIC_PROCESS
GOBP_AXON_ENSHEATHMENT_IN_CE...	SET	22	-0.005719	-0.00019381	0.17796	0.51282	GOBP_AXON_ENSHEATHMENT_IN_CENTRAL_NERVOUS_SYSTEM
GOBP_CORTICOSPINAL_TRACT_MOR...	SET	7	-0.011191	-0.000214	0.34558	0.51292	GOBP_CORTICOSPINAL_TRACT_MORPHOGENESIS
GOBP_NEUTROPHIL_CHEMOTAXIS	SET	92	-0.0030199	-0.0002089	0.093134	0.51293	GOBP_NEUTROPHIL_CHEMOTAXIS
GOMF_CHOLINE_TRANSMEMBRANE_T...	SET	7	-0.010408	-0.00019903	0.31926	0.513	GOMF_CHOLINE_TRANSMEMBRANE_TRANSPORTER_ACTIVITY
GOBP_PHOSPHATIDYLSERINE_META...	SET	23	-0.0055139	-0.00019105	0.16825	0.51307	GOBP_PHOSPHATIDYLSERINE_METABOLIC_PROCESS
GOCC_HAPTOGLOBIN_HEMOGLOBIN_...	SET	11	-0.0095953	-0.00022999	0.29018	0.51319	GOCC_HAPTOGLOBIN_HEMOGLOBIN_COMPLEX
GOCC_GAP_JUNCTION	SET	30	-0.0054198	-0.00021443	0.16358	0.51322	GOCC_GAP_JUNCTION
GOBP_INTRACELLULAR_RECEPTOR_...	SET	279	-0.0016335	-0.0001958	0.049059	0.51328	GOBP_INTRACELLULAR_RECEPTOR_SIGNALING_PATHWAY
IIZUKA_LIVER_CANCER_PROGRESS...7	SET	9	-0.0084819	-0.00018391	0.25447	0.51329	IIZUKA_LIVER_CANCER_PROGRESSION_L1_G1_DN
GOCC_MITOTIC_SPINDLE_MIDZONE	SET	14	-0.0072288	-0.00019546	0.21641	0.51332	GOCC_MITOTIC_SPINDLE_MIDZONE
REACTOME_SYNTHESIS_OF_PIPS_A...4	SET	10	-0.0079511	-0.00018172	0.2381	0.51332	REACTOME_SYNTHESIS_OF_PIPS_AT_THE_LATE_ENDOSOME_MEMBRANE
GOMF_LYSOPHOSPHATIDIC_ACID_R...	SET	4	-0.0129	-0.0001865	0.38429	0.51339	GOMF_LYSOPHOSPHATIDIC_ACID_RECEPTOR_ACTIVITY
SMID_BREAST_CANCER_RELAPSE_I...3	SET	77	-0.0032005	-0.00020262	0.094864	0.51346	SMID_BREAST_CANCER_RELAPSE_IN_BRAIN_DN
GOBP_CELLULAR_RESPONSE_TO_SO...2	SET	5	-0.013008	-0.00021025	0.38489	0.51348	GOBP_CELLULAR_RESPONSE_TO_SORBITOL
GOBP_AUTOPHAGY_OF_PEROXISOME	SET	10	-0.0085788	-0.00019606	0.24753	0.51382	GOBP_AUTOPHAGY_OF_PEROXISOME
CERIBELLI_GENES_INACTIVE_AND...	SET	31	-0.0056169	-0.0002259	0.16106	0.51391	CERIBELLI_GENES_INACTIVE_AND_BOUND_BY_NFY
GOBP_PROTEIN_LOCALIZATION_TO...24	SET	26	-0.0051944	-0.00019134	0.14854	0.51395	GOBP_PROTEIN_LOCALIZATION_TO_ENDOSOME
GOBP_REGULATION_OF_CELL_DEATH	SET	1525	-0.00075694	-0.000205	0.021567	0.514	GOBP_REGULATION_OF_CELL_DEATH
GOBP_SPINDLE_LOCALIZATION	SET	61	-0.0035166	-0.00019824	0.1001	0.51401	GOBP_SPINDLE_LOCALIZATION
GOMF_SNORNA_BINDING	SET	32	-0.0046864	-0.00019149	0.13304	0.51405	GOMF_SNORNA_BINDING
WP_LDL_INFLUENCE_ON_CD14_AND...	SET	24	-0.0056006	-0.00019822	0.15773	0.51416	WP_LDL_INFLUENCE_ON_CD14_AND_TLR4
WP_DNA_MISMATCH_REPAIR	SET	23	-0.0056825	-0.00019689	0.15962	0.5142	WP_DNA_MISMATCH_REPAIR
REACTOME_TRANSPORT_OF_BILE_S...	SET	82	-0.0034161	-0.00022315	0.095575	0.51426	REACTOME_TRANSPORT_OF_BILE_SALTS_AND_ORGANIC_ACIDS_METAL_IONS_AND_AMINE_COMPOUNDS
GOCC_ROUGH_ENDOPLASMIC_RETIC...1	SET	79	-0.0031335	-0.00020092	0.087547	0.51428	GOCC_ROUGH_ENDOPLASMIC_RETICULUM
GOMF_7S_RNA_BINDING	SET	7	-0.011338	-0.00021681	0.31434	0.51439	GOMF_7S_RNA_BINDING
GOBP_T_CELL_TOLERANCE_INDUCT...	SET	14	-0.0084214	-0.00022771	0.23279	0.51443	GOBP_T_CELL_TOLERANCE_INDUCTION
GOBP_HYPOXIA_INDUCIBLE_FACTO...	SET	3	-0.019865	-0.00024871	0.54868	0.51444	GOBP_HYPOXIA_INDUCIBLE_FACTOR_1ALPHA_SIGNALING_PATHWAY
GOBP_CERAMIDE_CATABOLIC_PROC...	SET	18	-0.0072414	-0.00022199	0.19969	0.51446	GOBP_CERAMIDE_CATABOLIC_PROCESS
GOBP_POSITIVE_REGULATION_OF_...509	SET	85	-0.0030688	-0.00020408	0.083763	0.51461	GOBP_POSITIVE_REGULATION_OF_MITOTIC_CELL_CYCLE_PHASE_TRANSITION
GOBP_CELLULAR_RESPONSE_TO_TO...2	SET	115	-0.0028903	-0.00022339	0.078596	0.51467	GOBP_CELLULAR_RESPONSE_TO_TOXIC_SUBSTANCE
GOBP_PEPTIDYL_TYROSINE_MODIF...	SET	355	-0.0016464	-0.00022217	0.044494	0.51476	GOBP_PEPTIDYL_TYROSINE_MODIFICATION
GOMF_ENOYL_COA_HYDRATASE_ACT...	SET	7	-0.012147	-0.00023228	0.32575	0.51487	GOMF_ENOYL_COA_HYDRATASE_ACTIVITY
GROSS_HYPOXIA_VIA_ELK3_ONLY_...2	SET	33	-0.0059141	-0.00024539	0.1586	0.51487	GROSS_HYPOXIA_VIA_ELK3_ONLY_UP
GOBP_CELL_FATE_COMMITMENT	SET	266	-0.0019999	-0.00023415	0.053333	0.51496	GOBP_CELL_FATE_COMMITMENT
GOBP_REGULATION_OF_NUCLEOTID...4	SET	28	-0.0054661	-0.00020894	0.14527	0.51501	GOBP_REGULATION_OF_NUCLEOTIDE_EXCISION_REPAIR
GOBP_CHOLINE_TRANSPORT	SET	9	-0.009979	-0.00021637	0.2636	0.5151	GOBP_CHOLINE_TRANSPORT
GOBP_MICROTUBULE_CYTOSKELETO...1	SET	620	-0.0012001	-0.00021249	0.031529	0.51518	GOBP_MICROTUBULE_CYTOSKELETON_ORGANIZATION
BIOCARTA_CACAM_PATHWAY	SET	9	-0.011157	-0.00024191	0.29249	0.51521	BIOCARTA_CACAM_PATHWAY
GOBP_NEURON_MATURATION	SET	45	-0.0049284	-0.00023872	0.1288	0.51526	GOBP_NEURON_MATURATION
GOBP_ARP2_3_COMPLEX_MEDIATED...	SET	42	-0.0041548	-0.00019444	0.10824	0.51531	GOBP_ARP2_3_COMPLEX_MEDIATED_ACTIN_NUCLEATION
TORCHIA_TARGETS_OF_EWSR1_FLI...1	SET	302	-0.0018618	-0.00023205	0.048229	0.5154	TORCHIA_TARGETS_OF_EWSR1_FLI1_FUSION_DN
NUMATA_CSF3_SIGNALING_VIA_ST...	SET	21	-0.0066678	-0.00022077	0.17055	0.51559	NUMATA_CSF3_SIGNALING_VIA_STAT3
GOBP_RETINOL_METABOLIC_PROCE...	SET	50	-0.0048126	-0.00024569	0.12271	0.51564	GOBP_RETINOL_METABOLIC_PROCESS
GOBP_PODOSOME_ASSEMBLY	SET	19	-0.0074088	-0.00023334	0.18838	0.51569	GOBP_PODOSOME_ASSEMBLY
GOBP_LUNG_CELL_DIFFERENTIATI...	SET	28	-0.0066958	-0.00025595	0.16915	0.51579	GOBP_LUNG_CELL_DIFFERENTIATION
REACTOME_TRANSCRIPTIONAL_REG...7	SET	70	-0.0039024	-0.0002356	0.097791	0.51592	REACTOME_TRANSCRIPTIONAL_REGULATION_BY_SMALL_RNAS
GOBP_INTERCELLULAR_TRANSPORT	SET	10	-0.011908	-0.00027215	0.2981	0.51593	GOBP_INTERCELLULAR_TRANSPORT
GOBP_NUCLEUS_ORGANIZATION	SET	140	-0.0026506	-0.00022589	0.066116	0.51599	GOBP_NUCLEUS_ORGANIZATION
GOBP_ENDODERMAL_CELL_FATE_CO...	SET	14	-0.008891	-0.00024041	0.22158	0.516	GOBP_ENDODERMAL_CELL_FATE_COMMITMENT
GOBP_NEGATIVE_REGULATION_OF_...501	SET	17	-0.0079687	-0.00023741	0.1977	0.51608	GOBP_NEGATIVE_REGULATION_OF_PEPTIDYL_LYSINE_ACETYLATION
GOBP_DIPEPTIDE_TRANSMEMBRANE...	SET	7	-0.01077	-0.00020595	0.26671	0.5161	GOBP_DIPEPTIDE_TRANSMEMBRANE_TRANSPORT
GOMF_K63_LINKED_POLYUBIQUITI...	SET	21	-0.0067374	-0.00022307	0.16664	0.51612	GOMF_K63_LINKED_POLYUBIQUITIN_MODIFICATION_DEPENDENT_PROTEIN_BINDING
GOCC_PROTEASOME_CORE_COMPLEX...1	SET	8	-0.0092528	-0.00018915	0.22849	0.51615	GOCC_PROTEASOME_CORE_COMPLEX_ALPHA_SUBUNIT_COMPLEX
FAELT_B_CLL_WITH_VH3_21_UP	SET	40	-0.0047216	-0.00021565	0.11652	0.51616	FAELT_B_CLL_WITH_VH3_21_UP
GOBP_REGULATION_OF_DNA_TEMPL...1	SET	56	-0.0040504	-0.0002188	0.099749	0.51619	GOBP_REGULATION_OF_DNA_TEMPLATED_DNA_REPLICATION
GOBP_NEGATIVE_REGULATION_OF_...627	SET	11	-0.011725	-0.00028103	0.28648	0.51632	GOBP_NEGATIVE_REGULATION_OF_SPROUTING_ANGIOGENESIS
SATO_SILENCED_BY_METHYLATION...2	SET	40	-0.0058618	-0.00026773	0.14227	0.51643	SATO_SILENCED_BY_METHYLATION_IN_PANCREATIC_CANCER_2
GOBP_MATURE_CONVENTIONAL_DEN...	SET	5	-0.018073	-0.00029211	0.43836	0.51644	GOBP_MATURE_CONVENTIONAL_DENDRITIC_CELL_DIFFERENTIATION
GOBP_REGULATION_OF_FIBROBLAS...3	SET	37	-0.0051804	-0.00022758	0.12377	0.51669	GOBP_REGULATION_OF_FIBROBLAST_MIGRATION
REACTOME_DISEASES_ASSOCIATED...2	SET	15	-0.0075063	-0.00021008	0.17865	0.51676	REACTOME_DISEASES_ASSOCIATED_WITH_GLYCOSYLATION_PRECURSOR_BIOSYNTHESIS
AMIT_SERUM_RESPONSE_20_MCF10A	SET	16	-0.0088778	-0.00025661	0.2111	0.51677	AMIT_SERUM_RESPONSE_20_MCF10A
LIM_MAMMARY_LUMINAL_MATURE_DN	SET	93	-0.0040402	-0.00028098	0.096006	0.51678	LIM_MAMMARY_LUMINAL_MATURE_DN
REACTOME_BIOSYNTHESIS_OF_MAR...1	SET	8	-0.011134	-0.00022761	0.26232	0.51693	REACTOME_BIOSYNTHESIS_OF_MARESINS
WP_ANGIOGENESIS	SET	24	-0.0077601	-0.00027465	0.18247	0.51696	WP_ANGIOGENESIS
WP_UREA_CYCLE_AND_RELATED_DI...	SET	8	-0.012456	-0.00025464	0.29215	0.517	WP_UREA_CYCLE_AND_RELATED_DISEASES
WP_THYROID_STIMULATING_HORMO...	SET	66	-0.0042994	-0.00025207	0.1008	0.51701	WP_THYROID_STIMULATING_HORMONE_TSH_SIGNALING_PATHWAY
GOBP_MONOCYTE_CHEMOTAXIS	SET	58	-0.0049367	-0.00027138	0.11461	0.51718	GOBP_MONOCYTE_CHEMOTAXIS
GOBP_NEGATIVE_REGULATION_OF_...648	SET	12	-0.011205	-0.0002805	0.25904	0.51725	GOBP_NEGATIVE_REGULATION_OF_TELOMERASE_ACTIVITY
GOBP_REGULATION_OF_RIBOSOME_...	SET	5	-0.017302	-0.00027964	0.39951	0.51727	GOBP_REGULATION_OF_RIBOSOME_BIOGENESIS
GOBP_LIPID_LOCALIZATION	SET	466	-0.0016795	-0.00025888	0.038723	0.5173	GOBP_LIPID_LOCALIZATION
MAGRANGEAS_MULTIPLE_MYELOMA_...3	SET	23	-0.0066498	-0.00023041	0.15305	0.51733	MAGRANGEAS_MULTIPLE_MYELOMA_IGLL_VS_IGLK_DN
REACTOME_DISEASES_OF_PROGRAM...	SET	66	-0.0042156	-0.00024715	0.096916	0.51735	REACTOME_DISEASES_OF_PROGRAMMED_CELL_DEATH
GOBP_LYMPHOID_PROGENITOR_CEL...	SET	24	-0.0067303	-0.00023821	0.15433	0.51739	GOBP_LYMPHOID_PROGENITOR_CELL_DIFFERENTIATION
REACTOME_DERMATAN_SULFATE_BI...	SET	10	-0.010294	-0.00023526	0.23532	0.51745	REACTOME_DERMATAN_SULFATE_BIOSYNTHESIS
REACTOME_P38MAPK_EVENTS	SET	13	-0.0096506	-0.00025146	0.22051	0.51745	REACTOME_P38MAPK_EVENTS
ZHANG_BREAST_CANCER_PROGENIT...1	SET	134	-0.0028977	-0.00024164	0.066137	0.51747	ZHANG_BREAST_CANCER_PROGENITORS_DN
REACTOME_IRF3_MEDIATED_INDUC...	SET	12	-0.0099306	-0.00024861	0.22569	0.51755	REACTOME_IRF3_MEDIATED_INDUCTION_OF_TYPE_I_IFN
GOMF_DESUMOYLASE_ACTIVITY	SET	7	-0.012319	-0.00023557	0.27923	0.51759	GOMF_DESUMOYLASE_ACTIVITY
REACTOME_RHO_GTPASES_ACTIVAT...2	SET	133	-0.0029636	-0.00024622	0.067116	0.51761	REACTOME_RHO_GTPASES_ACTIVATE_FORMINS
RAY_ALZHEIMERS_DISEASE	SET	10	-0.012398	-0.00028335	0.28003	0.51766	RAY_ALZHEIMERS_DISEASE
GOBP_MONOCARBOXYLIC_ACID_MET...	SET	584	-0.0015221	-0.00026182	0.03421	0.51774	GOBP_MONOCARBOXYLIC_ACID_METABOLIC_PROCESS
AMIT_EGF_RESPONSE_60_MCF10A	SET	37	-0.0066714	-0.00029308	0.14957	0.51779	AMIT_EGF_RESPONSE_60_MCF10A
GOCC_AXON_INITIAL_SEGMENT	SET	20	-0.008874	-0.00028674	0.19897	0.51779	GOCC_AXON_INITIAL_SEGMENT
GOBP_REGULATION_OF_CYTOPLASM...1	SET	7	-0.011648	-0.00022274	0.25911	0.51793	GOBP_REGULATION_OF_CYTOPLASMIC_MRNA_PROCESSING_BODY_ASSEMBLY
GOBP_SINOATRIAL_NODE_CELL_DI...	SET	6	-0.018336	-0.00032464	0.40527	0.51804	GOBP_SINOATRIAL_NODE_CELL_DIFFERENTIATION
GOMF_SECONDARY_ACTIVE_MONOCA...	SET	15	-0.010491	-0.00029361	0.23165	0.51806	GOMF_SECONDARY_ACTIVE_MONOCARBOXYLATE_TRANSMEMBRANE_TRANSPORTER_ACTIVITY
GOBP_NEGATIVE_REGULATION_OF_...440	SET	11	-0.01431	-0.000343	0.31573	0.51808	GOBP_NEGATIVE_REGULATION_OF_MYELOID_LEUKOCYTE_MEDIATED_IMMUNITY
REACTOME_ACTIVATION_OF_C3_AN...	SET	6	-0.014866	-0.0002632	0.32526	0.51823	REACTOME_ACTIVATION_OF_C3_AND_C5
GOBP_REGULATION_OF_LENS_FIBE...	SET	9	-0.01309	-0.00028382	0.28616	0.51824	GOBP_REGULATION_OF_LENS_FIBER_CELL_DIFFERENTIATION
GOMF_HISTONE_SERINE_KINASE_A...	SET	8	-0.011378	-0.0002326	0.24863	0.51825	GOMF_HISTONE_SERINE_KINASE_ACTIVITY
GOBP_NEGATIVE_REGULATION_OF_...669	SET	5	-0.016081	-0.00025991	0.34963	0.51834	GOBP_NEGATIVE_REGULATION_OF_TRANSLATIONAL_ELONGATION
GOBP_ATP_SYNTHESIS_COUPLED_E...	SET	83	-0.0039204	-0.00025764	0.085135	0.51836	GOBP_ATP_SYNTHESIS_COUPLED_ELECTRON_TRANSPORT
GOBP_POSITIVE_REGULATION_OF_...517	SET	210	-0.0026548	-0.00027658	0.057646	0.51837	GOBP_POSITIVE_REGULATION_OF_MONOATOMIC_ION_TRANSPORT
GOBP_EMBRYONIC_DIGIT_MORPHOG...	SET	58	-0.0050594	-0.00027813	0.10972	0.51839	GOBP_EMBRYONIC_DIGIT_MORPHOGENESIS
GOCC_ORIGIN_RECOGNITION_COMP...	SET	9	-0.010282	-0.00022293	0.22293	0.51839	GOCC_ORIGIN_RECOGNITION_COMPLEX
GOMF_C_ACETYLTRANSFERASE_ACT...	SET	7	-0.01379	-0.00026371	0.29812	0.51845	GOMF_C_ACETYLTRANSFERASE_ACTIVITY
GOBP_LUTEINIZATION	SET	12	-0.011185	-0.00028002	0.24062	0.51854	GOBP_LUTEINIZATION
GOBP_ANTIBACTERIAL_PEPTIDE_P...	SET	9	-0.013562	-0.00029406	0.28973	0.51867	GOBP_ANTIBACTERIAL_PEPTIDE_PRODUCTION
KEGG_FC_GAMMA_R_MEDIATED_PHA...	SET	92	-0.0040742	-0.00028182	0.086728	0.51873	KEGG_FC_GAMMA_R_MEDIATED_PHAGOCYTOSIS
GOBP_PHOSPHATIDYLGLYCEROL_ME...	SET	33	-0.0069123	-0.00028681	0.14694	0.51876	GOBP_PHOSPHATIDYLGLYCEROL_METABOLIC_PROCESS
KEGG_BIOSYNTHESIS_OF_UNSATUR...	SET	22	-0.0084046	-0.00028482	0.17781	0.51885	KEGG_BIOSYNTHESIS_OF_UNSATURATED_FATTY_ACIDS
GOBP_REGULATION_OF_AMINO_ACI...1	SET	16	-0.0097169	-0.00028086	0.20404	0.51899	GOBP_REGULATION_OF_AMINO_ACID_TRANSMEMBRANE_TRANSPORT
PUJANA_BRCA1_PCC_NETWORK	SET	1514	-0.00099836	-0.00026949	0.020847	0.5191	PUJANA_BRCA1_PCC_NETWORK
GOBP_POSITIVE_REGULATION_OF_...735	SET	8	-0.01199	-0.00024511	0.24965	0.51915	GOBP_POSITIVE_REGULATION_OF_RYANODINE_SENSITIVE_CALCIUM_RELEASE_CHANNEL_ACTIVITY
GOBP_OVIDUCT_DEVELOPMENT	SET	4	-0.022971	-0.00033208	0.47623	0.51923	GOBP_OVIDUCT_DEVELOPMENT
GOBP_POSITIVE_REGULATION_OF_...314	SET	1072	-0.0012534	-0.00028825	0.025876	0.51932	GOBP_POSITIVE_REGULATION_OF_GENE_EXPRESSION
GOBP_MODULATION_BY_HOST_OF_S...2	SET	74	-0.0044768	-0.00027786	0.092371	0.51933	GOBP_MODULATION_BY_HOST_OF_SYMBIONT_PROCESS
BIOCARTA_CK1_PATHWAY	SET	16	-0.010157	-0.00029359	0.20902	0.51938	BIOCARTA_CK1_PATHWAY
IIZUKA_LIVER_CANCER_PROGRESS...8	SET	20	-0.0093009	-0.00030054	0.1908	0.51944	IIZUKA_LIVER_CANCER_PROGRESSION_L1_G1_UP
GOMF_SULFATE_BINDING	SET	6	-0.014042	-0.00024861	0.2857	0.5196	GOMF_SULFATE_BINDING
GOBP_CELL_ADHESION_MOLECULE_...	SET	11	-0.013088	-0.00031371	0.26585	0.51963	GOBP_CELL_ADHESION_MOLECULE_PRODUCTION
LEE_CALORIE_RESTRICTION_NEOC...1	SET	66	-0.0047481	-0.00027837	0.0964	0.51964	LEE_CALORIE_RESTRICTION_NEOCORTEX_DN
LEE_NEURAL_CREST_STEM_CELL_UP	SET	139	-0.0036758	-0.00031215	0.074543	0.51966	LEE_NEURAL_CREST_STEM_CELL_UP
NGUYEN_NOTCH1_TARGETS_UP	SET	26	-0.007752	-0.00028556	0.15709	0.51968	NGUYEN_NOTCH1_TARGETS_UP
FINETTI_BREAST_CANCERS_KINOM...2	SET	15	-0.010434	-0.00029201	0.21099	0.51972	FINETTI_BREAST_CANCERS_KINOME_GRAY
GOBP_REGULATION_OF_LIPID_LOC...	SET	159	-0.0032966	-0.00029925	0.066438	0.51979	GOBP_REGULATION_OF_LIPID_LOCALIZATION
VERRECCHIA_DELAYED_RESPONSE_...	SET	36	-0.0063891	-0.00027686	0.12831	0.51986	VERRECCHIA_DELAYED_RESPONSE_TO_TGFB1
WP_NODLIKE_RECEPTOR_NLR_SIGN...	SET	8	-0.012694	-0.00025951	0.25317	0.51999	WP_NODLIKE_RECEPTOR_NLR_SIGNALING_PATHWAY
GOBP_REGULATION_OF_LEUKOCYTE...10	SET	253	-0.0026812	-0.00030625	0.05339	0.52003	GOBP_REGULATION_OF_LEUKOCYTE_PROLIFERATION
GOMF_SIGNALING_RECEPTOR_REGU...	SET	498	-0.001955	-0.00031125	0.038889	0.52005	GOMF_SIGNALING_RECEPTOR_REGULATOR_ACTIVITY
REACTOME_VESICLE_MEDIATED_TR...	SET	640	-0.0015873	-0.0002854	0.031539	0.52007	REACTOME_VESICLE_MEDIATED_TRANSPORT
VERNELL_RETINOBLASTOMA_PATHW...1	SET	21	-0.0089816	-0.00029738	0.17795	0.52013	VERNELL_RETINOBLASTOMA_PATHWAY_DN
GOBP_SOMITOGENESIS	SET	62	-0.0053293	-0.00030286	0.10544	0.52015	GOBP_SOMITOGENESIS
GOBP_MEMBRANE_HYPERPOLARIZAT...	SET	9	-0.017082	-0.00037037	0.33785	0.52016	GOBP_MEMBRANE_HYPERPOLARIZATION
RODRIGUES_NTN1_TARGETS_UP	SET	14	-0.012496	-0.00033788	0.24556	0.52029	RODRIGUES_NTN1_TARGETS_UP
GOMF_PYRUVATE_DEHYDROGENASE_...3	SET	5	-0.018598	-0.0003006	0.36509	0.52031	GOMF_PYRUVATE_DEHYDROGENASE_LIPOAMIDE_PHOSPHATASE_ACTIVITY
GOBP_GENOMIC_IMPRINTING	SET	12	-0.01285	-0.00032169	0.25212	0.52032	GOBP_GENOMIC_IMPRINTING
CASORELLI_ACUTE_PROMYELOCYTI...1	SET	624	-0.0016154	-0.00028691	0.031608	0.52038	CASORELLI_ACUTE_PROMYELOCYTIC_LEUKEMIA_DN
GOCC_INO80_TYPE_COMPLEX	SET	26	-0.0071279	-0.00026257	0.13916	0.52042	GOCC_INO80_TYPE_COMPLEX
GOBP_POSITIVE_REGULATION_OF_...821	SET	25	-0.0097332	-0.00035158	0.18928	0.52051	GOBP_POSITIVE_REGULATION_OF_TRANSCRIPTION_REGULATORY_REGION_DNA_BINDING
GOBP_POSITIVE_REGULATION_OF_...875	SET	27	-0.0085355	-0.0003204	0.16532	0.52059	GOBP_POSITIVE_REGULATION_OF_VASCULAR_ENDOTHELIAL_GROWTH_FACTOR_PRODUCTION
GOCC_AUTOPHAGOSOME_MEMBRANE	SET	47	-0.0058612	-0.00029013	0.11287	0.52071	GOCC_AUTOPHAGOSOME_MEMBRANE
GOBP_CAP_DEPENDENT_TRANSLATI...	SET	7	-0.01389	-0.00026562	0.26736	0.52072	GOBP_CAP_DEPENDENT_TRANSLATIONAL_INITIATION
GOBP_OOCYTE_DIFFERENTIATION	SET	55	-0.0054836	-0.00029357	0.10511	0.5208	GOBP_OOCYTE_DIFFERENTIATION
GOBP_POSITIVE_REGULATION_OF_...835	SET	8	-0.017178	-0.00035116	0.3275	0.52092	GOBP_POSITIVE_REGULATION_OF_TRIGLYCERIDE_CATABOLIC_PROCESS
WP_GDNFRET_SIGNALING_AXIS	SET	21	-0.010915	-0.00036139	0.20809	0.52092	WP_GDNFRET_SIGNALING_AXIS
GOMF_AP_2_ADAPTOR_COMPLEX_BI...	SET	10	-0.014385	-0.00032876	0.2717	0.52111	GOMF_AP_2_ADAPTOR_COMPLEX_BINDING
GOBP_REGULATION_OF_DNA_CATAB...	SET	9	-0.014139	-0.00030657	0.26701	0.52112	GOBP_REGULATION_OF_DNA_CATABOLIC_PROCESS
GOBP_POSITIVE_REGULATION_OF_...400	SET	69	-0.0055092	-0.00033023	0.10393	0.52114	GOBP_POSITIVE_REGULATION_OF_INTERLEUKIN_1_PRODUCTION
GOBP_NEGATIVE_REGULATION_OF_...209	SET	9	-0.015238	-0.0003304	0.28698	0.52117	GOBP_NEGATIVE_REGULATION_OF_ENDOTHELIAL_CELL_DIFFERENTIATION
GOMF_DNA_N_GLYCOSYLASE_ACTIV...	SET	14	-0.010745	-0.00029052	0.20214	0.5212	GOMF_DNA_N_GLYCOSYLASE_ACTIVITY
BIOCARTA_VIP_PATHWAY	SET	26	-0.0088545	-0.00032617	0.16642	0.52122	BIOCARTA_VIP_PATHWAY
GOBP_CEREBELLAR_CORTEX_MORPH...	SET	33	-0.0076592	-0.0003178	0.14357	0.52127	GOBP_CEREBELLAR_CORTEX_MORPHOGENESIS
GOBP_D_ASPARTATE_IMPORT_ACRO...	SET	5	-0.017111	-0.00027657	0.31965	0.52135	GOBP_D_ASPARTATE_IMPORT_ACROSS_PLASMA_MEMBRANE
GOBP_SENSORY_PERCEPTION_OF_S...3	SET	7	-0.016909	-0.00032335	0.31515	0.52139	GOBP_SENSORY_PERCEPTION_OF_SWEET_TASTE
GOBP_NCRNA_EXPORT_FROM_NUCLE...	SET	9	-0.01422	-0.00030832	0.26471	0.52142	GOBP_NCRNA_EXPORT_FROM_NUCLEUS
GOBP_SYNAPSE_ASSEMBLY	SET	177	-0.0035206	-0.00033704	0.065439	0.52145	GOBP_SYNAPSE_ASSEMBLY
GOBP_SPHINGOID_METABOLIC_PRO...	SET	21	-0.010067	-0.00033333	0.1866	0.52151	GOBP_SPHINGOID_METABOLIC_PROCESS
GOBP_CELL_VOLUME_HOMEOSTASIS	SET	30	-0.0073987	-0.00029273	0.13674	0.52157	GOBP_CELL_VOLUME_HOMEOSTASIS
GOBP_SYNAPTIC_VESICLE_EXOCYT...	SET	92	-0.0042519	-0.00029412	0.078479	0.5216	GOBP_SYNAPTIC_VESICLE_EXOCYTOSIS
GOMF_CARBOHYDRATE_DERIVATIVE...	SET	46	-0.0069816	-0.0003419	0.12879	0.52162	GOMF_CARBOHYDRATE_DERIVATIVE_TRANSMEMBRANE_TRANSPORTER_ACTIVITY
GOMF_SIGNALING_RECEPTOR_COMP...	SET	52	-0.0062159	-0.00032359	0.11421	0.5217	GOMF_SIGNALING_RECEPTOR_COMPLEX_ADAPTOR_ACTIVITY
GOBP_ECTODERMAL_CELL_DIFFERE...	SET	5	-0.018894	-0.00030539	0.34647	0.52175	GOBP_ECTODERMAL_CELL_DIFFERENTIATION
GOCC_F_ACTIN_CAPPING_PROTEIN...	SET	8	-0.01391	-0.00028436	0.25441	0.5218	GOCC_F_ACTIN_CAPPING_PROTEIN_COMPLEX
GOBP_CLATHRIN_DEPENDENT_ENDO...	SET	46	-0.006321	-0.00030955	0.11505	0.52191	GOBP_CLATHRIN_DEPENDENT_ENDOCYTOSIS
GOCC_CELL_LEADING_EDGE	SET	403	-0.002256	-0.00032393	0.040915	0.52199	GOCC_CELL_LEADING_EDGE
WP_CELL_CYCLE	SET	117	-0.0040997	-0.00031959	0.074157	0.52204	WP_CELL_CYCLE
NIKOLSKY_BREAST_CANCER_19Q13...2	SET	7	-0.026731	-0.00051118	0.48313	0.52206	NIKOLSKY_BREAST_CANCER_19Q13.4_AMPLICON
GOCC_ALVEOLAR_LAMELLAR_BODY	SET	7	-0.017279	-0.00033042	0.31156	0.52211	GOCC_ALVEOLAR_LAMELLAR_BODY
GOBP_OTIC_VESICLE_DEVELOPMENT	SET	15	-0.011592	-0.00032443	0.20845	0.52217	GOBP_OTIC_VESICLE_DEVELOPMENT
KIM_GLIS2_TARGETS_UP	SET	83	-0.0053803	-0.00035358	0.09596	0.52236	KIM_GLIS2_TARGETS_UP
WP_EICOSANOID_METABOLISM_VIA...2	SET	9	-0.018216	-0.00039496	0.32456	0.52238	WP_EICOSANOID_METABOLISM_VIA_CYTOCHROME_P450_MONOOXYGENASES_PATHWAY
REACTOME_TELOMERE_EXTENSION_...	SET	22	-0.0085057	-0.00028824	0.15146	0.52239	REACTOME_TELOMERE_EXTENSION_BY_TELOMERASE
GOMF_CHEMOKINE_BINDING	SET	20	-0.010735	-0.00034687	0.19022	0.5225	GOMF_CHEMOKINE_BINDING
MCBRYAN_PUBERTAL_BREAST_6_7W...2	SET	182	-0.0033935	-0.00032938	0.059964	0.52256	MCBRYAN_PUBERTAL_BREAST_6_7WK_UP
BILBAN_B_CLL_LPL_UP	SET	59	-0.0064257	-0.00035626	0.11243	0.52279	BILBAN_B_CLL_LPL_UP
GOBP_REGULATION_OF_LIPOPROTE...2	SET	18	-0.010392	-0.00031857	0.1817	0.5228	GOBP_REGULATION_OF_LIPOPROTEIN_METABOLIC_PROCESS
GOMF_CARDIOLIPIN_BINDING	SET	11	-0.011778	-0.0002823	0.20581	0.52282	GOMF_CARDIOLIPIN_BINDING
LU_TUMOR_ENDOTHELIAL_MARKERS...2	SET	20	-0.011783	-0.00038075	0.20153	0.52331	LU_TUMOR_ENDOTHELIAL_MARKERS_UP
GOBP_CEREBELLAR_PURKINJE_CEL...2	SET	26	-0.0093872	-0.00034579	0.15992	0.5234	GOBP_CEREBELLAR_PURKINJE_CELL_LAYER_DEVELOPMENT
YAGI_AML_WITH_T_9_11_TRANSLO...	SET	121	-0.0042909	-0.00034014	0.073072	0.52341	YAGI_AML_WITH_T_9_11_TRANSLOCATION
GOBP_SYNAPTIC_MEMBRANE_ADHES...	SET	25	-0.010963	-0.00039602	0.18653	0.52343	GOBP_SYNAPTIC_MEMBRANE_ADHESION
GOMF_GROWTH_FACTOR_ACTIVITY	SET	151	-0.0039441	-0.00034898	0.067112	0.52343	GOMF_GROWTH_FACTOR_ACTIVITY
GOBP_NEGATIVE_REGULATION_OF_...60	SET	15	-0.014264	-0.00039921	0.24207	0.52349	GOBP_NEGATIVE_REGULATION_OF_B_CELL_MEDIATED_IMMUNITY
SPIRA_SMOKERS_LUNG_CANCER_UP	SET	36	-0.00851	-0.00036877	0.14409	0.52355	SPIRA_SMOKERS_LUNG_CANCER_UP
GOCC_CELL_CORTEX	SET	292	-0.0028579	-0.00035034	0.048185	0.52365	GOCC_CELL_CORTEX
GOBP_NEGATIVE_REGULATION_OF_...465	SET	11	-0.016696	-0.00040018	0.28139	0.52366	GOBP_NEGATIVE_REGULATION_OF_NITRIC_OXIDE_METABOLIC_PROCESS
GOBP_MULTICELLULAR_ORGANISM_...1	SET	26	-0.010586	-0.00038995	0.17793	0.52372	GOBP_MULTICELLULAR_ORGANISM_AGING
GOBP_RNA_3_END_PROCESSING	SET	97	-0.0044752	-0.00031782	0.075178	0.52373	GOBP_RNA_3_END_PROCESSING
GOBP_REGULATION_OF_VENTRICUL...1	SET	12	-0.016431	-0.00041136	0.27372	0.52393	GOBP_REGULATION_OF_VENTRICULAR_CARDIAC_MUSCLE_CELL_ACTION_POTENTIAL
ISSAEVA_MLL2_TARGETS	SET	53	-0.0069449	-0.00036499	0.11573	0.52393	ISSAEVA_MLL2_TARGETS
GOBP_NEGATIVE_REGULATION_OF_...47	SET	154	-0.00397	-0.00035472	0.065616	0.52412	GOBP_NEGATIVE_REGULATION_OF_BINDING
KEGG_FC_EPSILON_RI_SIGNALING...	SET	78	-0.0058558	-0.00037311	0.096454	0.52421	KEGG_FC_EPSILON_RI_SIGNALING_PATHWAY
GOBP_PURINE_NUCLEOSIDE_DIPHO...2	SET	3	-0.029112	-0.00036449	0.47821	0.52427	GOBP_PURINE_NUCLEOSIDE_DIPHOSPHATE_CATABOLIC_PROCESS
GOBP_REGULATION_OF_NEURONAL_...1	SET	4	-0.025706	-0.00037162	0.41956	0.52443	GOBP_REGULATION_OF_NEURONAL_ACTION_POTENTIAL
REACTOME_ACTIVATED_NTRK3_SIG...2	SET	8	-0.016341	-0.00033405	0.26653	0.52444	REACTOME_ACTIVATED_NTRK3_SIGNALS_THROUGH_RAS
BANDRES_RESPONSE_TO_CARMUSTI...7	SET	30	-0.008617	-0.00034093	0.14046	0.52446	BANDRES_RESPONSE_TO_CARMUSTIN_WITHOUT_MGMT_48HR_DN
YAMANAKA_GLIOBLASTOMA_SURVIV...2	SET	11	-0.016461	-0.00039455	0.26819	0.52447	YAMANAKA_GLIOBLASTOMA_SURVIVAL_UP
BIOCARTA_FREE_PATHWAY	SET	9	-0.01558	-0.00033781	0.25299	0.52455	BIOCARTA_FREE_PATHWAY
REACTOME_INITIATION_OF_NUCLE...	SET	18	-0.01119	-0.00034305	0.18139	0.5246	REACTOME_INITIATION_OF_NUCLEAR_ENVELOPE_NE_REFORMATION
GOBP_HISTONE_H2B_UBIQUITINAT...	SET	10	-0.015981	-0.00036523	0.25819	0.52468	GOBP_HISTONE_H2B_UBIQUITINATION
REACTOME_HS_GAG_DEGRADATION	SET	19	-0.011839	-0.00037288	0.19113	0.5247	REACTOME_HS_GAG_DEGRADATION
GOBP_INTRACELLULAR_LIPID_TRA...	SET	46	-0.0073208	-0.00035851	0.11798	0.52474	GOBP_INTRACELLULAR_LIPID_TRANSPORT
GOBP_POSITIVE_REGULATION_OF_...147	SET	9	-0.016164	-0.00035048	0.26037	0.52475	GOBP_POSITIVE_REGULATION_OF_CELL_PROLIFERATION_INVOLVED_IN_KIDNEY_DEVELOPMENT
GOBP_INDUCTION_OF_POSITIVE_C...	SET	13	-0.015546	-0.00040507	0.24939	0.52485	GOBP_INDUCTION_OF_POSITIVE_CHEMOTAXIS
KEGG_DRUG_METABOLISM_OTHER_E...	SET	48	-0.0080182	-0.00040109	0.12843	0.52489	KEGG_DRUG_METABOLISM_OTHER_ENZYMES
WP_VEGFAVEGFR2_SIGNALING	SET	414	-0.0024907	-0.00036238	0.039893	0.52489	WP_VEGFAVEGFR2_SIGNALING
GOBP_MUSCLE_SYSTEM_PROCESS	SET	404	-0.0025999	-0.00037377	0.041613	0.52491	GOBP_MUSCLE_SYSTEM_PROCESS
GOMF_MELANOCORTIN_RECEPTOR_B...	SET	5	-0.023599	-0.00038142	0.37703	0.52495	GOMF_MELANOCORTIN_RECEPTOR_BINDING
GOCC_CILIARY_ROOTLET	SET	13	-0.012952	-0.00033748	0.20686	0.52496	GOCC_CILIARY_ROOTLET
WEBER_METHYLATED_HCP_IN_SPER...1	SET	29	-0.0096736	-0.00037631	0.15449	0.52496	WEBER_METHYLATED_HCP_IN_SPERM_DN
DUTERTRE_ESTRADIOL_RESPONSE_...2	SET	308	-0.0027987	-0.00035221	0.044575	0.52503	DUTERTRE_ESTRADIOL_RESPONSE_24HR_UP
GOMF_INORGANIC_PHOSPHATE_TRA...	SET	5	-0.026449	-0.00042749	0.42102	0.52505	GOMF_INORGANIC_PHOSPHATE_TRANSMEMBRANE_TRANSPORTER_ACTIVITY
REACTOME_YAP1_AND_WWTR1_TAZ_...	SET	15	-0.014438	-0.00040407	0.22968	0.52506	REACTOME_YAP1_AND_WWTR1_TAZ_STIMULATED_GENE_EXPRESSION
CHARAFE_BREAST_CANCER_LUMINA...2	SET	362	-0.0026628	-0.00036277	0.042233	0.52514	CHARAFE_BREAST_CANCER_LUMINAL_VS_BASAL_UP
GOBP_D_AMINO_ACID_TRANSPORT	SET	6	-0.018973	-0.00033591	0.30074	0.52515	GOBP_D_AMINO_ACID_TRANSPORT
WIERENGA_PML_INTERACTOME	SET	41	-0.007315	-0.00033824	0.1155	0.52525	WIERENGA_PML_INTERACTOME
GOMF_PROTEIN_CARBOXYL_O_METH...	SET	6	-0.023575	-0.00041738	0.37095	0.52534	GOMF_PROTEIN_CARBOXYL_O_METHYLTRANSFERASE_ACTIVITY
GOBP_COPPER_ION_TRANSMEMBRAN...	SET	5	-0.021306	-0.00034437	0.33425	0.52541	GOBP_COPPER_ION_TRANSMEMBRANE_TRANSPORT
REACTOME_COPI_DEPENDENT_GOLG...	SET	95	-0.0049502	-0.00034793	0.077401	0.5255	REACTOME_COPI_DEPENDENT_GOLGI_TO_ER_RETROGRADE_TRAFFIC
GOBP_CARDIOBLAST_PROLIFERATI...	SET	10	-0.018716	-0.00042775	0.28935	0.52579	GOBP_CARDIOBLAST_PROLIFERATION
GOBP_FEMALE_GAMETE_GENERATION	SET	146	-0.0042148	-0.00036676	0.064911	0.52589	GOBP_FEMALE_GAMETE_GENERATION
HOELZEL_NF1_TARGETS_UP	SET	122	-0.00534	-0.00042503	0.081189	0.52622	HOELZEL_NF1_TARGETS_UP
DARWICHE_PAPILLOMA_RISK_LOW_...2	SET	161	-0.0042623	-0.00038932	0.064738	0.52625	DARWICHE_PAPILLOMA_RISK_LOW_UP
GOMF_EPIDERMAL_GROWTH_FACTOR...	SET	31	-0.010124	-0.00040714	0.1519	0.52657	GOMF_EPIDERMAL_GROWTH_FACTOR_RECEPTOR_BINDING
GOBP_PHOSPHATIDYLINOSITOL_DE...	SET	22	-0.010554	-0.00035766	0.15769	0.52668	GOBP_PHOSPHATIDYLINOSITOL_DEPHOSPHORYLATION
GOMF_STEROL_BINDING	SET	58	-0.0072446	-0.00039825	0.10798	0.52675	GOMF_STEROL_BINDING
PICCALUGA_ANGIOIMMUNOBLASTIC...2	SET	203	-0.0041593	-0.00042612	0.061483	0.52697	PICCALUGA_ANGIOIMMUNOBLASTIC_LYMPHOMA_UP
HAHTOLA_MYCOSIS_FUNGOIDES_SK...1	SET	27	-0.010789	-0.000405	0.15936	0.52699	HAHTOLA_MYCOSIS_FUNGOIDES_SKIN_DN
GOCC_PRP19_COMPLEX	SET	13	-0.012776	-0.00033288	0.18797	0.52709	GOCC_PRP19_COMPLEX
BRUINS_UVC_RESPONSE_LATE	SET	1078	-0.0016808	-0.00038755	0.024721	0.5271	BRUINS_UVC_RESPONSE_LATE
GOMF_RNA_POLYMERASE_BINDING	SET	56	-0.0071148	-0.00038433	0.10465	0.5271	GOMF_RNA_POLYMERASE_BINDING
GOBP_POSTSYNAPTIC_MEMBRANE_O...	SET	33	-0.009095	-0.00037737	0.13367	0.52712	GOBP_POSTSYNAPTIC_MEMBRANE_ORGANIZATION
SCHUETZ_BREAST_CANCER_DUCTAL...1	SET	83	-0.0063632	-0.00041818	0.093406	0.52716	SCHUETZ_BREAST_CANCER_DUCTAL_INVASIVE_DN
LI_PROSTATE_CANCER_EPIGENETIC	SET	30	-0.0099644	-0.00039424	0.14601	0.5272	LI_PROSTATE_CANCER_EPIGENETIC
GOBP_POSITIVE_REGULATION_OF_...66	SET	8	-0.023098	-0.00047219	0.33758	0.52728	GOBP_POSITIVE_REGULATION_OF_BLOOD_VESSEL_ENDOTHELIAL_CELL_PROLIFERATION_INVOLVED_IN_SPROUTING_ANGIOGENESIS
WP_IMMUNE_INFILTRATION_IN_PA...	SET	37	-0.009655	-0.00042415	0.13998	0.52749	WP_IMMUNE_INFILTRATION_IN_PANCREATIC_CANCER
GOBP_CRANIAL_NERVE_STRUCTURA...	SET	9	-0.021437	-0.0004648	0.31044	0.52753	GOBP_CRANIAL_NERVE_STRUCTURAL_ORGANIZATION
GOBP_REGULATION_OF_THE_FORCE...2	SET	6	-0.025128	-0.00044489	0.36295	0.5276	GOBP_REGULATION_OF_THE_FORCE_OF_HEART_CONTRACTION_BY_CHEMICAL_SIGNAL
GOBP_REGULATION_OF_VESICLE_F...	SET	24	-0.011869	-0.00042007	0.17112	0.52765	GOBP_REGULATION_OF_VESICLE_FUSION
GOBP_PROTEIN_EXPORT_FROM_NUC...	SET	58	-0.0069779	-0.00038359	0.10057	0.52766	GOBP_PROTEIN_EXPORT_FROM_NUCLEUS
GOCC_SM_LIKE_PROTEIN_FAMILY_...	SET	81	-0.0052557	-0.00034122	0.07555	0.52773	GOCC_SM_LIKE_PROTEIN_FAMILY_COMPLEX
GOCC_GTPASE_COMPLEX	SET	30	-0.010255	-0.00040574	0.14707	0.52779	GOCC_GTPASE_COMPLEX
GOBP_MYELOID_LEUKOCYTE_MIGRA...	SET	216	-0.0041593	-0.0004394	0.059545	0.52784	GOBP_MYELOID_LEUKOCYTE_MIGRATION
GOBP_PYRIMIDINE_NUCLEOSIDE_T...3	SET	22	-0.012412	-0.00042062	0.17747	0.52788	GOBP_PYRIMIDINE_NUCLEOSIDE_TRIPHOSPHATE_METABOLIC_PROCESS
REACTOME_ACTIVATION_OF_CASPA...	SET	5	-0.031659	-0.0005117	0.45193	0.52792	REACTOME_ACTIVATION_OF_CASPASES_THROUGH_APOPTOSOME_MEDIATED_CLEAVAGE
GOBP_REGULATION_OF_NERVOUS_S...2	SET	143	-0.0051474	-0.00044332	0.073127	0.52806	GOBP_REGULATION_OF_NERVOUS_SYSTEM_PROCESS
WP_MINERALOCORTICOID_BIOSYNT...	SET	10	-0.019488	-0.00044539	0.27672	0.52807	WP_MINERALOCORTICOID_BIOSYNTHESIS
WP_MITOCHONDRIAL_COMPLEX_II_...	SET	8	-0.021229	-0.00043397	0.30119	0.52809	WP_MITOCHONDRIAL_COMPLEX_II_ASSEMBLY
GOBP_REGULATION_OF_MITOTIC_N...	SET	116	-0.0053998	-0.00041915	0.076408	0.52817	GOBP_REGULATION_OF_MITOTIC_NUCLEAR_DIVISION
BIOCARTA_EPO_PATHWAY	SET	18	-0.014246	-0.00043672	0.20123	0.52822	BIOCARTA_EPO_PATHWAY
GOBP_RESPONSE_TO_OXIDATIVE_S...	SET	403	-0.0028025	-0.0004024	0.039589	0.52822	GOBP_RESPONSE_TO_OXIDATIVE_STRESS
GOBP_L_PROLINE_BIOSYNTHETIC_...	SET	6	-0.019787	-0.00035032	0.27937	0.52823	GOBP_L_PROLINE_BIOSYNTHETIC_PROCESS
BIOCARTA_IL2_PATHWAY	SET	20	-0.013301	-0.0004298	0.18734	0.5283	BIOCARTA_IL2_PATHWAY
LIU_IL13_MEMORY_MODEL_UP	SET	17	-0.013782	-0.00041061	0.19362	0.52837	LIU_IL13_MEMORY_MODEL_UP
GRAHAM_CML_QUIESCENT_VS_NORM...2	SET	54	-0.0084365	-0.00044754	0.11847	0.52839	GRAHAM_CML_QUIESCENT_VS_NORMAL_DIVIDING_UP
GOBP_RESPIRATORY_CHAIN_COMPL...2	SET	28	-0.010085	-0.0003855	0.14155	0.5284	GOBP_RESPIRATORY_CHAIN_COMPLEX_IV_ASSEMBLY
NIKOLSKY_BREAST_CANCER_8P12_...	SET	54	-0.013684	-0.00072593	0.1921	0.5284	NIKOLSKY_BREAST_CANCER_8P12_P11_AMPLICON
GOCC_AUTOPHAGOSOME	SET	106	-0.0054702	-0.00040601	0.076759	0.52841	GOCC_AUTOPHAGOSOME
GOBP_PROTEIN_TRANSMEMBRANE_I...	SET	33	-0.0085905	-0.00035644	0.12046	0.52843	GOBP_PROTEIN_TRANSMEMBRANE_IMPORT_INTO_INTRACELLULAR_ORGANELLE
LANDIS_ERBB2_BREAST_TUMORS_3...2	SET	144	-0.0048577	-0.00041982	0.068067	0.52845	LANDIS_ERBB2_BREAST_TUMORS_324_UP
GOBP_PROTON_MOTIVE_FORCE_DRI...	SET	64	-0.0067068	-0.00038722	0.09365	0.52855	GOBP_PROTON_MOTIVE_FORCE_DRIVEN_ATP_SYNTHESIS
MORI_IMMATURE_B_LYMPHOCYTE_DN	SET	87	-0.0057031	-0.00038367	0.079288	0.52867	MORI_IMMATURE_B_LYMPHOCYTE_DN
LU_TUMOR_VASCULATURE_UP	SET	27	-0.012594	-0.00047273	0.17436	0.52879	LU_TUMOR_VASCULATURE_UP
KEGG_BASE_EXCISION_REPAIR	SET	32	-0.009298	-0.00037992	0.12857	0.52882	KEGG_BASE_EXCISION_REPAIR
GOBP_REGULATION_OF_HORMONE_S...	SET	241	-0.003945	-0.00043993	0.05414	0.52904	GOBP_REGULATION_OF_HORMONE_SECRETION
REACTOME_METABOLISM_OF_LIPIDS	SET	703	-0.0022629	-0.0004257	0.031039	0.52906	REACTOME_METABOLISM_OF_LIPIDS
GOBP_RENAL_ABSORPTION	SET	29	-0.011518	-0.00044806	0.15727	0.52919	GOBP_RENAL_ABSORPTION
LU_TUMOR_ANGIOGENESIS_UP	SET	25	-0.01284	-0.00046381	0.17525	0.5292	LU_TUMOR_ANGIOGENESIS_UP
STAEGE_EWING_FAMILY_TUMOR	SET	25	-0.012736	-0.00046006	0.1738	0.52921	STAEGE_EWING_FAMILY_TUMOR
GOBP_POSITIVE_REGULATION_OF_...294	SET	25	-0.01322	-0.00047753	0.18031	0.52922	GOBP_POSITIVE_REGULATION_OF_FATTY_ACID_TRANSPORT
GOBP_POSITIVE_REGULATION_OF_...754	SET	10	-0.019361	-0.00044248	0.26379	0.52925	GOBP_POSITIVE_REGULATION_OF_SMOOTH_MUSCLE_CELL_APOPTOTIC_PROCESS
GOBP_ENDODERMAL_CELL_FATE_SP...	SET	7	-0.022054	-0.00042173	0.30006	0.52929	GOBP_ENDODERMAL_CELL_FATE_SPECIFICATION
BLANCO_MELO_SARS_COV_1_INFEC...1	SET	9	-0.021106	-0.00045762	0.28704	0.52931	BLANCO_MELO_SARS_COV_1_INFECTION_MCR5_CELLS_DN
GOMF_NUCLEOSOMAL_DNA_BINDING	SET	38	-0.0091203	-0.00040603	0.12391	0.52934	GOMF_NUCLEOSOMAL_DNA_BINDING
GOMF_NON_MEMBRANE_SPANNING_P...2	SET	12	-0.016774	-0.00041992	0.22722	0.52942	GOMF_NON_MEMBRANE_SPANNING_PROTEIN_TYROSINE_PHOSPHATASE_ACTIVITY
GOBP_REGULATION_OF_MUSCLE_AD...	SET	76	-0.0069097	-0.0004346	0.093512	0.52945	GOBP_REGULATION_OF_MUSCLE_ADAPTATION
GOBP_REGULATION_OF_PEROXISOM...	SET	14	-0.014543	-0.00039323	0.19607	0.52956	GOBP_REGULATION_OF_PEROXISOME_PROLIFERATOR_ACTIVATED_RECEPTOR_SIGNALING_PATHWAY
REACTOME_SYNTHESIS_OF_PA	SET	39	-0.010301	-0.00046456	0.13875	0.52959	REACTOME_SYNTHESIS_OF_PA
ALFANO_MYC_TARGETS	SET	231	-0.0039494	-0.00043131	0.052864	0.52978	ALFANO_MYC_TARGETS
GOCC_AGGRESOME	SET	34	-0.010498	-0.00044211	0.14047	0.52978	GOCC_AGGRESOME
REACTOME_FORMATION_OF_FIBRIN...	SET	36	-0.0099662	-0.00043187	0.13335	0.52979	REACTOME_FORMATION_OF_FIBRIN_CLOT_CLOTTING_CASCADE
GOBP_NEGATIVE_REGULATION_OF_...225	SET	117	-0.0056449	-0.00044006	0.075334	0.52987	GOBP_NEGATIVE_REGULATION_OF_ESTABLISHMENT_OF_PROTEIN_LOCALIZATION
KRIEG_HYPOXIA_NOT_VIA_KDM3A	SET	691	-0.0024255	-0.00045252	0.032346	0.52989	KRIEG_HYPOXIA_NOT_VIA_KDM3A
SCHAEFFER_PROSTATE_DEVELOPME...17	SET	7	-0.023513	-0.00044964	0.31091	0.53014	SCHAEFFER_PROSTATE_DEVELOPMENT_AND_CANCER_BOX6_UP
GOCC_PREFOLDIN_COMPLEX	SET	6	-0.022311	-0.00039502	0.29453	0.53019	GOCC_PREFOLDIN_COMPLEX
GOBP_REGULATION_OF_GRANULOCY...1	SET	49	-0.0090385	-0.0004568	0.11903	0.53027	GOBP_REGULATION_OF_GRANULOCYTE_CHEMOTAXIS
NAKAYAMA_SOFT_TISSUE_TUMORS_...1	SET	68	-0.007837	-0.00046635	0.10311	0.53029	NAKAYAMA_SOFT_TISSUE_TUMORS_PCA1_DN
GOBP_VIRAL_TRANSLATIONAL_TER...	SET	5	-0.025297	-0.00040886	0.33218	0.53035	GOBP_VIRAL_TRANSLATIONAL_TERMINATION_REINITIATION
GOBP_REGULATION_OF_MDA_5_SIG...	SET	6	-0.023073	-0.00040851	0.30162	0.53049	GOBP_REGULATION_OF_MDA_5_SIGNALING_PATHWAY
GOBP_NEGATIVE_REGULATION_OF_...289	SET	9	-0.021262	-0.000461	0.27764	0.53052	GOBP_NEGATIVE_REGULATION_OF_HISTONE_METHYLATION
GOBP_REGULATION_OF_CELLULAR_...18	SET	13	-0.017303	-0.00045084	0.22594	0.53052	GOBP_REGULATION_OF_CELLULAR_RESPONSE_TO_OSMOTIC_STRESS
GOBP_PROTEIN_LOCALIZATION_TO...47	SET	5	-0.026099	-0.00042184	0.34025	0.53057	GOBP_PROTEIN_LOCALIZATION_TO_SITE_OF_DOUBLE_STRAND_BREAK
GOBP_GLUCOSE_6_PHOSPHATE_MET...	SET	26	-0.012091	-0.00044537	0.15722	0.53065	GOBP_GLUCOSE_6_PHOSPHATE_METABOLIC_PROCESS
MOOTHA_ROS	SET	6	-0.030895	-0.00054699	0.40148	0.53067	MOOTHA_ROS
GOCC_MITOTIC_SPINDLE	SET	169	-0.0044593	-0.00041723	0.057857	0.53072	GOCC_MITOTIC_SPINDLE
GOBP_SYNAPTIC_VESICLE_MEMBRA...	SET	26	-0.011305	-0.00041644	0.14658	0.53074	GOBP_SYNAPTIC_VESICLE_MEMBRANE_ORGANIZATION
RAY_TARGETS_OF_P210_BCR_ABL_...2	SET	14	-0.018748	-0.00050693	0.24267	0.53079	RAY_TARGETS_OF_P210_BCR_ABL_FUSION_UP
REACTOME_FGFR1_LIGAND_BINDIN...	SET	15	-0.018016	-0.00050421	0.23225	0.53091	REACTOME_FGFR1_LIGAND_BINDING_AND_ACTIVATION
GOBP_CELLULAR_COMPONENT_MAIN...	SET	69	-0.0077488	-0.00046447	0.099789	0.53095	GOBP_CELLULAR_COMPONENT_MAINTENANCE
GOBP_KINETOCHORE_ASSEMBLY	SET	17	-0.013637	-0.00040628	0.17554	0.53096	GOBP_KINETOCHORE_ASSEMBLY
GOBP_POSITIVE_REGULATION_OF_...43	SET	7	-0.022813	-0.00043626	0.29324	0.53101	GOBP_POSITIVE_REGULATION_OF_ARP2_3_COMPLEX_MEDIATED_ACTIN_NUCLEATION
GOBP_PROTEIN_DESTABILIZATION	SET	47	-0.0094821	-0.00046936	0.12149	0.5311	GOBP_PROTEIN_DESTABILIZATION
KYNG_ENVIRONMENTAL_STRESS_RE...1	SET	16	-0.015305	-0.00044239	0.19613	0.5311	KYNG_ENVIRONMENTAL_STRESS_RESPONSE_DN
MILI_PSEUDOPODIA_HAPTOTAXIS_...1	SET	642	-0.0024354	-0.00043855	0.031204	0.5311	MILI_PSEUDOPODIA_HAPTOTAXIS_DN
GOBP_MITOCHONDRIAL_ELECTRON_...1	SET	19	-0.013984	-0.00044043	0.17889	0.53115	GOBP_MITOCHONDRIAL_ELECTRON_TRANSPORT_CYTOCHROME_C_TO_OXYGEN
GOBP_STEM_CELL_FATE_COMMITME...	SET	10	-0.022881	-0.00052294	0.29271	0.53115	GOBP_STEM_CELL_FATE_COMMITMENT
VILLANUEVA_LIVER_CANCER_KRT1...1	SET	59	-0.0078794	-0.00043685	0.10071	0.53118	VILLANUEVA_LIVER_CANCER_KRT19_DN
GOBP_POSITIVE_REGULATION_OF_...375	SET	4	-0.029642	-0.00042852	0.37828	0.53123	GOBP_POSITIVE_REGULATION_OF_HYDROGEN_PEROXIDE_METABOLIC_PROCESS
MARIADASON_REGULATED_BY_HIST...1	SET	37	-0.010419	-0.0004577	0.13288	0.53125	MARIADASON_REGULATED_BY_HISTONE_ACETYLATION_DN
GOBP_CHOLESTEROL_CATABOLIC_P...	SET	10	-0.020295	-0.00046384	0.25866	0.53127	GOBP_CHOLESTEROL_CATABOLIC_PROCESS
GOBP_REGULATION_OF_TRANSLATI...4	SET	11	-0.019085	-0.00045746	0.24238	0.53138	GOBP_REGULATION_OF_TRANSLATIONAL_INITIATION_BY_EIF2_ALPHA_PHOSPHORYLATION
GOBP_NEGATIVE_REGULATION_OF_...120	SET	10	-0.01973	-0.00045091	0.25028	0.53142	GOBP_NEGATIVE_REGULATION_OF_CELL_GROWTH_INVOLVED_IN_CARDIAC_MUSCLE_CELL_DEVELOPMENT
GOBP_REGULATION_OF_APOPTOTIC...2	SET	8	-0.021367	-0.00043681	0.26975	0.53157	GOBP_REGULATION_OF_APOPTOTIC_DNA_FRAGMENTATION
GOBP_POSITIVE_REGULATION_OF_...568	SET	9	-0.021153	-0.00045864	0.26687	0.53159	GOBP_POSITIVE_REGULATION_OF_NEURON_PROJECTION_REGENERATION
GOBP_CELLULAR_RESPONSE_TO_AL...3	SET	7	-0.02911	-0.00055668	0.36477	0.5318	GOBP_CELLULAR_RESPONSE_TO_ALDOSTERONE
SUZUKI_RESPONSE_TO_TSA_AND_D...1	SET	20	-0.016433	-0.00053099	0.20465	0.532	SUZUKI_RESPONSE_TO_TSA_AND_DECITABINE_1A
GOMF_TRANSFORMING_GROWTH_FAC...1	SET	22	-0.014966	-0.00050717	0.18623	0.53203	GOMF_TRANSFORMING_GROWTH_FACTOR_BETA_BINDING
GOBP_GLUTAMATE_REUPTAKE	SET	6	-0.028124	-0.00049793	0.34984	0.53204	GOBP_GLUTAMATE_REUPTAKE
GOBP_BRONCHIOLE_DEVELOPMENT	SET	4	-0.035326	-0.0005107	0.43754	0.53217	GOBP_BRONCHIOLE_DEVELOPMENT
GOBP_RESPONSE_TO_PROSTAGLAND...1	SET	30	-0.013107	-0.00051859	0.16194	0.53225	GOBP_RESPONSE_TO_PROSTAGLANDIN
PID_IL2_STAT5_PATHWAY	SET	28	-0.012329	-0.00047126	0.15236	0.53225	PID_IL2_STAT5_PATHWAY
GOBP_REGULATION_OF_ENDOPLASM...1	SET	31	-0.010686	-0.00042975	0.13191	0.53228	GOBP_REGULATION_OF_ENDOPLASMIC_RETICULUM_STRESS_INDUCED_INTRINSIC_APOPTOTIC_SIGNALING_PATHWAY
BONOME_OVARIAN_CANCER_POOR_S...2	SET	29	-0.012405	-0.00048257	0.15295	0.53232	BONOME_OVARIAN_CANCER_POOR_SURVIVAL_UP
GOBP_STRIATED_MUSCLE_TISSUE_...	SET	237	-0.0044883	-0.0004964	0.054895	0.53258	GOBP_STRIATED_MUSCLE_TISSUE_DEVELOPMENT
KATSANOU_ELAVL1_TARGETS_DN	SET	139	-0.0055098	-0.00046789	0.067315	0.53262	KATSANOU_ELAVL1_TARGETS_DN
GOBP_POSITIVE_REGULATION_OF_...536	SET	22	-0.01469	-0.00049782	0.17908	0.53269	GOBP_POSITIVE_REGULATION_OF_MUSCLE_TISSUE_DEVELOPMENT
GOMF_PEPTIDE_ALPHA_N_ACETYLT...	SET	7	-0.020085	-0.00038408	0.24411	0.53279	GOMF_PEPTIDE_ALPHA_N_ACETYLTRANSFERASE_ACTIVITY
GOCC_APICAL_CORTEX	SET	9	-0.023368	-0.00050666	0.28314	0.53289	GOCC_APICAL_CORTEX
GOBP_NEGATIVE_REGULATION_OF_...355	SET	48	-0.010332	-0.00051682	0.12487	0.53297	GOBP_NEGATIVE_REGULATION_OF_LEUKOCYTE_MIGRATION
GOBP_NEGATIVE_REGULATION_OF_...456	SET	8	-0.026668	-0.00054516	0.32177	0.53303	GOBP_NEGATIVE_REGULATION_OF_NEURON_MIGRATION
GOBP_MATURATION_OF_LSU_RRNA	SET	19	-0.015303	-0.00048198	0.18427	0.53309	GOBP_MATURATION_OF_LSU_RRNA
GOBP_CELL_PART_MORPHOGENESIS	SET	615	-0.0028799	-0.00050793	0.034615	0.53315	GOBP_CELL_PART_MORPHOGENESIS
GOBP_PROTEIN_LOCALIZATION_TO...8	SET	326	-0.0036799	-0.00047622	0.044142	0.53322	GOBP_PROTEIN_LOCALIZATION_TO_CELL_PERIPHERY
GOMF_TELOMERIC_DNA_BINDING	SET	38	-0.010993	-0.00048939	0.13149	0.53331	GOMF_TELOMERIC_DNA_BINDING
WP_MIR5093P_ALTERATION_OF_YA...	SET	17	-0.01878	-0.00055953	0.22455	0.53333	WP_MIR5093P_ALTERATION_OF_YAP1ECM_AXIS
GOBP_DIOL_METABOLIC_PROCESS	SET	29	-0.013596	-0.00052889	0.16243	0.53335	GOBP_DIOL_METABOLIC_PROCESS
GOBP_REFLEX	SET	21	-0.015669	-0.00051879	0.18715	0.53336	GOBP_REFLEX
REACTOME_FORMYL_PEPTIDE_RECE...	SET	7	-0.030037	-0.00057439	0.35881	0.53336	REACTOME_FORMYL_PEPTIDE_RECEPTORS_BIND_FORMYL_PEPTIDES_AND_MANY_OTHER_LIGANDS
REACTOME_SIGNALING_BY_LRP5_M...	SET	6	-0.027615	-0.00048892	0.32826	0.53352	REACTOME_SIGNALING_BY_LRP5_MUTANTS
GOBP_GAMMA_AMINOBUTYRIC_ACID...4	SET	12	-0.021866	-0.00054741	0.25956	0.53357	GOBP_GAMMA_AMINOBUTYRIC_ACID_SECRETION
GOBP_MYOBLAST_FUSION_INVOLVE...	SET	4	-0.040027	-0.00057866	0.47379	0.53366	GOBP_MYOBLAST_FUSION_INVOLVED_IN_SKELETAL_MUSCLE_REGENERATION
KOYAMA_SEMA3B_TARGETS_DN	SET	339	-0.0038448	-0.00050719	0.045393	0.53375	KOYAMA_SEMA3B_TARGETS_DN
KONDO_PROSTATE_CANCER_HCP_WI...	SET	92	-0.0076727	-0.00053074	0.09055	0.53376	KONDO_PROSTATE_CANCER_HCP_WITH_H3K27ME3
BRUINS_UVC_RESPONSE_MIDDLE	SET	94	-0.0070054	-0.0004898	0.082662	0.53377	BRUINS_UVC_RESPONSE_MIDDLE
BIOCARTA_CPSF_PATHWAY	SET	9	-0.019632	-0.00042567	0.23142	0.5338	BIOCARTA_CPSF_PATHWAY
KUNINGER_IGF1_VS_PDGFB_TARGE...2	SET	78	-0.0076293	-0.00048611	0.089832	0.53384	KUNINGER_IGF1_VS_PDGFB_TARGETS_UP
GOBP_REGULATION_OF_PENTOSE_P...	SET	6	-0.028107	-0.00049763	0.33019	0.53392	GOBP_REGULATION_OF_PENTOSE_PHOSPHATE_SHUNT
KEGG_PROXIMAL_TUBULE_BICARBO...	SET	20	-0.01538	-0.00049697	0.18001	0.53404	KEGG_PROXIMAL_TUBULE_BICARBONATE_RECLAMATION
GOBP_REGULATION_OF_MRNA_POLY...	SET	13	-0.015742	-0.00041017	0.18353	0.53418	GOBP_REGULATION_OF_MRNA_POLYADENYLATION
WP_ALPHA_6_BETA_4_SIGNALING_...	SET	33	-0.013154	-0.0005458	0.15332	0.53418	WP_ALPHA_6_BETA_4_SIGNALING_PATHWAY
GOBP_NEGATIVE_REGULATION_OF_...69	SET	4	-0.039117	-0.0005655	0.45415	0.53432	GOBP_NEGATIVE_REGULATION_OF_CALCIUM_ION_TRANSMEMBRANE_TRANSPORT_VIA_HIGH_VOLTAGE_GATED_CALCIUM_CHANNEL
WAKABAYASHI_ADIPOGENESIS_PPA...2	SET	616	-0.0028311	-0.00049972	0.032811	0.53438	WAKABAYASHI_ADIPOGENESIS_PPARG_BOUND_8D
BIOCARTA_TGFB_PATHWAY	SET	19	-0.015508	-0.00048844	0.17927	0.53447	BIOCARTA_TGFB_PATHWAY
KESHELAVA_MULTIPLE_DRUG_RESI...	SET	74	-0.0078093	-0.0004847	0.090224	0.53449	KESHELAVA_MULTIPLE_DRUG_RESISTANCE
GOBP_NEGATIVE_REGULATION_OF_...381	SET	5	-0.029506	-0.00047689	0.34061	0.53452	GOBP_NEGATIVE_REGULATION_OF_MACROPHAGE_APOPTOTIC_PROCESS
GOBP_BIOLOGICAL_PHASE	SET	11	-0.022229	-0.00053282	0.25544	0.53467	GOBP_BIOLOGICAL_PHASE
GOBP_ETHANOL_METABOLIC_PROCE...	SET	20	-0.016286	-0.00052624	0.18657	0.53478	GOBP_ETHANOL_METABOLIC_PROCESS
GOBP_RIBOSOME_BIOGENESIS	SET	272	-0.0040837	-0.00048341	0.046645	0.53488	GOBP_RIBOSOME_BIOGENESIS
REACTOME_ASSEMBLY_OF_ACTIVE_...	SET	17	-0.018777	-0.00055942	0.21429	0.53491	REACTOME_ASSEMBLY_OF_ACTIVE_LPL_AND_LIPC_LIPASE_COMPLEXES
GOBP_NEGATIVE_REGULATION_OF_...437	SET	17	-0.017551	-0.00052289	0.20015	0.53494	GOBP_NEGATIVE_REGULATION_OF_MYELOID_CELL_APOPTOTIC_PROCESS
GOBP_ACYLGLYCEROL_HOMEOSTASIS	SET	35	-0.011851	-0.0005064	0.13482	0.53502	GOBP_ACYLGLYCEROL_HOMEOSTASIS
GOBP_REGULATION_OF_BILE_ACID...1	SET	11	-0.023534	-0.0005641	0.26767	0.53503	GOBP_REGULATION_OF_BILE_ACID_BIOSYNTHETIC_PROCESS
VILIMAS_NOTCH1_TARGETS_UP	SET	49	-0.01092	-0.00055188	0.12391	0.53511	VILIMAS_NOTCH1_TARGETS_UP
GOBP_REGULATION_OF_EXTRINSIC...3	SET	47	-0.010603	-0.00052482	0.12026	0.53513	GOBP_REGULATION_OF_EXTRINSIC_APOPTOTIC_SIGNALING_PATHWAY_VIA_DEATH_DOMAIN_RECEPTORS
GOBP_ENDOCHONDRAL_BONE_MORPH...	SET	58	-0.0098401	-0.00054093	0.11153	0.53515	GOBP_ENDOCHONDRAL_BONE_MORPHOGENESIS
GOBP_REGULATION_OF_L_GLUTAMA...	SET	8	-0.024143	-0.00049354	0.27344	0.53518	GOBP_REGULATION_OF_L_GLUTAMATE_IMPORT_ACROSS_PLASMA_MEMBRANE
GOMF_NEUROTROPHIN_RECEPTOR_B...	SET	11	-0.020899	-0.00050094	0.23669	0.53518	GOMF_NEUROTROPHIN_RECEPTOR_BINDING
MORI_SMALL_PRE_BII_LYMPHOCYT...2	SET	75	-0.0083835	-0.00052383	0.094665	0.53528	MORI_SMALL_PRE_BII_LYMPHOCYTE_UP
GOMF_EXTRACELLULAR_MATRIX_BI...	SET	54	-0.0099616	-0.00052844	0.11199	0.53544	GOMF_EXTRACELLULAR_MATRIX_BINDING
GOCC_G_PROTEIN_COUPLED_RECEP...1	SET	9	-0.026163	-0.00056727	0.29354	0.53551	GOCC_G_PROTEIN_COUPLED_RECEPTOR_COMPLEX
REACTOME_HCMV_EARLY_EVENTS	SET	92	-0.0075876	-0.00052485	0.084961	0.53558	REACTOME_HCMV_EARLY_EVENTS
NEMETH_INFLAMMATORY_RESPONSE...2	SET	79	-0.0092213	-0.00059128	0.10319	0.5356	NEMETH_INFLAMMATORY_RESPONSE_LPS_UP
TANG_SENESCENCE_TP53_TARGETS...2	SET	33	-0.013209	-0.00054809	0.14748	0.53569	TANG_SENESCENCE_TP53_TARGETS_UP
GOBP_REGULATION_OF_NUCLEOTID...5	SET	84	-0.0074789	-0.00049443	0.083466	0.5357	GOBP_REGULATION_OF_NUCLEOTIDE_METABOLIC_PROCESS
SOGA_COLORECTAL_CANCER_MYC_DN	SET	70	-0.0089989	-0.00054329	0.1004	0.53571	SOGA_COLORECTAL_CANCER_MYC_DN
BIOCARTA_COMP_PATHWAY	SET	19	-0.018609	-0.00058609	0.2069	0.53583	BIOCARTA_COMP_PATHWAY
HUANG_FOXA2_TARGETS_DN	SET	35	-0.013096	-0.00055959	0.14549	0.53586	HUANG_FOXA2_TARGETS_DN
WP_17Q12_COPY_NUMBER_VARIATI...	SET	46	-0.017029	-0.00083394	0.18839	0.53601	WP_17Q12_COPY_NUMBER_VARIATION_SYNDROME
CROMER_TUMORIGENESIS_UP	SET	53	-0.011433	-0.00060087	0.12642	0.53603	CROMER_TUMORIGENESIS_UP
GOMF_EXTRACELLULARLY_ATP_GAT...	SET	7	-0.030246	-0.00057838	0.33318	0.53617	GOMF_EXTRACELLULARLY_ATP_GATED_MONOATOMIC_CATION_CHANNEL_ACTIVITY
SCHAEFFER_PROSTATE_DEVELOPME...10	SET	6	-0.033679	-0.00059629	0.37029	0.53623	SCHAEFFER_PROSTATE_DEVELOPMENT_AND_CANCER_BOX2_UP
WP_LEUCINE_ISOLEUCINE_AND_VA...	SET	23	-0.016238	-0.00056263	0.1782	0.5363	WP_LEUCINE_ISOLEUCINE_AND_VALINE_METABOLISM
GOBP_REGULATION_OF_MACROPHAG...1	SET	56	-0.010301	-0.00055642	0.11286	0.53636	GOBP_REGULATION_OF_MACROPHAGE_ACTIVATION
GOBP_T_HELPER_17_CELL_LINEAG...	SET	14	-0.021424	-0.00057927	0.23445	0.5364	GOBP_T_HELPER_17_CELL_LINEAGE_COMMITMENT
GOMF_THYROID_HORMONE_BINDING	SET	6	-0.031594	-0.00055936	0.34525	0.53646	GOMF_THYROID_HORMONE_BINDING
GOCC_MICROTUBULE_END	SET	33	-0.012482	-0.0005179	0.13625	0.5365	GOCC_MICROTUBULE_END
GOBP_REGULATION_OF_AUTOPHAGY...1	SET	35	-0.012692	-0.00054232	0.13839	0.53654	GOBP_REGULATION_OF_AUTOPHAGY_OF_MITOCHONDRION
GOBP_DNA_TEMPLATED_DNA_REPLI...2	SET	55	-0.009337	-0.00049986	0.10178	0.53655	GOBP_DNA_TEMPLATED_DNA_REPLICATION_MAINTENANCE_OF_FIDELITY
WEI_MIR34A_TARGETS	SET	141	-0.0064627	-0.00055272	0.070328	0.53661	WEI_MIR34A_TARGETS
GOBP_NEGATIVE_REGULATION_OF_...512	SET	403	-0.0037191	-0.00053401	0.04044	0.53664	GOBP_NEGATIVE_REGULATION_OF_PHOSPHORUS_METABOLIC_PROCESS
GOBP_REGULATION_OF_KERATINOC...1	SET	38	-0.013261	-0.00059035	0.14404	0.53668	GOBP_REGULATION_OF_KERATINOCYTE_DIFFERENTIATION
GOBP_FAS_SIGNALING_PATHWAY	SET	5	-0.032901	-0.00053177	0.35677	0.53674	GOBP_FAS_SIGNALING_PATHWAY
REACTOME_NOTCH3_INTRACELLULA...	SET	24	-0.016083	-0.00056922	0.17415	0.53679	REACTOME_NOTCH3_INTRACELLULAR_DOMAIN_REGULATES_TRANSCRIPTION
BIOCARTA_ERK5_PATHWAY	SET	14	-0.019692	-0.00053246	0.21268	0.53689	BIOCARTA_ERK5_PATHWAY
KEGG_BUTANOATE_METABOLISM	SET	33	-0.014032	-0.00058223	0.151	0.53702	KEGG_BUTANOATE_METABOLISM
GOBP_REGULATION_OF_CHEMOTAXIS	SET	210	-0.0054804	-0.00057096	0.058832	0.53711	GOBP_REGULATION_OF_CHEMOTAXIS
GOBP_NEGATIVE_REGULATION_OF_...297	SET	6	-0.032472	-0.00057492	0.34719	0.53726	GOBP_NEGATIVE_REGULATION_OF_HYDROGEN_PEROXIDE_MEDIATED_PROGRAMMED_CELL_DEATH
WP_HISTONE_MODIFICATIONS	SET	46	-0.010739	-0.00052589	0.11468	0.5373	WP_HISTONE_MODIFICATIONS
GOMF_TRNA_BINDING	SET	73	-0.0082137	-0.00050635	0.087697	0.53731	GOMF_TRNA_BINDING
GOBP_POSITIVE_REGULATION_OF_...172	SET	28	-0.01281	-0.00048968	0.13639	0.53741	GOBP_POSITIVE_REGULATION_OF_CHROMOSOME_SEPARATION
GOMF_IMMUNE_RECEPTOR_ACTIVITY	SET	124	-0.0075627	-0.00060682	0.080532	0.53741	GOMF_IMMUNE_RECEPTOR_ACTIVITY
GOBP_POSITIVE_REGULATION_OF_...537	SET	18	-0.019277	-0.00059097	0.20499	0.53746	GOBP_POSITIVE_REGULATION_OF_MYELINATION
REACTOME_DOWNSTREAM_SIGNALIN...2	SET	31	-0.014246	-0.00057293	0.15099	0.53758	REACTOME_DOWNSTREAM_SIGNALING_OF_ACTIVATED_FGFR1
GOBP_MONOCYTE_EXTRAVASATION	SET	7	-0.030172	-0.00057698	0.3194	0.53763	GOBP_MONOCYTE_EXTRAVASATION
WP_WNT_SIGNALING_PATHWAY_AND...	SET	99	-0.0079583	-0.00057095	0.084172	0.53766	WP_WNT_SIGNALING_PATHWAY_AND_PLURIPOTENCY
GOBP_RESPONSE_TO_NERVE_GROWT...	SET	47	-0.011475	-0.00056799	0.12124	0.5377	GOBP_RESPONSE_TO_NERVE_GROWTH_FACTOR
WACKER_HYPOXIA_TARGETS_OF_VHL	SET	13	-0.023092	-0.00060168	0.24402	0.5377	WACKER_HYPOXIA_TARGETS_OF_VHL
GOMF_FRUCTOSE_6_PHOSPHATE_BI...	SET	4	-0.038232	-0.00055272	0.40384	0.53771	GOMF_FRUCTOSE_6_PHOSPHATE_BINDING
BERNARD_PPAPDC1B_TARGETS_UP	SET	36	-0.01446	-0.00062659	0.15253	0.53776	BERNARD_PPAPDC1B_TARGETS_UP
GOMF_ACTIVE_TRANSMEMBRANE_TR...	SET	393	-0.004003	-0.00056776	0.04221	0.53778	GOMF_ACTIVE_TRANSMEMBRANE_TRANSPORTER_ACTIVITY
GOBP_MONOATOMIC_ION_HOMEOSTA...	SET	566	-0.0033106	-0.00056089	0.03489	0.5378	GOBP_MONOATOMIC_ION_HOMEOSTASIS
HASLINGER_B_CLL_WITH_13Q14_D...	SET	24	-0.015073	-0.00053349	0.15814	0.53797	HASLINGER_B_CLL_WITH_13Q14_DELETION
GOCC_MULTIMERIC_RIBONUCLEASE...	SET	10	-0.024507	-0.0005601	0.25702	0.53798	GOCC_MULTIMERIC_RIBONUCLEASE_P_COMPLEX
GOMF_RIBONUCLEASE_P_RNA_BIND...	SET	10	-0.024507	-0.0005601	0.25702	0.53798	GOMF_RIBONUCLEASE_P_RNA_BINDING
GOMF_MHC_CLASS_II_PROTEIN_BI...	SET	7	-0.031411	-0.00060068	0.32921	0.53801	GOMF_MHC_CLASS_II_PROTEIN_BINDING
SASSON_RESPONSE_TO_FORSKOLIN...1	SET	84	-0.0081456	-0.00053851	0.085057	0.53815	SASSON_RESPONSE_TO_FORSKOLIN_DN
LEE_DOUBLE_POLAR_THYMOCYTE	SET	24	-0.017961	-0.0006357	0.18746	0.53816	LEE_DOUBLE_POLAR_THYMOCYTE
GOBP_REGULATION_OF_MONOOXYGE...	SET	46	-0.011589	-0.00056754	0.12093	0.53817	GOBP_REGULATION_OF_MONOOXYGENASE_ACTIVITY
WP_MECHANOREGULATION_AND_PAT...	SET	44	-0.011725	-0.00056159	0.12216	0.53823	WP_MECHANOREGULATION_AND_PATHOLOGY_OF_YAPTAZ_VIA_HIPPO_AND_NONHIPPO_MECHANISMS
NIKOLSKY_BREAST_CANCER_12Q13...	SET	45	-0.018718	-0.00090663	0.1948	0.53827	NIKOLSKY_BREAST_CANCER_12Q13_Q21_AMPLICON
GOBP_PUTRESCINE_METABOLIC_PR...	SET	7	-0.027744	-0.00053055	0.28827	0.53834	GOBP_PUTRESCINE_METABOLIC_PROCESS
REACTOME_PECAM1_INTERACTIONS	SET	11	-0.022554	-0.0005406	0.23364	0.53845	REACTOME_PECAM1_INTERACTIONS
GOMF_SULFUR_AMINO_ACID_TRANS...	SET	12	-0.022376	-0.00056017	0.23065	0.53864	GOMF_SULFUR_AMINO_ACID_TRANSMEMBRANE_TRANSPORTER_ACTIVITY
GOBP_POSITIVE_REGULATION_OF_...487	SET	24	-0.018662	-0.00066051	0.19182	0.53875	GOBP_POSITIVE_REGULATION_OF_MESENCHYMAL_CELL_PROLIFERATION
REACTOME_RNA_POLYMERASE_II_T...3	SET	62	-0.0086172	-0.00048971	0.088499	0.53878	REACTOME_RNA_POLYMERASE_II_TRANSCRIPTION_TERMINATION
WP_STATIN_INHIBITION_OF_CHOL...	SET	29	-0.016545	-0.00064362	0.16943	0.53889	WP_STATIN_INHIBITION_OF_CHOLESTEROL_PRODUCTION
GOMF_HORMONE_RECEPTOR_BINDING	SET	30	-0.015505	-0.00061346	0.15862	0.53893	GOMF_HORMONE_RECEPTOR_BINDING
BIOCARTA_RB_PATHWAY	SET	13	-0.021072	-0.00054905	0.21513	0.53901	BIOCARTA_RB_PATHWAY
REACTOME_IONOTROPIC_ACTIVITY...	SET	9	-0.027646	-0.00059943	0.28161	0.5391	REACTOME_IONOTROPIC_ACTIVITY_OF_KAINATE_RECEPTORS
GOBP_LEUKOCYTE_CELL_CELL_ADH...	SET	383	-0.004246	-0.00059467	0.043247	0.53911	GOBP_LEUKOCYTE_CELL_CELL_ADHESION
GOBP_GAP_JUNCTION_ASSEMBLY	SET	15	-0.023977	-0.00067105	0.2439	0.53915	GOBP_GAP_JUNCTION_ASSEMBLY
KYNG_ENVIRONMENTAL_STRESS_RE...4	SET	30	-0.012664	-0.00050105	0.12877	0.53917	KYNG_ENVIRONMENTAL_STRESS_RESPONSE_NOT_BY_GAMMA_IN_OLD
GOMF_HEPARIN_BINDING	SET	164	-0.0066461	-0.00061264	0.067549	0.53919	GOMF_HEPARIN_BINDING
GOBP_CHOLESTEROL_STORAGE	SET	18	-0.019809	-0.00060725	0.20121	0.53921	GOBP_CHOLESTEROL_STORAGE
GOBP_REGULATION_OF_GLUCOCORT...1	SET	9	-0.030964	-0.00067136	0.31438	0.53923	GOBP_REGULATION_OF_GLUCOCORTICOID_BIOSYNTHETIC_PROCESS
GOCC_POSTSYNAPTIC_SPECIALIZA...1	SET	341	-0.0045328	-0.00059969	0.046024	0.53923	GOCC_POSTSYNAPTIC_SPECIALIZATION
GALINDO_IMMUNE_RESPONSE_TO_E...	SET	73	-0.010025	-0.000618	0.10156	0.53931	GALINDO_IMMUNE_RESPONSE_TO_ENTEROTOXIN
GOBP_TRYPTOPHAN_CATABOLIC_PR...2	SET	5	-0.041999	-0.00067882	0.42268	0.53958	GOBP_TRYPTOPHAN_CATABOLIC_PROCESS_TO_KYNURENINE
GOBP_C21_STEROID_HORMONE_MET...	SET	36	-0.014321	-0.00062058	0.14394	0.53963	GOBP_C21_STEROID_HORMONE_METABOLIC_PROCESS
GOMF_CATALYTIC_ACTIVITY_ACTI...5	SET	228	-0.0048751	-0.00052897	0.048968	0.53965	GOMF_CATALYTIC_ACTIVITY_ACTING_ON_DNA
GOMF_C3HC4_TYPE_RING_FINGER_...	SET	6	-0.027181	-0.00048123	0.27228	0.53976	GOMF_C3HC4_TYPE_RING_FINGER_DOMAIN_BINDING
GOBP_LUTEINIZING_HORMONE_SEC...	SET	10	-0.022679	-0.00051833	0.22694	0.5398	GOBP_LUTEINIZING_HORMONE_SECRETION
SAKAI_TUMOR_INFILTRATING_MON...2	SET	26	-0.015844	-0.00058362	0.15823	0.53988	SAKAI_TUMOR_INFILTRATING_MONOCYTES_UP
GOBP_EARLY_ENDOSOME_TO_GOLGI...	SET	13	-0.020532	-0.00053497	0.20485	0.53992	GOBP_EARLY_ENDOSOME_TO_GOLGI_TRANSPORT
GOBP_POSITIVE_REGULATION_OF_...680	SET	27	-0.015952	-0.00059881	0.15906	0.53994	GOBP_POSITIVE_REGULATION_OF_PROTEIN_MATURATION
GOBP_POSITIVE_REGULATION_OF_...764	SET	8	-0.030309	-0.0006196	0.30199	0.53997	GOBP_POSITIVE_REGULATION_OF_SPINDLE_ASSEMBLY
PID_P73PATHWAY	SET	78	-0.0089334	-0.0005692	0.0887	0.54011	PID_P73PATHWAY
GOBP_POSITIVE_REGULATION_OF_...439	SET	8	-0.025644	-0.00052423	0.25449	0.54013	GOBP_POSITIVE_REGULATION_OF_LIGASE_ACTIVITY
WANG_BARRETTS_ESOPHAGUS_AND_...2	SET	24	-0.016569	-0.00058642	0.16433	0.54016	WANG_BARRETTS_ESOPHAGUS_AND_ESOPHAGUS_CANCER_UP
SANA_RESPONSE_TO_IFNG_UP	SET	75	-0.0094644	-0.00059136	0.093833	0.54017	SANA_RESPONSE_TO_IFNG_UP
PID_ALK2_PATHWAY	SET	11	-0.024173	-0.0005794	0.23949	0.5402	PID_ALK2_PATHWAY
GOBP_REGULATION_OF_PEPTIDYL_...2	SET	62	-0.0096527	-0.00054856	0.095299	0.54034	GOBP_REGULATION_OF_PEPTIDYL_LYSINE_ACETYLATION
GOBP_PROTEIN_TARGETING_TO_PE...	SET	19	-0.016326	-0.00051421	0.16112	0.54036	GOBP_PROTEIN_TARGETING_TO_PEROXISOME
DOANE_BREAST_CANCER_CLASSES_...1	SET	33	-0.015186	-0.00063011	0.14973	0.54039	DOANE_BREAST_CANCER_CLASSES_DN
GOBP_INTRACILIARY_ANTEROGRAD...	SET	17	-0.019305	-0.00057516	0.18999	0.54047	GOBP_INTRACILIARY_ANTEROGRADE_TRANSPORT
GOBP_PROTEIN_TARGETING_TO_VA...	SET	42	-0.011781	-0.00055136	0.11538	0.54066	GOBP_PROTEIN_TARGETING_TO_VACUOLE
GOBP_REGULATION_OF_ALKALINE_...	SET	9	-0.031104	-0.0006744	0.30447	0.54068	GOBP_REGULATION_OF_ALKALINE_PHOSPHATASE_ACTIVITY
REACTOME_METABOLISM_OF_POLYA...	SET	55	-0.0099211	-0.00053113	0.097124	0.54068	REACTOME_METABOLISM_OF_POLYAMINES
GOBP_POSITIVE_REGULATION_OF_...883	SET	11	-0.025765	-0.00061756	0.25173	0.54076	GOBP_POSITIVE_REGULATION_OF_VESICLE_FUSION
GOBP_POSITIVE_REGULATION_OF_...402	SET	33	-0.015715	-0.00065204	0.15346	0.54078	GOBP_POSITIVE_REGULATION_OF_INTERLEUKIN_2_PRODUCTION
GOBP_PYRIMIDINE_NUCLEOTIDE_M...	SET	49	-0.011757	-0.00059419	0.11454	0.54088	GOBP_PYRIMIDINE_NUCLEOTIDE_METABOLIC_PROCESS
GOBP_MEMBRANE_REPOLARIZATION...1	SET	25	-0.018783	-0.0006785	0.18281	0.54092	GOBP_MEMBRANE_REPOLARIZATION_DURING_ACTION_POTENTIAL
DASU_IL6_SIGNALING_DN	SET	7	-0.036443	-0.0006969	0.35458	0.54093	DASU_IL6_SIGNALING_DN
GOBP_POSITIVE_REGULATION_OF_...222	SET	72	-0.0091674	-0.00056128	0.089085	0.54098	GOBP_POSITIVE_REGULATION_OF_DNA_BIOSYNTHETIC_PROCESS
GOBP_NEGATIVE_REGULATION_OF_...40	SET	80	-0.0090242	-0.00058228	0.087586	0.54103	GOBP_NEGATIVE_REGULATION_OF_AUTOPHAGY
REACTOME_RAP1_SIGNALLING	SET	16	-0.017563	-0.00050765	0.16978	0.54119	REACTOME_RAP1_SIGNALLING
GOMF_GENERAL_TRANSCRIPTION_I...1	SET	47	-0.011469	-0.00056773	0.11016	0.54146	GOMF_GENERAL_TRANSCRIPTION_INITIATION_FACTOR_ACTIVITY
GOMF_MOLYBDOPTERIN_COFACTOR_...	SET	6	-0.033705	-0.00059674	0.32319	0.54153	GOMF_MOLYBDOPTERIN_COFACTOR_BINDING
GOBP_NEGATIVE_REGULATION_OF_...97	SET	37	-0.013775	-0.00060516	0.13202	0.54155	GOBP_NEGATIVE_REGULATION_OF_CELLULAR_RESPONSE_TO_INSULIN_STIMULUS
GOBP_N_ACETYLNEURAMINATE_MET...	SET	11	-0.024824	-0.00059503	0.23696	0.54172	GOBP_N_ACETYLNEURAMINATE_METABOLIC_PROCESS
GOBP_REGULATION_OF_LIPID_STO...	SET	48	-0.012115	-0.00060599	0.11563	0.54172	GOBP_REGULATION_OF_LIPID_STORAGE
REACTOME_GOLGI_ASSOCIATED_VE...	SET	51	-0.010802	-0.00055693	0.10287	0.54181	REACTOME_GOLGI_ASSOCIATED_VESICLE_BIOGENESIS
GOCC_PROTEIN_PHOSPHATASE_TYP...1	SET	18	-0.019367	-0.00059372	0.18441	0.54182	GOCC_PROTEIN_PHOSPHATASE_TYPE_1_COMPLEX
GOBP_NEUROTRANSMITTER_GATED_...	SET	15	-0.023573	-0.00065976	0.22338	0.54202	GOBP_NEUROTRANSMITTER_GATED_ION_CHANNEL_CLUSTERING
GOBP_REGULATION_OF_ENDODEOXY...	SET	8	-0.028834	-0.00058945	0.27321	0.54202	GOBP_REGULATION_OF_ENDODEOXYRIBONUCLEASE_ACTIVITY
WP_GABA_METABOLISM_AKA_GHB	SET	10	-0.028472	-0.00065071	0.26973	0.54203	WP_GABA_METABOLISM_AKA_GHB
LIN_NPAS4_TARGETS_DN	SET	68	-0.010673	-0.00063511	0.1011	0.54204	LIN_NPAS4_TARGETS_DN
GOBP_POSITIVE_REGULATION_OF_...28	SET	18	-0.019949	-0.00061157	0.18874	0.54209	GOBP_POSITIVE_REGULATION_OF_AMYLOID_BETA_FORMATION
GOBP_RESPONSE_TO_HISTAMINE	SET	11	-0.029415	-0.00070505	0.27746	0.54221	GOBP_RESPONSE_TO_HISTAMINE
GOBP_SOMITE_DEVELOPMENT	SET	81	-0.010003	-0.00064943	0.094335	0.54222	GOBP_SOMITE_DEVELOPMENT
GOBP_NEURAL_CREST_CELL_DIFFE...	SET	93	-0.0095219	-0.0006622	0.089712	0.54226	GOBP_NEURAL_CREST_CELL_DIFFERENTIATION
REACTOME_STING_MEDIATED_INDU...	SET	15	-0.021711	-0.00060764	0.20452	0.54227	REACTOME_STING_MEDIATED_INDUCTION_OF_HOST_IMMUNE_RESPONSES
GOBP_NEGATIVE_REGULATION_OF_...524	SET	17	-0.021904	-0.0006526	0.2054	0.54246	GOBP_NEGATIVE_REGULATION_OF_PROGRAMMED_NECROTIC_CELL_DEATH
GOMF_NUCLEOBASE_CONTAINING_C...2	SET	45	-0.013695	-0.00066335	0.12825	0.54252	GOMF_NUCLEOBASE_CONTAINING_COMPOUND_TRANSMEMBRANE_TRANSPORTER_ACTIVITY
GOMF_SNAP_RECEPTOR_ACTIVITY	SET	35	-0.014	-0.0005982	0.13095	0.54257	GOMF_SNAP_RECEPTOR_ACTIVITY
REACTOME_RHO_GTPASES_ACTIVAT...7	SET	57	-0.01193	-0.00065017	0.11151	0.5426	REACTOME_RHO_GTPASES_ACTIVATE_PKNS
GOBP_ALDITOL_CATABOLIC_PROCE...	SET	6	-0.032082	-0.00056801	0.2993	0.54268	GOBP_ALDITOL_CATABOLIC_PROCESS
GOCC_PHAGOCYTIC_VESICLE	SET	128	-0.007555	-0.00061584	0.07049	0.54268	GOCC_PHAGOCYTIC_VESICLE
GOBP_GLUTAMINE_METABOLIC_PRO...	SET	23	-0.018396	-0.00063741	0.17136	0.54275	GOBP_GLUTAMINE_METABOLIC_PROCESS
GOBP_LONG_CHAIN_FATTY_ACID_C...	SET	7	-0.036203	-0.0006923	0.33664	0.54282	GOBP_LONG_CHAIN_FATTY_ACID_CATABOLIC_PROCESS
GOMF_NADPLUS_BINDING	SET	18	-0.021053	-0.00064541	0.1955	0.54288	GOMF_NADPLUS_BINDING
GOBP_REGULATION_OF_PROTEIN_I...	SET	57	-0.012401	-0.00067585	0.11513	0.54289	GOBP_REGULATION_OF_PROTEIN_IMPORT_INTO_NUCLEUS
GOBP_G_PROTEIN_COUPLED_OPIOI...	SET	9	-0.02627	-0.00056958	0.2435	0.54296	GOBP_G_PROTEIN_COUPLED_OPIOID_RECEPTOR_SIGNALING_PATHWAY
GOBP_TRNA_METABOLIC_PROCESS	SET	187	-0.0057989	-0.00057045	0.053665	0.54302	GOBP_TRNA_METABOLIC_PROCESS
MIKKELSEN_MEF_ICP_WITH_H3K27...	SET	195	-0.0063211	-0.00063485	0.058442	0.54306	MIKKELSEN_MEF_ICP_WITH_H3K27ME3
WP_NONCLASSICAL_ROLE_OF_VITA...	SET	6	-0.038774	-0.00068649	0.35852	0.54306	WP_NONCLASSICAL_ROLE_OF_VITAMIN_D
GOBP_NEGATIVE_REGULATION_OF_...308	SET	28	-0.017506	-0.00066915	0.16179	0.54308	GOBP_NEGATIVE_REGULATION_OF_INFLAMMATORY_RESPONSE_TO_ANTIGENIC_STIMULUS
REACTOME_FCGR_ACTIVATION	SET	12	-0.027942	-0.00069951	0.25827	0.54308	REACTOME_FCGR_ACTIVATION
GOMF_SEMAPHORIN_RECEPTOR_ACT...	SET	10	-0.026717	-0.0006106	0.24688	0.54309	GOMF_SEMAPHORIN_RECEPTOR_ACTIVITY
GOBP_REGULATION_OF_LIGASE_AC...	SET	9	-0.025633	-0.00055577	0.2361	0.54323	GOBP_REGULATION_OF_LIGASE_ACTIVITY
GOBP_SPECIFICATION_OF_ANIMAL...	SET	36	-0.016519	-0.00071581	0.15204	0.54326	GOBP_SPECIFICATION_OF_ANIMAL_ORGAN_IDENTITY
GOBP_EPITHELIAL_CELL_PROLIFE...3	SET	10	-0.029732	-0.00067952	0.27156	0.54359	GOBP_EPITHELIAL_CELL_PROLIFERATION_INVOLVED_IN_PROSTATE_GLAND_DEVELOPMENT
BRUINS_UVC_RESPONSE_VIA_TP53...1	SET	846	-0.0031684	-0.00065132	0.028879	0.54368	BRUINS_UVC_RESPONSE_VIA_TP53_GROUP_A
GOBP_GLYCOSYLCERAMIDE_BIOSYN...	SET	8	-0.026439	-0.00054049	0.24081	0.54371	GOBP_GLYCOSYLCERAMIDE_BIOSYNTHETIC_PROCESS
GOBP_THERMOCEPTION	SET	8	-0.031855	-0.00065121	0.28968	0.54378	GOBP_THERMOCEPTION
SCHLOSSER_MYC_AND_SERUM_RESP...	SET	32	-0.012397	-0.00050655	0.11271	0.54379	SCHLOSSER_MYC_AND_SERUM_RESPONSE_SYNERGY
GOCC_SNO_S_RNA_CONTAINING_RI...	SET	23	-0.016765	-0.00058088	0.15237	0.5438	GOCC_SNO_S_RNA_CONTAINING_RIBONUCLEOPROTEIN_COMPLEX
GOBP_RESPONSE_TO_CAMP	SET	85	-0.0099951	-0.00066468	0.090732	0.54386	GOBP_RESPONSE_TO_CAMP
LIAO_METASTASIS	SET	500	-0.0039833	-0.00063542	0.036129	0.54389	LIAO_METASTASIS
GOCC_MICROTUBULE_PLUS_END	SET	23	-0.017343	-0.00060091	0.15717	0.54393	GOCC_MICROTUBULE_PLUS_END
REACTOME_RHOJ_GTPASE_CYCLE	SET	51	-0.012701	-0.00065481	0.11488	0.54402	REACTOME_RHOJ_GTPASE_CYCLE
GOMF_TRNA_METHYLTRANSFERASE_...	SET	31	-0.014312	-0.0005756	0.12937	0.54404	GOMF_TRNA_METHYLTRANSFERASE_ACTIVITY
GOBP_TRACHEA_FORMATION	SET	7	-0.038663	-0.00073936	0.34892	0.54412	GOBP_TRACHEA_FORMATION
GOCC_POSTSYNAPTIC_ENDOSOME	SET	14	-0.021093	-0.00057033	0.1903	0.54413	GOCC_POSTSYNAPTIC_ENDOSOME
GOBP_SUCCINATE_METABOLIC_PRO...	SET	5	-0.039846	-0.00064401	0.35937	0.54414	GOBP_SUCCINATE_METABOLIC_PROCESS
SABATES_COLORECTAL_ADENOMA_S...1	SET	10	-0.030271	-0.00069184	0.27195	0.54432	SABATES_COLORECTAL_ADENOMA_SIZE_DN
GOBP_NEGATIVE_REGULATION_OF_...420	SET	7	-0.031983	-0.00061161	0.28703	0.54436	GOBP_NEGATIVE_REGULATION_OF_MONOCYTE_DIFFERENTIATION
LI_WILMS_TUMOR_VS_FETAL_KIDN...3	SET	46	-0.015149	-0.00074185	0.13592	0.54437	LI_WILMS_TUMOR_VS_FETAL_KIDNEY_2_DN
CORONEL_RFX7_DIRECT_TARGETS_...	SET	40	-0.012904	-0.00058937	0.11566	0.54442	CORONEL_RFX7_DIRECT_TARGETS_UP
GOBP_REGULATION_OF_ER_ASSOCI...	SET	7	-0.030981	-0.00059245	0.27688	0.54455	GOBP_REGULATION_OF_ER_ASSOCIATED_UBIQUITIN_DEPENDENT_PROTEIN_CATABOLIC_PROCESS
HONRADO_BREAST_CANCER_BRCA1_...	SET	17	-0.023476	-0.00069942	0.20951	0.54461	HONRADO_BREAST_CANCER_BRCA1_VS_BRCA2
GOBP_NEGATIVE_REGULATION_OF_...362	SET	97	-0.0090326	-0.00064147	0.08046	0.54469	GOBP_NEGATIVE_REGULATION_OF_LIPID_METABOLIC_PROCESS
REN_MIF_TARGETS_DN	SET	5	-0.037501	-0.00060612	0.33343	0.54477	REN_MIF_TARGETS_DN
BIOCARTA_PARKIN_PATHWAY	SET	8	-0.030423	-0.00062193	0.26921	0.54499	BIOCARTA_PARKIN_PATHWAY
GOBP_OXALOACETATE_TRANSPORT	SET	5	-0.04549	-0.00073524	0.40051	0.54521	GOBP_OXALOACETATE_TRANSPORT
GOMF_CALMODULIN_BINDING	SET	191	-0.0067781	-0.0006738	0.05967	0.54522	GOMF_CALMODULIN_BINDING
GOBP_MYELIN_MAINTENANCE	SET	16	-0.023467	-0.00067831	0.20586	0.54538	GOBP_MYELIN_MAINTENANCE
REACTOME_ANTIVIRAL_MECHANISM...	SET	79	-0.010299	-0.00066039	0.090344	0.54538	REACTOME_ANTIVIRAL_MECHANISM_BY_IFN_STIMULATED_GENES
GOCC_SIGNAL_RECOGNITION_PART...	SET	6	-0.038573	-0.00068293	0.33824	0.5454	GOCC_SIGNAL_RECOGNITION_PARTICLE
GOBP_NOTCH_SIGNALING_PATHWAY	SET	165	-0.0076775	-0.00070985	0.067062	0.54557	GOBP_NOTCH_SIGNALING_PATHWAY
GOBP_GLYCEROPHOSPHOLIPID_MET...	SET	282	-0.0056054	-0.00067545	0.048925	0.54561	GOBP_GLYCEROPHOSPHOLIPID_METABOLIC_PROCESS
GOMF_CAMP_BINDING	SET	18	-0.02326	-0.00071306	0.20295	0.54562	GOMF_CAMP_BINDING
YIH_RESPONSE_TO_ARSENITE_C4	SET	16	-0.024696	-0.00071382	0.21512	0.5457	YIH_RESPONSE_TO_ARSENITE_C4
GOBP_CELL_FATE_SPECIFICATION...	SET	7	-0.041284	-0.00078948	0.35943	0.54572	GOBP_CELL_FATE_SPECIFICATION_INVOLVED_IN_PATTERN_SPECIFICATION
GOBP_NEURAL_CREST_CELL_FATE_...	SET	6	-0.043861	-0.00077655	0.38175	0.54574	GOBP_NEURAL_CREST_CELL_FATE_COMMITMENT
GOCC_NEURON_PROJECTION_TERMI...	SET	122	-0.0087809	-0.0006989	0.076386	0.54576	GOCC_NEURON_PROJECTION_TERMINUS
GOBP_CENTRAL_NERVOUS_SYSTEM_...2	SET	6	-0.038144	-0.00067533	0.3311	0.54586	GOBP_CENTRAL_NERVOUS_SYSTEM_MATURATION
GOBP_NEGATIVE_REGULATION_OF_...329	SET	484	-0.0042246	-0.00066334	0.036594	0.54595	GOBP_NEGATIVE_REGULATION_OF_INTRACELLULAR_SIGNAL_TRANSDUCTION
GOMF_ACYLGLYCEROL_O_ACYLTRAN...	SET	27	-0.01819	-0.0006828	0.15736	0.54601	GOMF_ACYLGLYCEROL_O_ACYLTRANSFERASE_ACTIVITY
GOBP_INTERLEUKIN_27_MEDIATED...	SET	7	-0.035662	-0.00068197	0.30842	0.54603	GOBP_INTERLEUKIN_27_MEDIATED_SIGNALING_PATHWAY
HESSON_TUMOR_SUPPRESSOR_CLUS...	SET	8	-0.028243	-0.00057736	0.24382	0.54611	HESSON_TUMOR_SUPPRESSOR_CLUSTER_3P21_3
GOBP_ASPARTATE_FAMILY_AMINO_...3	SET	46	-0.013855	-0.00067851	0.11954	0.54613	GOBP_ASPARTATE_FAMILY_AMINO_ACID_METABOLIC_PROCESS
GOBP_POSITIVE_REGULATION_OF_...115	SET	31	-0.017151	-0.00068977	0.14791	0.54616	GOBP_POSITIVE_REGULATION_OF_CELLULAR_RESPONSE_TO_TRANSFORMING_GROWTH_FACTOR_BETA_STIMULUS
GOBP_MOTOR_NEURON_AXON_GUIDA...	SET	22	-0.021499	-0.00072856	0.18527	0.54619	GOBP_MOTOR_NEURON_AXON_GUIDANCE
GOBP_POSITIVE_REGULATION_OF_...235	SET	60	-0.011632	-0.00065031	0.099837	0.54637	GOBP_POSITIVE_REGULATION_OF_DNA_TEMPLATED_TRANSCRIPTION_ELONGATION
RIGGINS_TAMOXIFEN_RESISTANCE...1	SET	210	-0.0069823	-0.00072744	0.059906	0.54639	RIGGINS_TAMOXIFEN_RESISTANCE_DN
GOBP_NEGATIVE_REGULATION_OF_...98	SET	2	-0.080248	-0.00082038	0.68805	0.54642	GOBP_NEGATIVE_REGULATION_OF_CELLULAR_RESPONSE_TO_OXIDATIVE_STRESS
GOBP_ENDOCYTOSIS_INVOLVED_IN...	SET	12	-0.026077	-0.00065283	0.22351	0.54644	GOBP_ENDOCYTOSIS_INVOLVED_IN_VIRAL_ENTRY_INTO_HOST_CELL
GOBP_APOPTOTIC_MITOCHONDRIAL...	SET	103	-0.0089758	-0.00065676	0.07691	0.54645	GOBP_APOPTOTIC_MITOCHONDRIAL_CHANGES
GOBP_REGULATION_OF_PROTEIN_S...2	SET	336	-0.005327	-0.00069966	0.045418	0.54668	GOBP_REGULATION_OF_PROTEIN_SERINE_THREONINE_KINASE_ACTIVITY
GOBP_RESPONSE_TO_MURAMYL_DIP...	SET	19	-0.019558	-0.000616	0.16647	0.54676	GOBP_RESPONSE_TO_MURAMYL_DIPEPTIDE
GOMF_OXIDOREDUCTASE_ACTIVITY...9	SET	9	-0.028179	-0.00061099	0.23955	0.54682	GOMF_OXIDOREDUCTASE_ACTIVITY_ACTING_ON_DIPHENOLS_AND_RELATED_SUBSTANCES_AS_DONORS
GOCC_DIHYDROLIPOYL_DEHYDROGE...	SET	9	-0.028996	-0.00062869	0.24616	0.54688	GOCC_DIHYDROLIPOYL_DEHYDROGENASE_COMPLEX
GOBP_REGULATION_OF_MICROTUBU...4	SET	149	-0.0074774	-0.00065725	0.063272	0.54704	GOBP_REGULATION_OF_MICROTUBULE_CYTOSKELETON_ORGANIZATION
GAUSSMANN_MLL_AF4_FUSION_TAR...7	SET	10	-0.030062	-0.00068705	0.25378	0.54715	GAUSSMANN_MLL_AF4_FUSION_TARGETS_D_DN
GOCC_CLATHRIN_VESICLE_COAT	SET	31	-0.017183	-0.00069104	0.14466	0.54728	GOCC_CLATHRIN_VESICLE_COAT
GOBP_T_CELL_PROLIFERATION	SET	202	-0.0069984	-0.00071525	0.058874	0.54731	GOBP_T_CELL_PROLIFERATION
GOCC_RISC_LOADING_COMPLEX	SET	8	-0.033495	-0.00068473	0.28163	0.54733	GOCC_RISC_LOADING_COMPLEX
GOMF_5_3_EXONUCLEASE_ACTIVITY	SET	18	-0.02054	-0.00062967	0.17251	0.54739	GOMF_5_3_EXONUCLEASE_ACTIVITY
GOBP_CEREBELLAR_PURKINJE_CEL...3	SET	13	-0.027844	-0.0007255	0.233	0.54756	GOBP_CEREBELLAR_PURKINJE_CELL_LAYER_FORMATION
GOBP_CHORIONIC_TROPHOBLAST_C...1	SET	6	-0.0448	-0.00079318	0.37471	0.54758	GOBP_CHORIONIC_TROPHOBLAST_CELL_DIFFERENTIATION
GOCC_PHAGOPHORE_ASSEMBLY_SIT...	SET	18	-0.022382	-0.00068615	0.18707	0.54762	GOCC_PHAGOPHORE_ASSEMBLY_SITE_MEMBRANE
GOBP_VOLUNTARY_SKELETAL_MUSC...	SET	4	-0.048498	-0.00070113	0.40526	0.54763	GOBP_VOLUNTARY_SKELETAL_MUSCLE_CONTRACTION
GOMF_ALPHA_N_ACETYLNEURAMINA...	SET	6	-0.047168	-0.00083511	0.39344	0.54771	GOMF_ALPHA_N_ACETYLNEURAMINATE_ALPHA_2_8_SIALYLTRANSFERASE_ACTIVITY
GOBP_INTRINSIC_APOPTOTIC_SIG...3	SET	99	-0.009751	-0.00069956	0.081248	0.54776	GOBP_INTRINSIC_APOPTOTIC_SIGNALING_PATHWAY_IN_RESPONSE_TO_DNA_DAMAGE
ONKEN_UVEAL_MELANOMA_UP	SET	752	-0.0037225	-0.00072331	0.031001	0.54779	ONKEN_UVEAL_MELANOMA_UP
RODRIGUES_THYROID_CARCINOMA_...2	SET	666	-0.0038569	-0.00070693	0.032121	0.54779	RODRIGUES_THYROID_CARCINOMA_ANAPLASTIC_UP
GOBP_LEUCINE_METABOLIC_PROCE...	SET	8	-0.032766	-0.00066982	0.2725	0.54785	GOBP_LEUCINE_METABOLIC_PROCESS
GOBP_NEGATIVE_REGULATION_OF_...603	SET	4	-0.058497	-0.00084567	0.4863	0.54787	GOBP_NEGATIVE_REGULATION_OF_SEROTONIN_SECRETION
GOBP_CENTRAL_NERVOUS_SYSTEM_...7	SET	170	-0.0081006	-0.00076013	0.067308	0.5479	GOBP_CENTRAL_NERVOUS_SYSTEM_NEURON_DIFFERENTIATION
GOMF_PHOSPHATE_ION_TRANSMEMB...	SET	11	-0.033835	-0.00081099	0.28078	0.54796	GOMF_PHOSPHATE_ION_TRANSMEMBRANE_TRANSPORTER_ACTIVITY
GOCC_DENSE_CORE_GRANULE_MEMB...	SET	7	-0.037715	-0.00072123	0.31208	0.54809	GOCC_DENSE_CORE_GRANULE_MEMBRANE
GOBP_RESPONSE_TO_TUMOR_CELL	SET	39	-0.016106	-0.00072637	0.13321	0.54812	GOBP_RESPONSE_TO_TUMOR_CELL
GOBP_CELL_CELL_ADHESION	SET	894	-0.0036125	-0.00076237	0.02983	0.54819	GOBP_CELL_CELL_ADHESION
GOCC_CYTOCHROME_COMPLEX	SET	33	-0.015603	-0.00064741	0.12879	0.54821	GOCC_CYTOCHROME_COMPLEX
GOMF_GLYCOSYLTRANSFERASE_ACT...	SET	261	-0.0061831	-0.00071719	0.050932	0.54831	GOMF_GLYCOSYLTRANSFERASE_ACTIVITY
REACTOME_MINERALOCORTICOID_B...	SET	6	-0.03808	-0.00067421	0.31346	0.54834	REACTOME_MINERALOCORTICOID_BIOSYNTHESIS
GOBP_NEGATIVE_REGULATION_OF_...50	SET	23	-0.021691	-0.00075155	0.17788	0.54853	GOBP_NEGATIVE_REGULATION_OF_BLOOD_CIRCULATION
REACTOME_PHENYLALANINE_AND_T...	SET	11	-0.031706	-0.00075998	0.25906	0.5487	REACTOME_PHENYLALANINE_AND_TYROSINE_METABOLISM
GOBP_NUCLEAR_ENVELOPE_ORGANI...	SET	56	-0.011864	-0.00064086	0.096828	0.54876	GOBP_NUCLEAR_ENVELOPE_ORGANIZATION
GOBP_NEGATIVE_REGULATION_OF_...4	SET	9	-0.027634	-0.00059917	0.22488	0.5489	GOBP_NEGATIVE_REGULATION_OF_ACTIN_NUCLEATION
GOBP_NEGATIVE_CHEMOTAXIS	SET	45	-0.015916	-0.00077093	0.12885	0.54915	GOBP_NEGATIVE_CHEMOTAXIS
GOBP_GLUCOSE_IMPORT	SET	71	-0.012301	-0.00074792	0.099222	0.54933	GOBP_GLUCOSE_IMPORT
GOBP_SKELETAL_MUSCLE_CELL_PR...	SET	21	-0.023134	-0.00076597	0.18651	0.54936	GOBP_SKELETAL_MUSCLE_CELL_PROLIFERATION
MARIADASON_RESPONSE_TO_BUTYR...4	SET	15	-0.02261	-0.0006328	0.1821	0.54941	MARIADASON_RESPONSE_TO_BUTYRATE_SULINDAC_4
GOBP_REGULATION_OF_VASCULATU...	SET	273	-0.0063028	-0.00074744	0.050752	0.54942	GOBP_REGULATION_OF_VASCULATURE_DEVELOPMENT
GOBP_REGULATION_OF_BRANCHING...1	SET	6	-0.045003	-0.00079678	0.36223	0.54944	GOBP_REGULATION_OF_BRANCHING_INVOLVED_IN_LUNG_MORPHOGENESIS
GOBP_ETHANOL_CATABOLIC_PROCE...	SET	12	-0.027714	-0.0006938	0.22237	0.54959	GOBP_ETHANOL_CATABOLIC_PROCESS
REACTOME_CONSTITUTIVE_SIGNAL...3	SET	15	-0.026675	-0.00074655	0.21365	0.54968	REACTOME_CONSTITUTIVE_SIGNALING_BY_EGFRVIII
GOBP_DOUBLE_STRAND_BREAK_REP...6	SET	7	-0.035781	-0.00068423	0.28646	0.5497	GOBP_DOUBLE_STRAND_BREAK_REPAIR_VIA_SINGLE_STRAND_ANNEALING
GOBP_CELL_JUNCTION_ASSEMBLY	SET	412	-0.005313	-0.00077117	0.042367	0.5499	GOBP_CELL_JUNCTION_ASSEMBLY
GOMF_TETRAPYRROLE_BINDING	SET	139	-0.0091369	-0.00077591	0.072762	0.54996	GOMF_TETRAPYRROLE_BINDING
GOCC_SECRETORY_GRANULE	SET	834	-0.0035935	-0.00073368	0.02858	0.55003	GOCC_SECRETORY_GRANULE
GOMF_I_SMAD_BINDING	SET	14	-0.027588	-0.00074594	0.21936	0.55004	GOMF_I_SMAD_BINDING
GOBP_POSITIVE_REGULATION_OF_...335	SET	15	-0.023533	-0.00065863	0.1869	0.5501	GOBP_POSITIVE_REGULATION_OF_GRANULOCYTE_MACROPHAGE_COLONY_STIMULATING_FACTOR_PRODUCTION
REACTOME_GRB2_SOS_PROVIDES_L...	SET	15	-0.024469	-0.00068483	0.19426	0.55012	REACTOME_GRB2_SOS_PROVIDES_LINKAGE_TO_MAPK_SIGNALING_FOR_INTEGRINS
WP_CHOLESTEROL_METABOLISM	SET	70	-0.012814	-0.00077361	0.10173	0.55012	WP_CHOLESTEROL_METABOLISM
GOBP_CELL_REDOX_HOMEOSTASIS	SET	37	-0.015222	-0.00066871	0.12059	0.55023	GOBP_CELL_REDOX_HOMEOSTASIS
WUNDER_INFLAMMATORY_RESPONSE...1	SET	12	-0.026123	-0.00065398	0.20693	0.55023	WUNDER_INFLAMMATORY_RESPONSE_AND_CHOLESTEROL_DN
GOBP_NEGATIVE_REGULATION_OF_...18	SET	5	-0.045128	-0.00072939	0.35738	0.55024	GOBP_NEGATIVE_REGULATION_OF_AMINE_METABOLIC_PROCESS
WARTERS_RESPONSE_TO_IR_SKIN	SET	73	-0.011882	-0.00073249	0.094059	0.55026	WARTERS_RESPONSE_TO_IR_SKIN
COLIN_PILOCYTIC_ASTROCYTOMA_...2	SET	32	-0.018226	-0.00074473	0.14419	0.55029	COLIN_PILOCYTIC_ASTROCYTOMA_VS_GLIOBLASTOMA_UP
GOMF_SNRNP_BINDING	SET	9	-0.030528	-0.00066193	0.24147	0.5503	GOMF_SNRNP_BINDING
GOBP_TRANSCRIPTION_DEPENDENT...	SET	7	-0.0368	-0.00070373	0.29081	0.55035	GOBP_TRANSCRIPTION_DEPENDENT_TETHERING_OF_RNA_POLYMERASE_II_GENE_DNA_AT_NUCLEAR_PERIPHERY
GOBP_MATURE_B_CELL_DIFFERENT...2	SET	30	-0.020102	-0.00079533	0.1587	0.5504	GOBP_MATURE_B_CELL_DIFFERENTIATION_INVOLVED_IN_IMMUNE_RESPONSE
GOBP_EMBRYONIC_SKELETAL_JOIN...1	SET	15	-0.026746	-0.00074854	0.21111	0.55041	GOBP_EMBRYONIC_SKELETAL_JOINT_DEVELOPMENT
GOMF_RETINOIC_ACID_BINDING	SET	23	-0.023749	-0.00082287	0.18731	0.55045	GOMF_RETINOIC_ACID_BINDING
WALLACE_JAK2_TARGETS_UP	SET	22	-0.01842	-0.00062423	0.145	0.55055	WALLACE_JAK2_TARGETS_UP
GOMF_RIBONUCLEOPROTEIN_COMPL...	SET	152	-0.0077781	-0.00069048	0.061086	0.55066	GOMF_RIBONUCLEOPROTEIN_COMPLEX_BINDING
GOBP_PROTEIN_TARGETING	SET	305	-0.0056341	-0.00070563	0.044202	0.55071	GOBP_PROTEIN_TARGETING
GOBP_LEUKOCYTE_MIGRATION	SET	364	-0.0058445	-0.00079838	0.045778	0.55079	GOBP_LEUKOCYTE_MIGRATION
GOBP_REGULATION_OF_MEMBRANE_...5	SET	58	-0.014174	-0.00077917	0.11102	0.55079	GOBP_REGULATION_OF_MEMBRANE_LIPID_DISTRIBUTION
GOBP_DNA_STRAND_ELONGATION_I...	SET	14	-0.023567	-0.00063724	0.18425	0.55089	GOBP_DNA_STRAND_ELONGATION_INVOLVED_IN_DNA_REPLICATION
REACTOME_GENERATION_OF_SECON...	SET	30	-0.022288	-0.00088183	0.17409	0.55093	REACTOME_GENERATION_OF_SECOND_MESSENGER_MOLECULES
WP_DNA_DAMAGE_RESPONSE	SET	67	-0.012754	-0.00075337	0.099628	0.55093	WP_DNA_DAMAGE_RESPONSE
KEGG_SPHINGOLIPID_METABOLISM	SET	38	-0.01765	-0.00078578	0.13781	0.55095	KEGG_SPHINGOLIPID_METABOLISM
GOBP_OXIDATIVE_RNA_DEMETHYLA...	SET	5	-0.047104	-0.00076132	0.36765	0.55097	GOBP_OXIDATIVE_RNA_DEMETHYLATION
GOMF_OXIDATIVE_RNA_DEMETHYLA...	SET	5	-0.047104	-0.00076132	0.36765	0.55097	GOMF_OXIDATIVE_RNA_DEMETHYLASE_ACTIVITY
LUND_SILENCED_BY_METHYLATION	SET	16	-0.028539	-0.0008249	0.22256	0.55102	LUND_SILENCED_BY_METHYLATION
WP_NICOTINE_EFFECT_ON_CHROMA...	SET	4	-0.060093	-0.00086875	0.468	0.55109	WP_NICOTINE_EFFECT_ON_CHROMAFFIN_CELLS
WANG_TNF_TARGETS	SET	24	-0.022333	-0.00079043	0.17374	0.55114	WANG_TNF_TARGETS
GOCC_ACTIVIN_RECEPTOR_COMPLEX	SET	6	-0.041906	-0.00074194	0.32593	0.55115	GOCC_ACTIVIN_RECEPTOR_COMPLEX
GOCC_HIPPOCAMPAL_MOSSY_FIBER...	SET	41	-0.017531	-0.00081063	0.13619	0.55121	GOCC_HIPPOCAMPAL_MOSSY_FIBER_TO_CA3_SYNAPSE
YAGI_AML_WITH_INV_16_TRANSLO...	SET	383	-0.0053105	-0.00074376	0.041217	0.55126	YAGI_AML_WITH_INV_16_TRANSLOCATION
REACTOME_SHC1_EVENTS_IN_EGFR...	SET	14	-0.028239	-0.00076354	0.21878	0.55135	REACTOME_SHC1_EVENTS_IN_EGFR_SIGNALING
REACTOME_CELLULAR_RESPONSE_T...1	SET	185	-0.0073238	-0.00071663	0.05673	0.55136	REACTOME_CELLULAR_RESPONSE_TO_CHEMICAL_STRESS
GOBP_OXIDATIVE_PHOSPHORYLATI...	SET	122	-0.0091731	-0.00073012	0.070999	0.5514	GOBP_OXIDATIVE_PHOSPHORYLATION
ACOSTA_PROLIFERATION_INDEPEN...1	SET	109	-0.0092578	-0.00069673	0.071619	0.55142	ACOSTA_PROLIFERATION_INDEPENDENT_MYC_TARGETS_DN
GOBP_CALCIUM_ION_HOMEOSTASIS	SET	306	-0.0061667	-0.00077357	0.047661	0.55147	GOBP_CALCIUM_ION_HOMEOSTASIS
WP_NANOMATERIALINDUCED_INFLA...	SET	6	-0.046055	-0.0008154	0.35557	0.55153	WP_NANOMATERIALINDUCED_INFLAMMASOME_ACTIVATION
GOMF_PORIN_ACTIVITY	SET	5	-0.050595	-0.00081775	0.39039	0.55156	GOMF_PORIN_ACTIVITY
GOBP_NEGATIVE_REGULATION_OF_...218	SET	128	-0.0097248	-0.00079271	0.075022	0.55157	GOBP_NEGATIVE_REGULATION_OF_EPITHELIAL_CELL_PROLIFERATION
BREDEMEYER_RAG_SIGNALING_VIA...2	SET	48	-0.016118	-0.00080627	0.12368	0.55184	BREDEMEYER_RAG_SIGNALING_VIA_ATM_NOT_VIA_NFKB_UP
REACTOME_DNA_STRAND_ELONGATI...	SET	31	-0.017363	-0.0006983	0.13298	0.55194	REACTOME_DNA_STRAND_ELONGATION
BURTON_ADIPOGENESIS_9	SET	75	-0.012712	-0.00079429	0.097329	0.55196	BURTON_ADIPOGENESIS_9
ENK_UV_RESPONSE_KERATINOCYTE...1	SET	461	-0.004918	-0.0007541	0.037642	0.55197	ENK_UV_RESPONSE_KERATINOCYTE_DN
GOBP_CEREBRAL_CORTEX_CELL_MI...	SET	44	-0.016143	-0.00077322	0.12355	0.55198	GOBP_CEREBRAL_CORTEX_CELL_MIGRATION
GOBP_REGULATION_OF_T_CELL_AC...1	SET	359	-0.0057526	-0.00078052	0.043896	0.55213	GOBP_REGULATION_OF_T_CELL_ACTIVATION
REACTOME_TNFR1_MEDIATED_CERA...	SET	6	-0.040973	-0.00072542	0.31232	0.55219	REACTOME_TNFR1_MEDIATED_CERAMIDE_PRODUCTION
GOBP_ACROSOMAL_VESICLE_EXOCY...	SET	9	-0.040224	-0.00087216	0.30617	0.55226	GOBP_ACROSOMAL_VESICLE_EXOCYTOSIS
GOCC_PRESYNAPTIC_CYTOSOL	SET	12	-0.034068	-0.00085288	0.25899	0.55233	GOCC_PRESYNAPTIC_CYTOSOL
GOBP_NEGATIVE_REGULATION_OF_...271	SET	30	-0.019598	-0.0007754	0.14888	0.55236	GOBP_NEGATIVE_REGULATION_OF_GTPASE_ACTIVITY
GOBP_NEURONAL_DENSE_CORE_VES...	SET	7	-0.044388	-0.00084883	0.33689	0.55241	GOBP_NEURONAL_DENSE_CORE_VESICLE_EXOCYTOSIS
GOBP_REGULATION_OF_GAMMA_AMI...	SET	8	-0.040982	-0.0008378	0.31104	0.55241	GOBP_REGULATION_OF_GAMMA_AMINOBUTYRIC_ACID_SECRETION
GOBP_PEPTIDE_BIOSYNTHETIC_PR...	SET	667	-0.0039829	-0.00073054	0.030227	0.55242	GOBP_PEPTIDE_BIOSYNTHETIC_PROCESS
GOBP_REGULATION_OF_ERBB_SIGN...	SET	78	-0.012185	-0.00077641	0.092436	0.55244	GOBP_REGULATION_OF_ERBB_SIGNALING_PATHWAY
SESTO_RESPONSE_TO_UV_C0	SET	101	-0.0099369	-0.00072003	0.07519	0.55257	SESTO_RESPONSE_TO_UV_C0
GOBP_PYRIMIDINE_NUCLEOBASE_B...	SET	7	-0.050896	-0.00097328	0.38496	0.55259	GOBP_PYRIMIDINE_NUCLEOBASE_BIOSYNTHETIC_PROCESS
GOBP_NEGATIVE_REGULATION_OF_...309	SET	72	-0.011654	-0.00071355	0.088096	0.55262	GOBP_NEGATIVE_REGULATION_OF_INNATE_IMMUNE_RESPONSE
GOBP_NEGATIVE_REGULATION_OF_...510	SET	6	-0.050398	-0.00089229	0.38067	0.55266	GOBP_NEGATIVE_REGULATION_OF_PHOSPHOLIPID_METABOLIC_PROCESS
DITTMER_PTHLH_TARGETS_UP	SET	111	-0.010013	-0.00076037	0.075527	0.55273	DITTMER_PTHLH_TARGETS_UP
GOMF_LIGAND_GATED_MONOATOMIC...4	SET	15	-0.031366	-0.00087784	0.23657	0.55274	GOMF_LIGAND_GATED_MONOATOMIC_ION_CHANNEL_ACTIVITY_INVOLVED_IN_REGULATION_OF_PRESYNAPTIC_MEMBRANE_POTENTIAL
GOBP_POSITIVE_REGULATION_OF_...877	SET	8	-0.04349	-0.00088905	0.32706	0.55289	GOBP_POSITIVE_REGULATION_OF_VASCULAR_ENDOTHELIAL_GROWTH_FACTOR_SIGNALING_PATHWAY
CHO_NR4A1_TARGETS	SET	28	-0.020499	-0.00078359	0.15399	0.55295	CHO_NR4A1_TARGETS
GOBP_REGULATION_OF_ACTIN_CYT...	SET	43	-0.016466	-0.00077968	0.12346	0.55305	GOBP_REGULATION_OF_ACTIN_CYTOSKELETON_REORGANIZATION
GOMF_APOLIPOPROTEIN_BINDING	SET	18	-0.02636	-0.00080809	0.19758	0.55307	GOMF_APOLIPOPROTEIN_BINDING
GOBP_MAINTENANCE_OF_SISTER_C...	SET	10	-0.030391	-0.00069456	0.22767	0.55309	GOBP_MAINTENANCE_OF_SISTER_CHROMATID_COHESION
GOBP_REGULATION_OF_FEMALE_GO...	SET	7	-0.041625	-0.000796	0.31139	0.55317	GOBP_REGULATION_OF_FEMALE_GONAD_DEVELOPMENT
BIOCARTA_ASBCELL_PATHWAY	SET	12	-0.032929	-0.00082437	0.24629	0.55318	BIOCARTA_ASBCELL_PATHWAY
REACTOME_PROLACTIN_RECEPTOR_...	SET	15	-0.028153	-0.00078793	0.21047	0.55321	REACTOME_PROLACTIN_RECEPTOR_SIGNALING
GOCC_AMPHISOME_MEMBRANE	SET	11	-0.02958	-0.00070901	0.22108	0.55322	GOCC_AMPHISOME_MEMBRANE
GOBP_REGULATION_OF_INFLAMMAT...2	SET	41	-0.017788	-0.00082252	0.13289	0.55324	GOBP_REGULATION_OF_INFLAMMATORY_RESPONSE_TO_ANTIGENIC_STIMULUS
GOBP_REGULATION_OF_LEUKOCYTE...4	SET	116	-0.010731	-0.00083301	0.080167	0.55324	GOBP_REGULATION_OF_LEUKOCYTE_CHEMOTAXIS
GOBP_REGULATION_OF_ATP_BIOSY...	SET	17	-0.02284	-0.00068048	0.17022	0.55337	GOBP_REGULATION_OF_ATP_BIOSYNTHETIC_PROCESS
GOBP_IP_10_PRODUCTION	SET	4	-0.053174	-0.00076873	0.39599	0.55341	GOBP_IP_10_PRODUCTION
GOBP_POSITIVE_REGULATION_OF_...521	SET	67	-0.013669	-0.00080744	0.10173	0.55344	GOBP_POSITIVE_REGULATION_OF_MONONUCLEAR_CELL_MIGRATION
GOBP_LEPTIN_MEDIATED_SIGNALI...	SET	10	-0.031137	-0.00071162	0.2317	0.55345	GOBP_LEPTIN_MEDIATED_SIGNALING_PATHWAY
GOMF_PHOSPHATIDYLINOSITOL_3_...6	SET	4	-0.055442	-0.00080151	0.41235	0.55348	GOMF_PHOSPHATIDYLINOSITOL_3_5_BISPHOSPHATE_5_PHOSPHATASE_ACTIVITY
DORN_ADENOVIRUS_INFECTION_12...2	SET	27	-0.020213	-0.00075873	0.15019	0.55353	DORN_ADENOVIRUS_INFECTION_12HR_UP
GOMF_VOLTAGE_GATED_MONOATOMI...3	SET	11	-0.037537	-0.00089975	0.27804	0.5537	GOMF_VOLTAGE_GATED_MONOATOMIC_ION_CHANNEL_ACTIVITY_INVOLVED_IN_REGULATION_OF_PRESYNAPTIC_MEMBRANE_POTENTIAL
GOBP_AXON_EXTENSION	SET	106	-0.010969	-0.00081411	0.081189	0.55373	GOBP_AXON_EXTENSION
GOBP_REGULATION_OF_CORTISOL_...	SET	7	-0.045566	-0.00087136	0.3373	0.55373	GOBP_REGULATION_OF_CORTISOL_BIOSYNTHETIC_PROCESS
GOCC_AMPHISOME	SET	13	-0.02874	-0.00074886	0.21251	0.55379	GOCC_AMPHISOME
YIH_RESPONSE_TO_ARSENITE_C1	SET	21	-0.022665	-0.00075043	0.16759	0.55379	YIH_RESPONSE_TO_ARSENITE_C1
KEGG_ANTIGEN_PROCESSING_AND_...	SET	80	-0.013962	-0.00090087	0.10309	0.55387	KEGG_ANTIGEN_PROCESSING_AND_PRESENTATION
GOBP_POSITIVE_REGULATION_OF_...272	SET	39	-0.018175	-0.00081969	0.13394	0.55397	GOBP_POSITIVE_REGULATION_OF_ERBB_SIGNALING_PATHWAY
GOMF_RETINOIC_ACID_4_HYDROXY...	SET	10	-0.040822	-0.00093297	0.30065	0.554	GOMF_RETINOIC_ACID_4_HYDROXYLASE_ACTIVITY
RODRIGUES_NTN1_AND_DCC_TARGE...	SET	31	-0.020815	-0.00083713	0.15322	0.55403	RODRIGUES_NTN1_AND_DCC_TARGETS
GOBP_POSITIVE_REGULATION_OF_...499	SET	10	-0.042291	-0.00096655	0.31039	0.55419	GOBP_POSITIVE_REGULATION_OF_MITOCHONDRIAL_CALCIUM_ION_CONCENTRATION
GOMF_GROWTH_FACTOR_RECEPTOR_...	SET	135	-0.010003	-0.00083725	0.073395	0.5542	GOMF_GROWTH_FACTOR_RECEPTOR_BINDING
WATANABE_ULCERATIVE_COLITIS_...2	SET	19	-0.025499	-0.00080311	0.18695	0.55424	WATANABE_ULCERATIVE_COLITIS_WITH_CANCER_UP
GOBP_CELL_PROLIFERATION_IN_H...	SET	15	-0.029782	-0.00083352	0.21798	0.55434	GOBP_CELL_PROLIFERATION_IN_HINDBRAIN
BUCKANOVICH_T_LYMPHOCYTE_HOM...1	SET	20	-0.024703	-0.00079822	0.18076	0.55435	BUCKANOVICH_T_LYMPHOCYTE_HOMING_ON_TUMOR_DN
FERREIRA_EWINGS_SARCOMA_UNST...1	SET	90	-0.011376	-0.00077838	0.083144	0.55442	FERREIRA_EWINGS_SARCOMA_UNSTABLE_VS_STABLE_DN
LEE_AGING_CEREBELLUM_DN	SET	69	-0.013764	-0.00082501	0.10053	0.55445	LEE_AGING_CEREBELLUM_DN
BIOCARTA_PLATELETAPP_PATHWAY	SET	11	-0.036064	-0.00086444	0.26329	0.55448	BIOCARTA_PLATELETAPP_PATHWAY
BIOCARTA_IL22BP_PATHWAY	SET	9	-0.046728	-0.0010132	0.34105	0.55449	BIOCARTA_IL22BP_PATHWAY
GOBP_REGULATION_OF_MEMBRANE_...2	SET	5	-0.052216	-0.00084396	0.38022	0.55462	GOBP_REGULATION_OF_MEMBRANE_DEPOLARIZATION_DURING_ACTION_POTENTIAL
GOBP_CELL_MIGRATION_INVOLVED...4	SET	5	-0.060131	-0.00097189	0.43651	0.55478	GOBP_CELL_MIGRATION_INVOLVED_IN_METANEPHROS_DEVELOPMENT
HIRSCH_CELLULAR_TRANSFORMATI...2	SET	236	-0.0075485	-0.00083313	0.054583	0.555	HIRSCH_CELLULAR_TRANSFORMATION_SIGNATURE_UP
GOBP_GLOMERULAR_BASEMENT_MEM...	SET	11	-0.035188	-0.00084345	0.25409	0.55507	GOBP_GLOMERULAR_BASEMENT_MEMBRANE_DEVELOPMENT
GOBP_POSITIVE_REGULATION_OF_...215	SET	58	-0.015305	-0.00084135	0.11042	0.55512	GOBP_POSITIVE_REGULATION_OF_DEPHOSPHORYLATION
GOMF_TYPE_II_TRANSFORMING_GR...	SET	9	-0.044609	-0.00096722	0.32036	0.55537	GOMF_TYPE_II_TRANSFORMING_GROWTH_FACTOR_BETA_RECEPTOR_BINDING
GOBP_GROOMING_BEHAVIOR	SET	18	-0.027655	-0.00084779	0.19791	0.55556	GOBP_GROOMING_BEHAVIOR
GOBP_GLIAL_CELL_DEVELOPMENT	SET	110	-0.011342	-0.00085746	0.081148	0.55558	GOBP_GLIAL_CELL_DEVELOPMENT
GOBP_SPERM_AXONEME_ASSEMBLY	SET	27	-0.021945	-0.00082374	0.1569	0.55562	GOBP_SPERM_AXONEME_ASSEMBLY
GOBP_THIAMINE_TRANSPORT	SET	8	-0.040952	-0.00083718	0.29262	0.55565	GOBP_THIAMINE_TRANSPORT
GOBP_CELL_PROJECTION_ORGANIZ...	SET	1482	-0.0030929	-0.00082674	0.02209	0.55567	GOBP_CELL_PROJECTION_ORGANIZATION
REACTOME_BH3_ONLY_PROTEINS_A...	SET	9	-0.044779	-0.0009709	0.31964	0.55571	REACTOME_BH3_ONLY_PROTEINS_ASSOCIATE_WITH_AND_INACTIVATE_ANTI_APOPTOTIC_BCL_2_MEMBERS
REACTOME_LGI_ADAM_INTERACTIO...	SET	14	-0.029705	-0.00080319	0.21191	0.55574	REACTOME_LGI_ADAM_INTERACTIONS
WP_KYNURENINE_PATHWAY_AND_LI...	SET	23	-0.024164	-0.00083727	0.17237	0.55574	WP_KYNURENINE_PATHWAY_AND_LINKS_TO_CELL_SENESCENCE
CHICAS_RB1_TARGETS_LOW_SERUM	SET	90	-0.011676	-0.00079887	0.083243	0.55577	CHICAS_RB1_TARGETS_LOW_SERUM
SHIRAISHI_PLZF_TARGETS_UP	SET	9	-0.0328	-0.00071118	0.23372	0.5558	SHIRAISHI_PLZF_TARGETS_UP
REACTOME_KINESINS	SET	57	-0.014364	-0.0007828	0.10209	0.55595	REACTOME_KINESINS
GOMF_ANTIOXIDANT_ACTIVITY	SET	79	-0.012923	-0.00082865	0.091832	0.55596	GOMF_ANTIOXIDANT_ACTIVITY
GOBP_STEROL_BIOSYNTHETIC_PRO...	SET	54	-0.015232	-0.000808	0.10789	0.55613	GOBP_STEROL_BIOSYNTHETIC_PROCESS
GOBP_ACTIVATION_OF_ADENYLATE...	SET	23	-0.025135	-0.00087091	0.17797	0.55616	GOBP_ACTIVATION_OF_ADENYLATE_CYCLASE_ACTIVITY
GOBP_POSITIVE_REGULATION_OF_...443	SET	36	-0.020822	-0.00090231	0.14716	0.55626	GOBP_POSITIVE_REGULATION_OF_LIPID_KINASE_ACTIVITY
KAAB_HEART_ATRIUM_VS_VENTRIC...1	SET	250	-0.0072497	-0.00082322	0.05123	0.55627	KAAB_HEART_ATRIUM_VS_VENTRICLE_DN
GOMF_TRANSFORMING_GROWTH_FAC...3	SET	5	-0.058976	-0.00095321	0.41629	0.55633	GOMF_TRANSFORMING_GROWTH_FACTOR_BETA_RECEPTOR_ACTIVITY_TYPE_I
JIANG_TIP30_TARGETS_DN	SET	22	-0.025206	-0.00085417	0.17733	0.55651	JIANG_TIP30_TARGETS_DN
GOMF_OXIDOREDUCTASE_ACTIVITY...38	SET	27	-0.020522	-0.00077032	0.14419	0.55659	GOMF_OXIDOREDUCTASE_ACTIVITY_ACTING_ON_THE_CH_NH_GROUP_OF_DONORS
GOMF_DISORDERED_DOMAIN_SPECI...	SET	30	-0.02083	-0.00082411	0.14628	0.55662	GOMF_DISORDERED_DOMAIN_SPECIFIC_BINDING
GOBP_PRESYNAPTIC_MODULATION_...	SET	33	-0.021749	-0.00090243	0.15254	0.55669	GOBP_PRESYNAPTIC_MODULATION_OF_CHEMICAL_SYNAPTIC_TRANSMISSION
MULLIGHAN_MLL_SIGNATURE_2_DN	SET	263	-0.0072203	-0.00084065	0.050582	0.55675	MULLIGHAN_MLL_SIGNATURE_2_DN
WP_NAD_BIOSYNTHESIS_II_FROM_...	SET	8	-0.044195	-0.00090346	0.30936	0.5568	WP_NAD_BIOSYNTHESIS_II_FROM_TRYPTOPHAN
WP_INSULIN_SIGNALING	SET	155	-0.0091279	-0.00081819	0.06381	0.55687	WP_INSULIN_SIGNALING
REACTOME_PLATELET_CALCIUM_HO...	SET	26	-0.024891	-0.0009169	0.17397	0.55689	REACTOME_PLATELET_CALCIUM_HOMEOSTASIS
GOBP_REGULATION_OF_LYMPHOCYT...3	SET	22	-0.02661	-0.00090178	0.18582	0.55694	GOBP_REGULATION_OF_LYMPHOCYTE_CHEMOTAXIS
GOMF_CALCIUM_ACTIVATED_CATIO...	SET	25	-0.023447	-0.00084696	0.16348	0.55702	GOMF_CALCIUM_ACTIVATED_CATION_CHANNEL_ACTIVITY
GOBP_BASE_EXCISION_REPAIR	SET	41	-0.016584	-0.00076683	0.11539	0.55714	GOBP_BASE_EXCISION_REPAIR
KORKOLA_CHORIOCARCINOMA	SET	6	-0.045643	-0.0008081	0.31708	0.55723	KORKOLA_CHORIOCARCINOMA
MOREIRA_RESPONSE_TO_TSA_UP	SET	26	-0.021191	-0.00078059	0.14716	0.55725	MOREIRA_RESPONSE_TO_TSA_UP
GOBP_PEXOPHAGY	SET	6	-0.04207	-0.00074485	0.29158	0.55736	GOBP_PEXOPHAGY
GOBP_REGULATION_OF_EXTRACELL...4	SET	57	-0.015767	-0.00085924	0.10922	0.55739	GOBP_REGULATION_OF_EXTRACELLULAR_MATRIX_ORGANIZATION
GOBP_NEUTROPHIL_MEDIATED_KIL...2	SET	12	-0.033761	-0.0008452	0.23312	0.55757	GOBP_NEUTROPHIL_MEDIATED_KILLING_OF_SYMBIONT_CELL
GOBP_HEPATOCYTE_GROWTH_FACTO...	SET	13	-0.034856	-0.00090821	0.24063	0.55758	GOBP_HEPATOCYTE_GROWTH_FACTOR_RECEPTOR_SIGNALING_PATHWAY
WIEMANN_TELOMERE_SHORTENING_...2	SET	11	-0.038834	-0.00093082	0.26781	0.55765	WIEMANN_TELOMERE_SHORTENING_AND_CHRONIC_LIVER_DAMAGE_UP
GOBP_MHC_CLASS_II_BIOSYNTHET...	SET	20	-0.027061	-0.0008744	0.18642	0.55771	GOBP_MHC_CLASS_II_BIOSYNTHETIC_PROCESS
GOBP_RESPONSE_TO_ATP	SET	30	-0.020625	-0.00081602	0.14199	0.55775	GOBP_RESPONSE_TO_ATP
GOBP_ERK5_CASCADE	SET	5	-0.051161	-0.00082691	0.35154	0.55785	GOBP_ERK5_CASCADE
GOBP_MINERALOCORTICOID_BIOSY...	SET	12	-0.036416	-0.00091166	0.25021	0.55786	GOBP_MINERALOCORTICOID_BIOSYNTHETIC_PROCESS
GOMF_L_LYSINE_TRANSMEMBRANE_...	SET	7	-0.050923	-0.0009738	0.34979	0.55787	GOMF_L_LYSINE_TRANSMEMBRANE_TRANSPORTER_ACTIVITY
GOBP_AMINE_CATABOLIC_PROCESS	SET	15	-0.031684	-0.00088674	0.21758	0.55789	GOBP_AMINE_CATABOLIC_PROCESS
GOBP_LONG_TERM_MEMORY	SET	35	-0.01904	-0.00081358	0.13076	0.55789	GOBP_LONG_TERM_MEMORY
GOBP_RHYTHMIC_PROCESS	SET	291	-0.0072266	-0.00088438	0.049565	0.55796	GOBP_RHYTHMIC_PROCESS
GAL_LEUKEMIC_STEM_CELL_UP	SET	116	-0.011134	-0.00086426	0.076177	0.5581	GAL_LEUKEMIC_STEM_CELL_UP
GOBP_NEGATIVE_REGULATION_OF_...167	SET	34	-0.021732	-0.00091524	0.14842	0.5582	GOBP_NEGATIVE_REGULATION_OF_CYTOKINE_PRODUCTION_INVOLVED_IN_IMMUNE_RESPONSE
REACTOME_PENTOSE_PHOSPHATE_P...	SET	12	-0.032484	-0.00081322	0.22175	0.55823	REACTOME_PENTOSE_PHOSPHATE_PATHWAY
GOBP_FATTY_ACYL_COA_METABOLI...	SET	36	-0.019646	-0.00085132	0.13389	0.55833	GOBP_FATTY_ACYL_COA_METABOLIC_PROCESS
GOBP_REGULATION_OF_ANTIBACTE...	SET	7	-0.048001	-0.00091791	0.32694	0.55836	GOBP_REGULATION_OF_ANTIBACTERIAL_PEPTIDE_PRODUCTION
LUI_THYROID_CANCER_CLUSTER_1	SET	50	-0.017811	-0.00090928	0.12115	0.55844	LUI_THYROID_CANCER_CLUSTER_1
REACTOME_FACTORS_INVOLVED_IN...	SET	154	-0.0094896	-0.00084789	0.064543	0.55844	REACTOME_FACTORS_INVOLVED_IN_MEGAKARYOCYTE_DEVELOPMENT_AND_PLATELET_PRODUCTION
GOBP_POSITIVE_REGULATION_OF_...584	SET	6	-0.042855	-0.00075874	0.29124	0.55849	GOBP_POSITIVE_REGULATION_OF_NMDA_GLUTAMATE_RECEPTOR_ACTIVITY
GOMF_GLUCOSYLTRANSFERASE_ACT...	SET	19	-0.026312	-0.0008287	0.17882	0.55849	GOMF_GLUCOSYLTRANSFERASE_ACTIVITY
WEIGEL_OXIDATIVE_STRESS_BY_T...	SET	35	-0.019308	-0.00082501	0.13107	0.55856	WEIGEL_OXIDATIVE_STRESS_BY_TBH_AND_H2O2
GOMF_TRANSMEMBRANE_RECEPTOR_...3	SET	17	-0.029705	-0.000885	0.20142	0.55862	GOMF_TRANSMEMBRANE_RECEPTOR_PROTEIN_SERINE_THREONINE_KINASE_ACTIVITY
GOBP_PROTEIN_LOCALIZATION_TO...12	SET	102	-0.01097	-0.00079877	0.074293	0.55869	GOBP_PROTEIN_LOCALIZATION_TO_CHROMOSOME
REACTOME_RHO_GTPASE_CYCLE	SET	419	-0.0060249	-0.00088172	0.040763	0.55875	REACTOME_RHO_GTPASE_CYCLE
GOBP_REGULATION_OF_GENERATIO...	SET	126	-0.010671	-0.00086306	0.072066	0.55886	GOBP_REGULATION_OF_GENERATION_OF_PRECURSOR_METABOLITES_AND_ENERGY
REACTOME_RESOLUTION_OF_ABASI...	SET	38	-0.017269	-0.00076878	0.11641	0.55896	REACTOME_RESOLUTION_OF_ABASIC_SITES_AP_SITES
GOBP_DE_NOVO_PYRIMIDINE_NUCL...	SET	6	-0.058636	-0.0010381	0.39415	0.55913	GOBP_DE_NOVO_PYRIMIDINE_NUCLEOBASE_BIOSYNTHETIC_PROCESS
GOBP_NEGATIVE_REGULATION_OF_...315	SET	17	-0.031366	-0.0009345	0.21082	0.55914	GOBP_NEGATIVE_REGULATION_OF_INTERLEUKIN_12_PRODUCTION
GOBP_RESPONSE_TO_INTERLEUKIN...10	SET	13	-0.026854	-0.00069972	0.18049	0.55914	GOBP_RESPONSE_TO_INTERLEUKIN_7
LIANG_SILENCED_BY_METHYLATIO...2	SET	10	-0.035156	-0.00080348	0.23625	0.55915	LIANG_SILENCED_BY_METHYLATION_DN
GOCC_PLASMA_MEMBRANE_SIGNALI...	SET	178	-0.0093636	-0.0008989	0.062852	0.55921	GOCC_PLASMA_MEMBRANE_SIGNALING_RECEPTOR_COMPLEX
GOBP_CONVERGENT_EXTENSION	SET	15	-0.030426	-0.00085154	0.20361	0.55939	GOBP_CONVERGENT_EXTENSION
GOBP_REGULATION_OF_INSULIN_R...	SET	65	-0.015185	-0.0008835	0.1016	0.5594	GOBP_REGULATION_OF_INSULIN_RECEPTOR_SIGNALING_PATHWAY
GOBP_ICOSANOID_SECRETION	SET	48	-0.01927	-0.00096395	0.12883	0.55945	GOBP_ICOSANOID_SECRETION
GOMF_OXIDIZED_DNA_BINDING	SET	11	-0.034529	-0.00082764	0.23074	0.55948	GOMF_OXIDIZED_DNA_BINDING
GOBP_POSITIVE_REGULATION_OF_...223	SET	5	-0.04971	-0.00080345	0.33174	0.55956	GOBP_POSITIVE_REGULATION_OF_DNA_CATABOLIC_PROCESS
REACTOME_DEFECTIVE_B4GALT7_C...	SET	17	-0.028558	-0.00085083	0.19057	0.55956	REACTOME_DEFECTIVE_B4GALT7_CAUSES_EDS_PROGEROID_TYPE
REACTOME_MRNA_EDITING_C_TO_U...	SET	8	-0.048063	-0.00098255	0.32075	0.55956	REACTOME_MRNA_EDITING_C_TO_U_CONVERSION
GOBP_TRICUSPID_VALVE_MORPHOG...	SET	5	-0.062007	-0.0010022	0.41343	0.55961	GOBP_TRICUSPID_VALVE_MORPHOGENESIS
GOBP_GABAERGIC_NEURON_DIFFER...	SET	16	-0.03577	-0.0010339	0.23819	0.55969	GOBP_GABAERGIC_NEURON_DIFFERENTIATION
KIM_MYCN_AMPLIFICATION_TARGE...1	SET	101	-0.012462	-0.00090303	0.082852	0.55978	KIM_MYCN_AMPLIFICATION_TARGETS_DN
GOBP_REGULATION_OF_NEUROTRAN...3	SET	8	-0.040368	-0.00082523	0.26832	0.55979	GOBP_REGULATION_OF_NEUROTRANSMITTER_RECEPTOR_LOCALIZATION_TO_POSTSYNAPTIC_SPECIALIZATION_MEMBRANE
REACTOME_NR1H3_NR1H2_REGULAT...	SET	36	-0.020517	-0.00088907	0.13594	0.55998	REACTOME_NR1H3_NR1H2_REGULATE_GENE_EXPRESSION_LINKED_TO_CHOLESTEROL_TRANSPORT_AND_EFFLUX
GOBP_REGULATION_OF_ACTOMYOSI...	SET	95	-0.013051	-0.00091729	0.086303	0.5601	GOBP_REGULATION_OF_ACTOMYOSIN_STRUCTURE_ORGANIZATION
GOBP_REGULATION_OF_TRANSLATI...6	SET	10	-0.035483	-0.00081095	0.23459	0.56011	GOBP_REGULATION_OF_TRANSLATIONAL_TERMINATION
REACTOME_DRUG_ADME	SET	105	-0.012558	-0.00092766	0.083028	0.56011	REACTOME_DRUG_ADME
WONG_ENDMETRIUM_CANCER_DN	SET	71	-0.016276	-0.00098959	0.10761	0.56011	WONG_ENDMETRIUM_CANCER_DN
WINNEPENNINCKX_MELANOMA_META...2	SET	157	-0.0090028	-0.00081213	0.059504	0.56013	WINNEPENNINCKX_MELANOMA_METASTASIS_UP
GOBP_PROTEIN_SIDE_CHAIN_DEGL...	SET	4	-0.047895	-0.00069241	0.31648	0.56014	GOBP_PROTEIN_SIDE_CHAIN_DEGLUTAMYLATION
LY_AGING_MIDDLE_DN	SET	16	-0.027987	-0.00080894	0.18493	0.56015	LY_AGING_MIDDLE_DN
CORRE_MULTIPLE_MYELOMA_DN	SET	54	-0.017587	-0.00093293	0.11597	0.56027	CORRE_MULTIPLE_MYELOMA_DN
GOBP_NEGATIVE_REGULATION_OF_...292	SET	10	-0.040315	-0.00092138	0.26561	0.56032	GOBP_NEGATIVE_REGULATION_OF_HORMONE_BIOSYNTHETIC_PROCESS
BIOCARTA_MAPK_PATHWAY	SET	78	-0.013322	-0.00084883	0.087617	0.56043	BIOCARTA_MAPK_PATHWAY
GOMF_FOLIC_ACID_TRANSMEMBRAN...	SET	5	-0.058111	-0.00093923	0.38187	0.56047	GOMF_FOLIC_ACID_TRANSMEMBRANE_TRANSPORTER_ACTIVITY
GOBP_PARKIN_MEDIATED_STIMULA...	SET	5	-0.063008	-0.0010184	0.41392	0.56049	GOBP_PARKIN_MEDIATED_STIMULATION_OF_MITOPHAGY_IN_RESPONSE_TO_MITOCHONDRIAL_DEPOLARIZATION
MORI_EMU_MYC_LYMPHOMA_BY_ONS...2	SET	108	-0.011093	-0.00083105	0.072855	0.56051	MORI_EMU_MYC_LYMPHOMA_BY_ONSET_TIME_UP
HOWLIN_PUBERTAL_MAMMARY_GLAND	SET	61	-0.017125	-0.00096537	0.11224	0.56063	HOWLIN_PUBERTAL_MAMMARY_GLAND
REACTOME_TACHYKININ_RECEPTOR...	SET	5	-0.057166	-0.00092396	0.3746	0.56064	REACTOME_TACHYKININ_RECEPTORS_BIND_TACHYKININS
REACTOME_CREB1_PHOSPHORYLATI...2	SET	11	-0.036907	-0.00088464	0.24174	0.56067	REACTOME_CREB1_PHOSPHORYLATION_THROUGH_THE_ACTIVATION_OF_ADENYLATE_CYCLASE
KEGG_VALINE_LEUCINE_AND_ISOL...2	SET	43	-0.019029	-0.00090103	0.12452	0.56073	KEGG_VALINE_LEUCINE_AND_ISOLEUCINE_DEGRADATION
GOBP_REGULATION_OF_RHO_PROTE...	SET	76	-0.014616	-0.00091933	0.095503	0.56082	GOBP_REGULATION_OF_RHO_PROTEIN_SIGNAL_TRANSDUCTION
GOMF_MHC_CLASS_I_PROTEIN_COM...	SET	6	-0.046141	-0.00081692	0.30129	0.56086	GOMF_MHC_CLASS_I_PROTEIN_COMPLEX_BINDING
BIOCARTA_BCELLSURVIVAL_PATHW...	SET	14	-0.036145	-0.00097732	0.2355	0.56099	BIOCARTA_BCELLSURVIVAL_PATHWAY
REACTOME_TERMINATION_OF_O_GL...	SET	23	-0.029267	-0.0010141	0.18998	0.56122	REACTOME_TERMINATION_OF_O_GLYCAN_BIOSYNTHESIS
GOBP_EMBRYONIC_CAMERA_TYPE_E...2	SET	11	-0.040832	-0.00097871	0.265	0.56123	GOBP_EMBRYONIC_CAMERA_TYPE_EYE_FORMATION
WP_HEMATOPOIETIC_STEM_CELL_D...	SET	52	-0.018807	-0.00097906	0.12205	0.56123	WP_HEMATOPOIETIC_STEM_CELL_DIFFERENTIATION
GOBP_NEGATIVE_REGULATION_OF_...405	SET	14	-0.034326	-0.00092813	0.22151	0.56157	GOBP_NEGATIVE_REGULATION_OF_MICROTUBULE_POLYMERIZATION
JAIN_NFKB_SIGNALING	SET	72	-0.0139	-0.00085104	0.089711	0.56157	JAIN_NFKB_SIGNALING
GOBP_GLUTAMATE_BIOSYNTHETIC_...	SET	4	-0.073969	-0.0010694	0.47697	0.56162	GOBP_GLUTAMATE_BIOSYNTHETIC_PROCESS
GOBP_NEURON_NEURON_SYNAPTIC_...	SET	6	-0.062911	-0.0011138	0.40564	0.56162	GOBP_NEURON_NEURON_SYNAPTIC_TRANSMISSION
GOBP_SPERMINE_METABOLIC_PROC...	SET	4	-0.057799	-0.00083559	0.37235	0.56168	GOBP_SPERMINE_METABOLIC_PROCESS
GOBP_FREE_UBIQUITIN_CHAIN_PO...	SET	9	-0.04111	-0.00089135	0.2644	0.56178	GOBP_FREE_UBIQUITIN_CHAIN_POLYMERIZATION
GOCC_CHECKPOINT_CLAMP_COMPLEX	SET	5	-0.049316	-0.00079709	0.31702	0.56181	GOCC_CHECKPOINT_CLAMP_COMPLEX
GOBP_NEGATIVE_REGULATION_OF_...106	SET	189	-0.0097996	-0.0009691	0.062979	0.56182	GOBP_NEGATIVE_REGULATION_OF_CELL_CELL_ADHESION
GOBP_LONG_CHAIN_FATTY_ACID_T...	SET	67	-0.015763	-0.00093111	0.10129	0.56183	GOBP_LONG_CHAIN_FATTY_ACID_TRANSPORT
GOBP_PLATELET_DERIVED_GROWTH...3	SET	54	-0.016916	-0.00089739	0.10872	0.56183	GOBP_PLATELET_DERIVED_GROWTH_FACTOR_RECEPTOR_SIGNALING_PATHWAY
REACTOME_THE_PHOTOTRANSDUCTI...	SET	32	-0.021684	-0.00088602	0.13922	0.56189	REACTOME_THE_PHOTOTRANSDUCTION_CASCADE
GOBP_CHROMOSOME_SEPARATION	SET	79	-0.013749	-0.0008816	0.088079	0.56202	GOBP_CHROMOSOME_SEPARATION
GOBP_IMP_CATABOLIC_PROCESS	SET	5	-0.064594	-0.001044	0.41376	0.56203	GOBP_IMP_CATABOLIC_PROCESS
KYNG_DNA_DAMAGE_DN	SET	176	-0.0092741	-0.00088534	0.05937	0.56206	KYNG_DNA_DAMAGE_DN
GOBP_NEGATIVE_REGULATION_OF_...382	SET	6	-0.054428	-0.00096365	0.34717	0.56229	GOBP_NEGATIVE_REGULATION_OF_MACROPHAGE_CHEMOTAXIS
BURTON_ADIPOGENESIS_PEAK_AT_...1	SET	58	-0.017528	-0.00096354	0.11176	0.56231	BURTON_ADIPOGENESIS_PEAK_AT_0HR
GOBP_ONE_CARBON_COMPOUND_TRA...	SET	53	-0.017747	-0.00093273	0.11301	0.56239	GOBP_ONE_CARBON_COMPOUND_TRANSPORT
GOBP_REGULATION_OF_MITOPHAGY	SET	12	-0.034321	-0.0008592	0.21848	0.56241	GOBP_REGULATION_OF_MITOPHAGY
GOBP_REGULATION_OF_CALCIUM_I...6	SET	88	-0.013748	-0.0009302	0.087405	0.56249	GOBP_REGULATION_OF_CALCIUM_ION_TRANSMEMBRANE_TRANSPORTER_ACTIVITY
REACTOME_ASSOCIATION_OF_TRIC...	SET	37	-0.018877	-0.00082928	0.11999	0.56251	REACTOME_ASSOCIATION_OF_TRIC_CCT_WITH_TARGET_PROTEINS_DURING_BIOSYNTHESIS
GOBP_ENDOCARDIUM_MORPHOGENES...	SET	6	-0.060035	-0.0010629	0.38153	0.56252	GOBP_ENDOCARDIUM_MORPHOGENESIS
REACTOME_CILIUM_ASSEMBLY	SET	191	-0.0085627	-0.00085121	0.054411	0.56252	REACTOME_CILIUM_ASSEMBLY
GOMF_HISTONE_H3K4_MONOMETHYL...	SET	8	-0.040465	-0.00082722	0.25685	0.56259	GOMF_HISTONE_H3K4_MONOMETHYLTRANSFERASE_ACTIVITY
YIH_RESPONSE_TO_ARSENITE_C3	SET	27	-0.023339	-0.00087607	0.14805	0.56263	YIH_RESPONSE_TO_ARSENITE_C3
GOCC_HAUS_COMPLEX	SET	7	-0.040767	-0.00077958	0.25779	0.56283	GOCC_HAUS_COMPLEX
GOBP_NEGATIVE_REGULATION_OF_...336	SET	68	-0.016555	-0.00098515	0.10462	0.56287	GOBP_NEGATIVE_REGULATION_OF_ION_TRANSMEMBRANE_TRANSPORTER_ACTIVITY
GOBP_NEGATIVE_REGULATION_OF_...227	SET	8	-0.053014	-0.0010837	0.33416	0.56303	GOBP_NEGATIVE_REGULATION_OF_EXCITATORY_POSTSYNAPTIC_POTENTIAL
GOBP_REGULATION_OF_EXTRACELL...1	SET	16	-0.033727	-0.00097487	0.2123	0.56311	GOBP_REGULATION_OF_EXTRACELLULAR_MATRIX_ASSEMBLY
GOBP_MEMBRANE_DEPOLARIZATION...1	SET	24	-0.029594	-0.0010474	0.18614	0.56316	GOBP_MEMBRANE_DEPOLARIZATION_DURING_ACTION_POTENTIAL
GOMF_NAD_P_H_DEHYDROGENASE_Q...	SET	37	-0.021081	-0.00092612	0.13257	0.56317	GOMF_NAD_P_H_DEHYDROGENASE_QUINONE_ACTIVITY
GOBP_POSITIVE_REGULATION_OF_...52	SET	12	-0.047533	-0.00119	0.29886	0.56318	GOBP_POSITIVE_REGULATION_OF_AUTOPHAGY_OF_MITOCHONDRION
GOBP_NEGATIVE_REGULATION_OF_...99	SET	4	-0.060174	-0.00086992	0.37726	0.56336	GOBP_NEGATIVE_REGULATION_OF_CELLULAR_RESPONSE_TO_TRANSFORMING_GROWTH_FACTOR_BETA_STIMULUS
GOMF_METAL_CATION_MONOATOMIC...	SET	35	-0.022312	-0.00095338	0.13985	0.56338	GOMF_METAL_CATION_MONOATOMIC_CATION_ANTIPORTER_ACTIVITY
GOBP_PROSTANOID_BIOSYNTHETIC...	SET	28	-0.02505	-0.00095754	0.15698	0.56339	GOBP_PROSTANOID_BIOSYNTHETIC_PROCESS
GOBP_DETECTION_OF_MUSCLE_STR...	SET	7	-0.049405	-0.00094476	0.30931	0.56345	GOBP_DETECTION_OF_MUSCLE_STRETCH
GOBP_REGULATION_OF_FC_GAMMA_...	SET	5	-0.04972	-0.00080361	0.31102	0.5635	GOBP_REGULATION_OF_FC_GAMMA_RECEPTOR_SIGNALING_PATHWAY_INVOLVED_IN_PHAGOCYTOSIS
GOCC_MULTIVESICULAR_BODY_LUM...	SET	7	-0.054825	-0.0010484	0.34281	0.56353	GOCC_MULTIVESICULAR_BODY_LUMEN
GOMF_RNA_EXONUCLEASE_ACTIVIT...	SET	39	-0.018461	-0.00083259	0.11521	0.56365	GOMF_RNA_EXONUCLEASE_ACTIVITY_PRODUCING_5_PHOSPHOMONOESTERS
GOMF_DNA_SECONDARY_STRUCTURE...	SET	33	-0.023878	-0.00099077	0.1489	0.5637	GOMF_DNA_SECONDARY_STRUCTURE_BINDING
GOBP_NEGATIVE_REGULATION_OF_...250	SET	6	-0.060642	-0.0010737	0.3768	0.56393	GOBP_NEGATIVE_REGULATION_OF_GASTRIC_ACID_SECRETION
GOBP_REGULATION_OF_SODIUM_IO...2	SET	84	-0.015302	-0.0010116	0.09503	0.56396	GOBP_REGULATION_OF_SODIUM_ION_TRANSPORT
GOBP_SEMICIRCULAR_CANAL_MORP...	SET	7	-0.059226	-0.0011326	0.36781	0.56396	GOBP_SEMICIRCULAR_CANAL_MORPHOGENESIS
GOBP_BLOOD_VESSEL_MORPHOGENE...	SET	586	-0.0057015	-0.00098236	0.035394	0.56399	GOBP_BLOOD_VESSEL_MORPHOGENESIS
GOBP_RESPONSE_TO_KETONE	SET	191	-0.0095729	-0.00095163	0.059414	0.564	GOBP_RESPONSE_TO_KETONE
ICHIBA_GRAFT_VERSUS_HOST_DIS...4	SET	110	-0.012806	-0.00096816	0.079429	0.56404	ICHIBA_GRAFT_VERSUS_HOST_DISEASE_D7_UP
GOBP_ADHERENS_JUNCTION_MAINT...	SET	7	-0.053057	-0.0010146	0.32859	0.56414	GOBP_ADHERENS_JUNCTION_MAINTENANCE
NADLER_OBESITY_DN	SET	49	-0.018603	-0.00094018	0.11513	0.56418	NADLER_OBESITY_DN
GOBP_CELL_CELL_ADHESION_VIA_...	SET	262	-0.0095006	-0.0011041	0.058749	0.56423	GOBP_CELL_CELL_ADHESION_VIA_PLASMA_MEMBRANE_ADHESION_MOLECULES
GOBP_RESPONSE_TO_ACIDIC_PH	SET	27	-0.026055	-0.00097803	0.16111	0.56424	GOBP_RESPONSE_TO_ACIDIC_PH
GOBP_CELLULAR_RESPONSE_TO_CA...3	SET	87	-0.014087	-0.00094773	0.087057	0.56427	GOBP_CELLULAR_RESPONSE_TO_CALCIUM_ION
GOBP_INTRACELLULAR_PROTEIN_T...2	SET	824	-0.0044252	-0.0008983	0.027335	0.5643	GOBP_INTRACELLULAR_PROTEIN_TRANSPORT
GOBP_MAINTENANCE_OF_PROTEIN_...1	SET	12	-0.035169	-0.00088045	0.21699	0.56438	GOBP_MAINTENANCE_OF_PROTEIN_LOCALIZATION_IN_ENDOPLASMIC_RETICULUM
GOBP_NEGATIVE_REGULATION_OF_...61	SET	15	-0.037393	-0.0010465	0.2307	0.56438	GOBP_NEGATIVE_REGULATION_OF_B_CELL_PROLIFERATION
GOBP_AMINO_ACID_CATABOLIC_PR...	SET	107	-0.012798	-0.00095435	0.078743	0.56456	GOBP_AMINO_ACID_CATABOLIC_PROCESS
MIKKELSEN_IPS_ICP_WITH_H3K27...	SET	54	-0.01818	-0.00096442	0.1117	0.56465	MIKKELSEN_IPS_ICP_WITH_H3K27ME3
GOCC_9PLUS0_MOTILE_CILIUM	SET	4	-0.061128	-0.00088371	0.37492	0.56476	GOCC_9PLUS0_MOTILE_CILIUM
GOMF_ARYL_SULFOTRANSFERASE_A...	SET	8	-0.044574	-0.00091122	0.27333	0.56477	GOMF_ARYL_SULFOTRANSFERASE_ACTIVITY
GOMF_L_HISTIDINE_TRANSMEMBRA...	SET	3	-0.090741	-0.0011361	0.55646	0.56477	GOMF_L_HISTIDINE_TRANSMEMBRANE_TRANSPORTER_ACTIVITY
ZWANG_EGF_INTERVAL_UP	SET	86	-0.014052	-0.00093994	0.086172	0.56477	ZWANG_EGF_INTERVAL_UP
GOBP_DEOXYRIBONUCLEOTIDE_MET...	SET	42	-0.020454	-0.00095721	0.12521	0.56488	GOBP_DEOXYRIBONUCLEOTIDE_METABOLIC_PROCESS
HAMAI_APOPTOSIS_VIA_TRAIL_UP	SET	619	-0.00546	-0.00096602	0.033385	0.56495	HAMAI_APOPTOSIS_VIA_TRAIL_UP
GOBP_PEROXISOME_PROLIFERATOR...	SET	22	-0.026707	-0.00090505	0.16312	0.56503	GOBP_PEROXISOME_PROLIFERATOR_ACTIVATED_RECEPTOR_SIGNALING_PATHWAY
GOBP_REGULATION_OF_VIRAL_PRO...	SET	158	-0.011347	-0.0010269	0.06927	0.56506	GOBP_REGULATION_OF_VIRAL_PROCESS
WP_DNA_IRDAMAGE_AND_CELLULAR...	SET	78	-0.013525	-0.00086173	0.082484	0.56512	WP_DNA_IRDAMAGE_AND_CELLULAR_RESPONSE_VIA_ATR
GOBP_NUCLEOBASE_METABOLIC_PR...	SET	37	-0.022956	-0.0010085	0.13965	0.56529	GOBP_NUCLEOBASE_METABOLIC_PROCESS
GOBP_REGULATION_OF_AUTOPHAGY...2	SET	13	-0.039613	-0.0010322	0.24095	0.56529	GOBP_REGULATION_OF_AUTOPHAGY_OF_MITOCHONDRION_IN_RESPONSE_TO_MITOCHONDRIAL_DEPOLARIZATION
MARIADASON_RESPONSE_TO_CURCU...2	SET	12	-0.034508	-0.0008639	0.20972	0.56535	MARIADASON_RESPONSE_TO_CURCUMIN_SULINDAC_7
GOBP_POSITIVE_REGULATION_OF_...20	SET	47	-0.020716	-0.0010254	0.12584	0.56538	GOBP_POSITIVE_REGULATION_OF_ALPHA_BETA_T_CELL_DIFFERENTIATION
REACTOME_POST_CHAPERONIN_TUB...	SET	20	-0.026004	-0.00084026	0.15792	0.5654	REACTOME_POST_CHAPERONIN_TUBULIN_FOLDING_PATHWAY
REACTOME_THE_ROLE_OF_NEF_IN_...	SET	27	-0.025868	-0.000971	0.15702	0.56542	REACTOME_THE_ROLE_OF_NEF_IN_HIV_1_REPLICATION_AND_DISEASE_PATHOGENESIS
GOBP_VENTRICULAR_SYSTEM_DEVE...	SET	32	-0.022374	-0.00091421	0.13572	0.56547	GOBP_VENTRICULAR_SYSTEM_DEVELOPMENT
REACTOME_DISEASES_OF_GLYCOSY...	SET	135	-0.011465	-0.00095961	0.069544	0.56547	REACTOME_DISEASES_OF_GLYCOSYLATION
GOBP_POSITIVE_REGULATION_OF_...772	SET	37	-0.021912	-0.0009626	0.13288	0.56549	GOBP_POSITIVE_REGULATION_OF_STEROL_TRANSPORT
PID_MET_PATHWAY	SET	78	-0.014867	-0.00094729	0.090089	0.56554	PID_MET_PATHWAY
MIDORIKAWA_AMPLIFIED_IN_LIVE...	SET	36	-0.030505	-0.0013219	0.18353	0.566	MIDORIKAWA_AMPLIFIED_IN_LIVER_CANCER
TIEN_INTESTINE_PROBIOTICS_6H...1	SET	164	-0.010564	-0.00097382	0.063563	0.566	TIEN_INTESTINE_PROBIOTICS_6HR_DN
GOBP_NEUROBLAST_DIFFERENTIAT...	SET	8	-0.05784	-0.0011824	0.34798	0.56601	GOBP_NEUROBLAST_DIFFERENTIATION
GOBP_NEGATIVE_REGULATION_OF_...73	SET	11	-0.04309	-0.0010328	0.25869	0.56615	GOBP_NEGATIVE_REGULATION_OF_CAMP_MEDIATED_SIGNALING
GOBP_CONSTITUTIVE_HETEROCHRO...	SET	9	-0.041242	-0.00089423	0.24747	0.56618	GOBP_CONSTITUTIVE_HETEROCHROMATIN_FORMATION
GOBP_REGULATION_OF_MORPHOGEN...2	SET	47	-0.021253	-0.001052	0.12751	0.56619	GOBP_REGULATION_OF_MORPHOGENESIS_OF_A_BRANCHING_STRUCTURE
GOMF_HISTONE_DEACETYLASE_REG...	SET	5	-0.064746	-0.0010465	0.38823	0.56622	GOMF_HISTONE_DEACETYLASE_REGULATOR_ACTIVITY
REACTOME_NEUROTRANSMITTER_RE...2	SET	47	-0.021949	-0.0010865	0.13156	0.56625	REACTOME_NEUROTRANSMITTER_RELEASE_CYCLE
GOBP_POSITIVE_REGULATION_OF_...433	SET	91	-0.015326	-0.0010544	0.091831	0.56627	GOBP_POSITIVE_REGULATION_OF_LEUKOCYTE_CHEMOTAXIS
GOBP_POSITIVE_REGULATION_OF_...526	SET	32	-0.021082	-0.0008614	0.12627	0.5663	GOBP_POSITIVE_REGULATION_OF_MRNA_PROCESSING
REACTOME_EXTENSION_OF_TELOME...	SET	49	-0.017175	-0.00086802	0.10287	0.5663	REACTOME_EXTENSION_OF_TELOMERES
BLANCO_MELO_MERS_COV_INFECTI...1	SET	34	-0.023804	-0.0010025	0.1424	0.56638	BLANCO_MELO_MERS_COV_INFECTION_MCR5_CELLS_DN
GAZDA_DIAMOND_BLACKFAN_ANEMI...6	SET	40	-0.022598	-0.0010321	0.13518	0.56638	GAZDA_DIAMOND_BLACKFAN_ANEMIA_PROGENITOR_UP
GOMF_POLYNUCLEOTIDE_ADENYLYL...	SET	11	-0.046024	-0.0011032	0.27485	0.56649	GOMF_POLYNUCLEOTIDE_ADENYLYLTRANSFERASE_ACTIVITY
GOBP_PEPTIDYL_TYROSINE_DEPHO...2	SET	8	-0.044096	-0.00090145	0.26318	0.56653	GOBP_PEPTIDYL_TYROSINE_DEPHOSPHORYLATION_INVOLVED_IN_INACTIVATION_OF_PROTEIN_KINASE_ACTIVITY
GOBP_ENTRAINMENT_OF_CIRCADIA...	SET	29	-0.025312	-0.00098467	0.1507	0.5667	GOBP_ENTRAINMENT_OF_CIRCADIAN_CLOCK
WEI_MYCN_TARGETS_WITH_E_BOX	SET	759	-0.0049611	-0.00096828	0.029524	0.56672	WEI_MYCN_TARGETS_WITH_E_BOX
GOBP_REGULATION_OF_AMPA_RECE...	SET	24	-0.029851	-0.0010565	0.17745	0.56679	GOBP_REGULATION_OF_AMPA_RECEPTOR_ACTIVITY
KYNG_ENVIRONMENTAL_STRESS_RE...7	SET	13	-0.036598	-0.00095361	0.21738	0.56685	KYNG_ENVIRONMENTAL_STRESS_RESPONSE_NOT_BY_UV_IN_WS
GARGALOVIC_RESPONSE_TO_OXIDI...10	SET	17	-0.03318	-0.00098855	0.19697	0.56689	GARGALOVIC_RESPONSE_TO_OXIDIZED_PHOSPHOLIPIDS_GREY_UP
GOMF_ABC_TYPE_GLUTATHIONE_S_...	SET	8	-0.049596	-0.0010139	0.29328	0.56714	GOMF_ABC_TYPE_GLUTATHIONE_S_CONJUGATE_TRANSPORTER_ACTIVITY
GOBP_NEGATIVE_REGULATION_OF_...421	SET	22	-0.030239	-0.0010247	0.17847	0.56727	GOBP_NEGATIVE_REGULATION_OF_MONONUCLEAR_CELL_MIGRATION
GOBP_REGULATION_OF_TELOMERE_...3	SET	19	-0.027316	-0.00086034	0.16115	0.5673	GOBP_REGULATION_OF_TELOMERE_MAINTENANCE_IN_RESPONSE_TO_DNA_DAMAGE
REACTOME_MEMBRANE_TRAFFICKING	SET	601	-0.005482	-0.00095616	0.032286	0.56741	REACTOME_MEMBRANE_TRAFFICKING
GOBP_MALE_GENITALIA_DEVELOPM...	SET	22	-0.034182	-0.0011584	0.20094	0.56754	GOBP_MALE_GENITALIA_DEVELOPMENT
GOMF_GLYCOSAMINOGLYCAN_BINDI...	SET	226	-0.0098493	-0.0010641	0.057889	0.56755	GOMF_GLYCOSAMINOGLYCAN_BINDING
SANA_TNF_SIGNALING_DN	SET	77	-0.016628	-0.0010527	0.097686	0.56758	SANA_TNF_SIGNALING_DN
GOBP_DEFENSE_RESPONSE_TO_TUM...	SET	12	-0.046041	-0.0011526	0.2704	0.5676	GOBP_DEFENSE_RESPONSE_TO_TUMOR_CELL
GOCC_DNA_PACKAGING_COMPLEX	SET	108	-0.013281	-0.00099498	0.077939	0.56765	GOCC_DNA_PACKAGING_COMPLEX
GOBP_MYELOID_LEUKOCYTE_CYTOK...	SET	51	-0.020204	-0.0010416	0.11841	0.56774	GOBP_MYELOID_LEUKOCYTE_CYTOKINE_PRODUCTION
GOBP_NEGATIVE_REGULATION_OF_...712	SET	5	-0.070291	-0.0011361	0.4117	0.56778	GOBP_NEGATIVE_REGULATION_OF_VASCULAR_WOUND_HEALING
WP_DEGRADATION_PATHWAY_OF_SP...	SET	16	-0.034709	-0.0010032	0.20318	0.56782	WP_DEGRADATION_PATHWAY_OF_SPHINGOLIPIDS_INCLUDING_DISEASES
WP_G1_TO_S_CELL_CYCLE_CONTROL	SET	64	-0.017038	-0.00098373	0.099669	0.56787	WP_G1_TO_S_CELL_CYCLE_CONTROL
PARK_OSTEOBLAST_DIFFERENTIAT...1	SET	6	-0.067382	-0.001193	0.39381	0.56793	PARK_OSTEOBLAST_DIFFERENTIATION_BY_PHENYLAMIL_DN
GOBP_NEGATIVE_REGULATION_OF_...268	SET	4	-0.079586	-0.0011506	0.46478	0.56798	GOBP_NEGATIVE_REGULATION_OF_GRANULOCYTE_CHEMOTAXIS
GOMF_CYSTEINE_TYPE_ENDOPEPTI...1	SET	93	-0.014632	-0.0010176	0.085444	0.56799	GOMF_CYSTEINE_TYPE_ENDOPEPTIDASE_ACTIVITY
SIMBULAN_UV_RESPONSE_NORMAL_...1	SET	31	-0.026302	-0.0010578	0.15358	0.56799	SIMBULAN_UV_RESPONSE_NORMAL_DN
LI_CISPLATIN_RESISTANCE_DN	SET	29	-0.029756	-0.0011575	0.17361	0.56804	LI_CISPLATIN_RESISTANCE_DN
WP_EFFECT_OF_PROGERIN_ON_GEN...	SET	25	-0.025226	-0.00091121	0.14707	0.56809	WP_EFFECT_OF_PROGERIN_ON_GENES_INVOLVED_IN_HUTCHINSONGILFORD_PROGERIA_SYNDROME
GOBP_VITAMIN_K_METABOLIC_PRO...	SET	9	-0.048637	-0.0010546	0.28338	0.56814	GOBP_VITAMIN_K_METABOLIC_PROCESS
GUTIERREZ_CHRONIC_LYMPHOCYTI...1	SET	55	-0.018983	-0.0010163	0.11052	0.56819	GUTIERREZ_CHRONIC_LYMPHOCYTIC_LEUKEMIA_DN
GOMF_TRANSFERASE_ACTIVITY_TR...3	SET	206	-0.0093595	-0.00096587	0.054477	0.5682	GOMF_TRANSFERASE_ACTIVITY_TRANSFERRING_ONE_CARBON_GROUPS
GOBP_ODONTOGENESIS_OF_DENTIN...	SET	88	-0.016214	-0.001097	0.094248	0.56829	GOBP_ODONTOGENESIS_OF_DENTIN_CONTAINING_TOOTH
GOMF_STEROL_ESTERASE_ACTIVITY	SET	7	-0.057551	-0.0011005	0.33426	0.56835	GOMF_STEROL_ESTERASE_ACTIVITY
GOBP_NEGATIVE_REGULATION_OF_...604	SET	1278	-0.0040384	-0.0010082	0.023446	0.56838	GOBP_NEGATIVE_REGULATION_OF_SIGNALING
GOBP_REGULATION_OF_LYSOSOME_...1	SET	6	-0.056644	-0.0010029	0.3287	0.56841	GOBP_REGULATION_OF_LYSOSOME_ORGANIZATION
GOBP_POSITIVE_REGULATION_OF_...364	SET	7	-0.048624	-0.00092983	0.28178	0.5685	GOBP_POSITIVE_REGULATION_OF_HISTONE_H3_K9_METHYLATION
GOBP_INTERLEUKIN_17_MEDIATED...	SET	9	-0.049423	-0.0010716	0.28632	0.56852	GOBP_INTERLEUKIN_17_MEDIATED_SIGNALING_PATHWAY
GOBP_REGULATION_OF_CELLULAR_...16	SET	68	-0.017007	-0.001012	0.098534	0.56852	GOBP_REGULATION_OF_CELLULAR_RESPONSE_TO_INSULIN_STIMULUS
ZHANG_GATA6_TARGETS_DN	SET	63	-0.018709	-0.0010718	0.10827	0.5686	ZHANG_GATA6_TARGETS_DN
NAKAMURA_CANCER_MICROENVIRON...2	SET	24	-0.03015	-0.0010671	0.17404	0.56877	NAKAMURA_CANCER_MICROENVIRONMENT_UP
GOBP_REGULATION_OF_RECEPTOR_...2	SET	10	-0.046742	-0.0010683	0.26968	0.5688	GOBP_REGULATION_OF_RECEPTOR_CATABOLIC_PROCESS
LI_AMPLIFIED_IN_LUNG_CANCER	SET	171	-0.010641	-0.0010014	0.06139	0.5688	LI_AMPLIFIED_IN_LUNG_CANCER
GOBP_DNA_DEAMINATION	SET	13	-0.043812	-0.0011416	0.25215	0.56897	GOBP_DNA_DEAMINATION
GOMF_LIPASE_INHIBITOR_ACTIVI...	SET	16	-0.038582	-0.0011152	0.22204	0.56897	GOMF_LIPASE_INHIBITOR_ACTIVITY
REACTOME_INTERFERON_ALPHA_BE...	SET	72	-0.017643	-0.0010802	0.10148	0.56901	REACTOME_INTERFERON_ALPHA_BETA_SIGNALING
DASU_IL6_SIGNALING_SCAR_DN	SET	15	-0.042376	-0.001186	0.24364	0.56904	DASU_IL6_SIGNALING_SCAR_DN
GOMF_CHEMOKINE_RECEPTOR_BIND...	SET	59	-0.020707	-0.001148	0.11905	0.56904	GOMF_CHEMOKINE_RECEPTOR_BINDING
GOBP_SARCOMERE_ORGANIZATION	SET	43	-0.021505	-0.0010183	0.12359	0.56907	GOBP_SARCOMERE_ORGANIZATION
GOBP_REGULATION_OF_LYMPHOID_...	SET	12	-0.032846	-0.00082228	0.18854	0.56915	GOBP_REGULATION_OF_LYMPHOID_PROGENITOR_CELL_DIFFERENTIATION
GOBP_PROTEIN_DEPOLYMERIZATION	SET	112	-0.012885	-0.00098285	0.073854	0.56925	GOBP_PROTEIN_DEPOLYMERIZATION
GOBP_ADHESION_OF_SYMBIONT_TO...1	SET	15	-0.03772	-0.0010557	0.21611	0.56928	GOBP_ADHESION_OF_SYMBIONT_TO_HOST
GOCC_ARYL_HYDROCARBON_RECEPT...	SET	8	-0.051467	-0.0010521	0.29445	0.56938	GOCC_ARYL_HYDROCARBON_RECEPTOR_COMPLEX
GOBP_POSITIVE_REGULATION_OF_...891	SET	8	-0.054307	-0.0011102	0.31065	0.56939	GOBP_POSITIVE_REGULATION_OF_WNT_SIGNALING_PATHWAY_PLANAR_CELL_POLARITY_PATHWAY
GOMF_PHOSPHOFRUCTOKINASE_ACT...	SET	6	-0.05677	-0.0010051	0.32462	0.56941	GOMF_PHOSPHOFRUCTOKINASE_ACTIVITY
CUI_TCF21_TARGETS_UP	SET	35	-0.025781	-0.0011016	0.14738	0.56943	CUI_TCF21_TARGETS_UP
WP_COVID19_AND_ENDOTHELIAL_C...	SET	5	-0.070662	-0.0011421	0.40391	0.56944	WP_COVID19_AND_ENDOTHELIAL_CELL_SENESCENCE
GOBP_CYTOPLASMIC_SEQUESTERIN...1	SET	5	-0.063636	-0.0010285	0.36301	0.56958	GOBP_CYTOPLASMIC_SEQUESTERING_OF_NF_KAPPAB
GOBP_TETRAHYDROBIOPTERIN_MET...	SET	8	-0.057923	-0.0011841	0.33028	0.56961	GOBP_TETRAHYDROBIOPTERIN_METABOLIC_PROCESS
GOMF_DYNEIN_LIGHT_CHAIN_BIND...	SET	10	-0.043137	-0.00098588	0.24594	0.56962	GOMF_DYNEIN_LIGHT_CHAIN_BINDING
GREENBAUM_E2A_TARGETS_DN	SET	18	-0.03338	-0.0010233	0.19012	0.56969	GREENBAUM_E2A_TARGETS_DN
GOBP_NUCLEOSIDE_DIPHOSPHATE_...3	SET	123	-0.012186	-0.0009739	0.069348	0.56975	GOBP_NUCLEOSIDE_DIPHOSPHATE_METABOLIC_PROCESS
GOBP_ORGANONITROGEN_COMPOUND...1	SET	1609	-0.0036349	-0.0010087	0.020675	0.56978	GOBP_ORGANONITROGEN_COMPOUND_BIOSYNTHETIC_PROCESS
GOBP_TELOMERE_MAINTENANCE	SET	151	-0.010506	-0.00092963	0.059663	0.56989	GOBP_TELOMERE_MAINTENANCE
WP_LEPTIN_AND_ADIPONECTIN	SET	9	-0.045773	-0.00099246	0.25961	0.56998	WP_LEPTIN_AND_ADIPONECTIN
GOBP_PHOSPHOLIPASE_C_ACTIVAT...2	SET	8	-0.058745	-0.0012009	0.33297	0.57002	GOBP_PHOSPHOLIPASE_C_ACTIVATING_G_PROTEIN_COUPLED_ACETYLCHOLINE_RECEPTOR_SIGNALING_PATHWAY
KEGG_CELL_CYCLE	SET	121	-0.012855	-0.001019	0.072811	0.57007	KEGG_CELL_CYCLE
GOBP_SULFATION	SET	24	-0.030081	-0.0010647	0.17028	0.57011	GOBP_SULFATION
GOCC_ENDOSOME_LUMEN	SET	41	-0.023207	-0.0010731	0.13123	0.57018	GOCC_ENDOSOME_LUMEN
GOBP_NEGATIVE_REGULATION_OF_...220	SET	35	-0.025729	-0.0010994	0.14538	0.57024	GOBP_NEGATIVE_REGULATION_OF_EPITHELIAL_TO_MESENCHYMAL_TRANSITION
AMIT_SERUM_RESPONSE_120_MCF1...	SET	63	-0.019155	-0.0010973	0.1082	0.57025	AMIT_SERUM_RESPONSE_120_MCF10A
GOBP_NEGATIVE_REGULATION_OF_...11	SET	5	-0.068112	-0.0011009	0.38474	0.57026	GOBP_NEGATIVE_REGULATION_OF_ADENYLATE_CYCLASE_ACTIVATING_ADRENERGIC_RECEPTOR_SIGNALING_PATHWAY
GOBP_PROTEIN_LOCALIZATION_TO...32	SET	123	-0.012374	-0.00098892	0.069864	0.57029	GOBP_PROTEIN_LOCALIZATION_TO_MITOCHONDRION
GOBP_RESPONSE_TO_OZONE	SET	6	-0.057839	-0.001024	0.32658	0.57029	GOBP_RESPONSE_TO_OZONE
GILDEA_METASTASIS	SET	29	-0.026226	-0.0010202	0.14777	0.57043	GILDEA_METASTASIS
GOBP_GLUTAMINE_FAMILY_AMINO_...1	SET	16	-0.034566	-0.0009991	0.19447	0.57054	GOBP_GLUTAMINE_FAMILY_AMINO_ACID_BIOSYNTHETIC_PROCESS
GOBP_NEGATIVE_REGULATION_OF_...19	SET	26	-0.031121	-0.0011464	0.17495	0.57059	GOBP_NEGATIVE_REGULATION_OF_AMINE_TRANSPORT
GERHOLD_ADIPOGENESIS_UP	SET	47	-0.021967	-0.0010873	0.12327	0.57071	GERHOLD_ADIPOGENESIS_UP
MIKKELSEN_MCV6_HCP_WITH_H3K2...	SET	426	-0.0077807	-0.0011479	0.043645	0.57074	MIKKELSEN_MCV6_HCP_WITH_H3K27ME3
PEART_HDAC_PROLIFERATION_CLU...2	SET	52	-0.018826	-0.00098007	0.10544	0.57085	PEART_HDAC_PROLIFERATION_CLUSTER_UP
GOBP_SERINE_FAMILY_AMINO_ACI...1	SET	19	-0.030357	-0.00095611	0.16983	0.57093	GOBP_SERINE_FAMILY_AMINO_ACID_BIOSYNTHETIC_PROCESS
GOMF_STRUCTURAL_CONSTITUENT_...7	SET	19	-0.03484	-0.0010973	0.19448	0.57109	GOMF_STRUCTURAL_CONSTITUENT_OF_POSTSYNAPSE
WP_FOCAL_ADHESION	SET	191	-0.010964	-0.0010899	0.06117	0.57112	WP_FOCAL_ADHESION
UEDA_CENTRAL_CLOCK	SET	84	-0.016205	-0.0010713	0.090309	0.5712	UEDA_CENTRAL_CLOCK
GOBP_POSITIVE_REGULATION_OF_...500	SET	8	-0.056395	-0.0011529	0.31394	0.57128	GOBP_POSITIVE_REGULATION_OF_MITOCHONDRIAL_DEPOLARIZATION
PID_TCPTP_PATHWAY	SET	42	-0.024497	-0.0011464	0.13625	0.57134	PID_TCPTP_PATHWAY
GOMF_PHOSPHORYLATION_DEPENDE...	SET	6	-0.068532	-0.0012134	0.38106	0.57136	GOMF_PHOSPHORYLATION_DEPENDENT_PROTEIN_BINDING
GOBP_NEGATIVE_REGULATION_OF_...529	SET	12	-0.046008	-0.0011518	0.25573	0.57139	GOBP_NEGATIVE_REGULATION_OF_PROTEIN_AUTOPHOSPHORYLATION
GOBP_SINOATRIAL_NODE_CELL_DE...	SET	5	-0.085455	-0.0013812	0.47487	0.57141	GOBP_SINOATRIAL_NODE_CELL_DEVELOPMENT
GOBP_DENSE_CORE_GRANULE_EXOC...	SET	10	-0.050158	-0.0011463	0.27832	0.57151	GOBP_DENSE_CORE_GRANULE_EXOCYTOSIS
GOCC_RIBONUCLEASE_P_COMPLEX	SET	13	-0.040744	-0.0010616	0.22598	0.57154	GOCC_RIBONUCLEASE_P_COMPLEX
GOBP_SKELETAL_MUSCLE_SATELLI...3	SET	5	-0.071702	-0.0011589	0.39764	0.57155	GOBP_SKELETAL_MUSCLE_SATELLITE_CELL_MAINTENANCE_INVOLVED_IN_SKELETAL_MUSCLE_REGENERATION
GOMF_OXIDOREDUCTASE_ACTIVITY...6	SET	126	-0.013876	-0.0011223	0.076872	0.57162	GOMF_OXIDOREDUCTASE_ACTIVITY_ACTING_ON_CH_OH_GROUP_OF_DONORS
REACTOME_DEFECTIVE_B4GALT1_C...	SET	8	-0.054411	-0.0011123	0.30145	0.57162	REACTOME_DEFECTIVE_B4GALT1_CAUSES_B4GALT1_CDG_CDG_2D
JACKSON_DNMT1_TARGETS_DN	SET	20	-0.036628	-0.0011835	0.2028	0.57166	JACKSON_DNMT1_TARGETS_DN
GOCC_OXIDOREDUCTASE_COMPLEX	SET	108	-0.013691	-0.0010256	0.075652	0.5718	GOCC_OXIDOREDUCTASE_COMPLEX
HERNANDEZ_ABERRANT_MITOSIS_B...1	SET	20	-0.035472	-0.0011462	0.19582	0.57187	HERNANDEZ_ABERRANT_MITOSIS_BY_DOCETACEL_2NM_DN
GOBP_REGULATION_OF_RNA_BINDI...	SET	12	-0.040569	-0.0010156	0.22389	0.5719	GOBP_REGULATION_OF_RNA_BINDING
GOBP_RETINAL_METABOLIC_PROCE...	SET	17	-0.037765	-0.0011251	0.20825	0.57195	GOBP_RETINAL_METABOLIC_PROCESS
REACTOME_AURKA_ACTIVATION_BY...	SET	67	-0.016689	-0.00098584	0.091914	0.57204	REACTOME_AURKA_ACTIVATION_BY_TPX2
GOMF_CCR2_CHEMOKINE_RECEPTOR...	SET	6	-0.056151	-0.00099414	0.3088	0.57214	GOMF_CCR2_CHEMOKINE_RECEPTOR_BINDING
GOBP_CORNIFIED_ENVELOPE_ASSE...	SET	6	-0.053012	-0.00093856	0.29134	0.57219	GOBP_CORNIFIED_ENVELOPE_ASSEMBLY
REACTOME_METAL_SEQUESTRATION...	SET	6	-0.066718	-0.0011812	0.366	0.57232	REACTOME_METAL_SEQUESTRATION_BY_ANTIMICROBIAL_PROTEINS
PLASARI_TGFB1_SIGNALING_VIA_...2	SET	54	-0.020622	-0.0010939	0.11311	0.57233	PLASARI_TGFB1_SIGNALING_VIA_NFIC_10HR_UP
IKEDA_MIR1_TARGETS_DN	SET	6	-0.055219	-0.00097764	0.3027	0.57237	IKEDA_MIR1_TARGETS_DN
FAELT_B_CLL_WITH_VH3_21_DN	SET	45	-0.023136	-0.0011207	0.12676	0.57241	FAELT_B_CLL_WITH_VH3_21_DN
REACTOME_NUCLEAR_ENVELOPE_BR...	SET	51	-0.021646	-0.001116	0.11852	0.57246	REACTOME_NUCLEAR_ENVELOPE_BREAKDOWN
GOBP_PRIMARY_ALCOHOL_BIOSYNT...	SET	14	-0.04598	-0.0012433	0.25154	0.57252	GOBP_PRIMARY_ALCOHOL_BIOSYNTHETIC_PROCESS
NGO_MALIGNANT_GLIOMA_1P_LOH	SET	14	-0.036377	-0.0009836	0.19898	0.57253	NGO_MALIGNANT_GLIOMA_1P_LOH
GOBP_CELLULAR_RESPONSE_TO_HY...2	SET	9	-0.054583	-0.0011835	0.29837	0.57258	GOBP_CELLULAR_RESPONSE_TO_HYDROPEROXIDE
GOBP_POSITIVE_REGULATION_OF_...407	SET	148	-0.011803	-0.001034	0.064515	0.57258	GOBP_POSITIVE_REGULATION_OF_INTRACELLULAR_PROTEIN_TRANSPORT
GOCC_ZONA_PELLUCIDA_RECEPTOR...	SET	8	-0.04685	-0.00095775	0.25603	0.57259	GOCC_ZONA_PELLUCIDA_RECEPTOR_COMPLEX
GOBP_RAP_PROTEIN_SIGNAL_TRAN...	SET	12	-0.038933	-0.00097467	0.21218	0.57279	GOBP_RAP_PROTEIN_SIGNAL_TRANSDUCTION
GOCC_COATED_VESICLE	SET	294	-0.0086324	-0.0010618	0.047007	0.57285	GOCC_COATED_VESICLE
CROMER_METASTASIS_DN	SET	77	-0.017037	-0.0010786	0.092755	0.57287	CROMER_METASTASIS_DN
GOBP_SEROTONIN_SECRETION	SET	9	-0.057943	-0.0012563	0.31536	0.57289	GOBP_SEROTONIN_SECRETION
GOMF_PROTEIN_TYROSINE_KINASE...4	SET	6	-0.059061	-0.0010457	0.32125	0.57293	GOMF_PROTEIN_TYROSINE_KINASE_INHIBITOR_ACTIVITY
MATZUK_PREOVULATORY_FOLLICLE	SET	9	-0.053705	-0.0011645	0.29181	0.57301	MATZUK_PREOVULATORY_FOLLICLE
GOCC_CARBOXY_TERMINAL_DOMAIN...	SET	18	-0.032935	-0.0010096	0.17878	0.57308	GOCC_CARBOXY_TERMINAL_DOMAIN_PROTEIN_KINASE_COMPLEX
GOBP_GLUTAMINE_TRANSPORT	SET	8	-0.055888	-0.0011425	0.30317	0.57313	GOBP_GLUTAMINE_TRANSPORT
GOBP_POSITIVE_REGULATION_OF_...39	SET	4	-0.062142	-0.00089837	0.33704	0.57314	GOBP_POSITIVE_REGULATION_OF_APOPTOTIC_DNA_FRAGMENTATION
REACTOME_NR1H2_NR1H3_REGULAT...1	SET	5	-0.054209	-0.00087617	0.2937	0.57322	REACTOME_NR1H2_NR1H3_REGULATE_GENE_EXPRESSION_LINKED_TO_GLUCONEOGENESIS
GOBP_BRONCHUS_DEVELOPMENT	SET	11	-0.051425	-0.0012326	0.27823	0.57332	GOBP_BRONCHUS_DEVELOPMENT
GOMF_HIGH_VOLTAGE_GATED_CALC...	SET	23	-0.036708	-0.0012719	0.19859	0.57332	GOMF_HIGH_VOLTAGE_GATED_CALCIUM_CHANNEL_ACTIVITY
KUWANO_RNA_STABILIZED_BY_NO	SET	7	-0.06659	-0.0012734	0.35948	0.57348	KUWANO_RNA_STABILIZED_BY_NO
GOCC_FHF_COMPLEX	SET	5	-0.057852	-0.00093504	0.31211	0.57352	GOCC_FHF_COMPLEX
GOMF_ISOPRENOID_BINDING	SET	41	-0.025247	-0.0011674	0.13616	0.57355	GOMF_ISOPRENOID_BINDING
GOBP_SPINAL_CORD_MOTOR_NEURO...1	SET	10	-0.054749	-0.0012513	0.29519	0.57357	GOBP_SPINAL_CORD_MOTOR_NEURON_CELL_FATE_SPECIFICATION
GOBP_L_LYSINE_TRANSPORT	SET	8	-0.061113	-0.0012493	0.32939	0.57359	GOBP_L_LYSINE_TRANSPORT
GOBP_PROTEIN_IMPORT_INTO_PER...2	SET	6	-0.051811	-0.00091732	0.27907	0.57364	GOBP_PROTEIN_IMPORT_INTO_PEROXISOME_MATRIX_RECEPTOR_RECYCLING
GOBP_SRP_DEPENDENT_COTRANSLA...1	SET	17	-0.035305	-0.0010518	0.19007	0.57368	GOBP_SRP_DEPENDENT_COTRANSLATIONAL_PROTEIN_TARGETING_TO_MEMBRANE
HEIDENBLAD_AMPLICON_8Q24_UP	SET	38	-0.025009	-0.0011134	0.13455	0.57373	HEIDENBLAD_AMPLICON_8Q24_UP
REACTOME_PI3K_AKT_ACTIVATION	SET	9	-0.060327	-0.001308	0.32448	0.57375	REACTOME_PI3K_AKT_ACTIVATION
GOBP_REGULATION_OF_DNA_BIOSY...	SET	119	-0.013084	-0.0010286	0.070348	0.57377	GOBP_REGULATION_OF_DNA_BIOSYNTHETIC_PROCESS
GOMF_RNA_POLYMERASE_II_GENER...1	SET	36	-0.023265	-0.0010081	0.12505	0.57379	GOMF_RNA_POLYMERASE_II_GENERAL_TRANSCRIPTION_INITIATION_FACTOR_ACTIVITY
GOBP_T_CELL_DIFFERENTIATION_...1	SET	77	-0.017823	-0.0011283	0.095765	0.57382	GOBP_T_CELL_DIFFERENTIATION_INVOLVED_IN_IMMUNE_RESPONSE
SINGH_NFE2L2_TARGETS	SET	13	-0.038065	-0.00099183	0.20433	0.57389	SINGH_NFE2L2_TARGETS
LEE_LIVER_CANCER_ACOX1_UP	SET	64	-0.019741	-0.0011397	0.10595	0.5739	LEE_LIVER_CANCER_ACOX1_UP
BROWN_MYELOID_CELL_DEVELOPME...2	SET	159	-0.01216	-0.0011039	0.065237	0.57393	BROWN_MYELOID_CELL_DEVELOPMENT_UP
BERENJENO_TRANSFORMED_BY_RHO...3	SET	20	-0.033487	-0.0010821	0.1792	0.57412	BERENJENO_TRANSFORMED_BY_RHOA_FOREVER_UP
LA_MEN1_TARGETS	SET	22	-0.035229	-0.0011939	0.18839	0.57417	LA_MEN1_TARGETS
GOBP_POSITIVE_REGULATION_OF_...533	SET	61	-0.019206	-0.0010827	0.10261	0.57424	GOBP_POSITIVE_REGULATION_OF_MUSCLE_CELL_DIFFERENTIATION
GOBP_REGULATION_OF_MONOCYTE_...3	SET	5	-0.080573	-0.0013023	0.43005	0.57431	GOBP_REGULATION_OF_MONOCYTE_EXTRAVASATION
GOMF_DNA_POLYMERASE_ACTIVITY	SET	28	-0.024868	-0.00095059	0.13273	0.57431	GOMF_DNA_POLYMERASE_ACTIVITY
BALDWIN_PRKCI_TARGETS_UP	SET	38	-0.027524	-0.0012253	0.14686	0.57433	BALDWIN_PRKCI_TARGETS_UP
GOBP_NEURAL_PLATE_REGIONALIZ...	SET	6	-0.06701	-0.0011864	0.35757	0.57433	GOBP_NEURAL_PLATE_REGIONALIZATION
GOBP_REGULATION_OF_CARDIAC_C...	SET	22	-0.035332	-0.0011973	0.18778	0.57462	GOBP_REGULATION_OF_CARDIAC_CONDUCTION
GOBP_CD4_POSITIVE_ALPHA_BETA...2	SET	19	-0.03662	-0.0011534	0.1945	0.57467	GOBP_CD4_POSITIVE_ALPHA_BETA_T_CELL_CYTOKINE_PRODUCTION
WP_INFLAMMATORY_BOWEL_DISEAS...	SET	41	-0.024934	-0.0011529	0.13242	0.57468	WP_INFLAMMATORY_BOWEL_DISEASE_SIGNALING
GOMF_DEAD_H_BOX_RNA_HELICASE...	SET	8	-0.062302	-0.0012736	0.33059	0.57474	GOMF_DEAD_H_BOX_RNA_HELICASE_BINDING
GOBP_EPHRIN_RECEPTOR_SIGNALI...	SET	49	-0.023829	-0.0012043	0.12641	0.57476	GOBP_EPHRIN_RECEPTOR_SIGNALING_PATHWAY
PID_TCR_PATHWAY	SET	58	-0.019198	-0.0010553	0.10177	0.57481	PID_TCR_PATHWAY
GOBP_NEGATIVE_REGULATION_OF_...290	SET	26	-0.028157	-0.0010372	0.14912	0.57489	GOBP_NEGATIVE_REGULATION_OF_HISTONE_MODIFICATION
GOBP_OBSERVATIONAL_LEARNING	SET	7	-0.065122	-0.0012453	0.34487	0.57489	GOBP_OBSERVATIONAL_LEARNING
GREENBAUM_E2A_TARGETS_UP	SET	30	-0.027736	-0.0010974	0.14663	0.57501	GREENBAUM_E2A_TARGETS_UP
BIOCARTA_ERBB3_PATHWAY	SET	5	-0.074834	-0.0012095	0.39496	0.57514	BIOCARTA_ERBB3_PATHWAY
GOBP_REGULATION_OF_PEPTIDASE...	SET	382	-0.0083866	-0.0011731	0.044187	0.57526	GOBP_REGULATION_OF_PEPTIDASE_ACTIVITY
GOBP_MONONUCLEAR_CELL_DIFFER...	SET	454	-0.0075202	-0.0011445	0.039607	0.57529	GOBP_MONONUCLEAR_CELL_DIFFERENTIATION
PIONTEK_PKD1_TARGETS_DN	SET	14	-0.035847	-0.00096927	0.18812	0.57556	PIONTEK_PKD1_TARGETS_DN
WP_CALCIUM_REGULATION_IN_CAR...	SET	147	-0.013665	-0.0011931	0.071609	0.57567	WP_CALCIUM_REGULATION_IN_CARDIAC_CELLS
KEGG_GAP_JUNCTION	SET	85	-0.017295	-0.0011502	0.090497	0.57578	KEGG_GAP_JUNCTION
GOBP_POSITIVE_REGULATION_OF_...780	SET	4	-0.078502	-0.0011349	0.41053	0.57582	GOBP_POSITIVE_REGULATION_OF_SULFUR_METABOLIC_PROCESS
GOMF_INSULIN_LIKE_GROWTH_FAC...1	SET	19	-0.038251	-0.0012047	0.2	0.57584	GOMF_INSULIN_LIKE_GROWTH_FACTOR_BINDING
GOMF_PEPTIDE_RECEPTOR_ACTIVI...	SET	133	-0.01548	-0.0012861	0.080776	0.57599	GOMF_PEPTIDE_RECEPTOR_ACTIVITY
PID_ECADHERIN_STABILIZATION_...	SET	41	-0.025516	-0.0011798	0.13284	0.57616	PID_ECADHERIN_STABILIZATION_PATHWAY
YIH_RESPONSE_TO_ARSENITE_C2	SET	14	-0.040356	-0.0010912	0.20959	0.57634	YIH_RESPONSE_TO_ARSENITE_C2
GOMF_OXYGEN_SENSOR_ACTIVITY	SET	5	-0.05701	-0.00092144	0.29602	0.57636	GOMF_OXYGEN_SENSOR_ACTIVITY
GOBP_REGULATION_OF_PHOSPHATI...4	SET	105	-0.015639	-0.0011553	0.081158	0.5764	GOBP_REGULATION_OF_PHOSPHATIDYLINOSITOL_3_KINASE_SIGNALING
GOBP_POSITIVE_REGULATION_OF_...615	SET	41	-0.023717	-0.0010967	0.12303	0.57643	GOBP_POSITIVE_REGULATION_OF_PATTERN_RECOGNITION_RECEPTOR_SIGNALING_PATHWAY
HOFMANN_MYELODYSPLASTIC_SYND...5	SET	20	-0.0331	-0.0010695	0.17148	0.57653	HOFMANN_MYELODYSPLASTIC_SYNDROM_RISK_DN
GOCC_LAMIN_FILAMENT	SET	5	-0.068767	-0.0011115	0.35575	0.57664	GOCC_LAMIN_FILAMENT
JINESH_BLEBBISHIELD_VS_LIVE_...1	SET	257	-0.010122	-0.0011652	0.052365	0.57664	JINESH_BLEBBISHIELD_VS_LIVE_CONTROL_DN
REACTOME_TRNA_PROCESSING_IN_...2	SET	56	-0.021031	-0.0011361	0.10873	0.57669	REACTOME_TRNA_PROCESSING_IN_THE_NUCLEUS
BIOCARTA_AT1R_PATHWAY	SET	26	-0.032521	-0.0011979	0.16809	0.5767	BIOCARTA_AT1R_PATHWAY
GOBP_PROTEIN_MODIFICATION_BY...3	SET	145	-0.011696	-0.0010143	0.060389	0.57679	GOBP_PROTEIN_MODIFICATION_BY_SMALL_PROTEIN_REMOVAL
GOBP_RESPONSE_TO_TYPE_III_IN...	SET	8	-0.060763	-0.0012422	0.31373	0.57679	GOBP_RESPONSE_TO_TYPE_III_INTERFERON
REACTOME_CLASS_B_2_SECRETIN_...	SET	94	-0.017509	-0.0012241	0.090221	0.57694	REACTOME_CLASS_B_2_SECRETIN_FAMILY_RECEPTORS
GOCC_FEMALE_GERM_CELL_NUCLEUS	SET	15	-0.045719	-0.0012795	0.23551	0.57696	GOCC_FEMALE_GERM_CELL_NUCLEUS
VANTVEER_BREAST_CANCER_METAS...2	SET	43	-0.024254	-0.0011485	0.12486	0.57701	VANTVEER_BREAST_CANCER_METASTASIS_UP
GOBP_SINOATRIAL_NODE_DEVELOP...	SET	12	-0.055193	-0.0013817	0.28398	0.57705	GOBP_SINOATRIAL_NODE_DEVELOPMENT
PID_P38_MKK3_6PATHWAY	SET	26	-0.032056	-0.0011808	0.16491	0.57706	PID_P38_MKK3_6PATHWAY
PID_S1P_S1P1_PATHWAY	SET	21	-0.035226	-0.0011663	0.18111	0.57711	PID_S1P_S1P1_PATHWAY
GOBP_CEREBELLAR_CORTEX_DEVEL...	SET	49	-0.022446	-0.0011344	0.11535	0.57714	GOBP_CEREBELLAR_CORTEX_DEVELOPMENT
LANDIS_ERBB2_BREAST_PRENEOPL...2	SET	17	-0.040347	-0.0012021	0.20713	0.57722	LANDIS_ERBB2_BREAST_PRENEOPLASTIC_UP
BIOCARTA_MPR_PATHWAY	SET	21	-0.03456	-0.0011443	0.17735	0.57725	BIOCARTA_MPR_PATHWAY
GOBP_NON_CANONICAL_WNT_SIGNA...2	SET	7	-0.063713	-0.0012184	0.32671	0.57731	GOBP_NON_CANONICAL_WNT_SIGNALING_PATHWAY_VIA_MAPK_CASCADE
REACTOME_TRNA_MODIFICATION_I...2	SET	41	-0.023449	-0.0010843	0.12022	0.57732	REACTOME_TRNA_MODIFICATION_IN_THE_NUCLEUS_AND_CYTOSOL
GARGALOVIC_RESPONSE_TO_OXIDI...7	SET	23	-0.03212	-0.0011129	0.16456	0.57738	GARGALOVIC_RESPONSE_TO_OXIDIZED_PHOSPHOLIPIDS_GREEN_DN
REACTOME_PURINERGIC_SIGNALIN...	SET	25	-0.030557	-0.0011038	0.15652	0.57739	REACTOME_PURINERGIC_SIGNALING_IN_LEISHMANIASIS_INFECTION
BIOCARTA_PLCE_PATHWAY	SET	11	-0.050739	-0.0012162	0.25987	0.5774	BIOCARTA_PLCE_PATHWAY
GOMF_VASOPRESSIN_RECEPTOR_AC...	SET	6	-0.071033	-0.0012576	0.3628	0.57761	GOMF_VASOPRESSIN_RECEPTOR_ACTIVITY
GOBP_B_CELL_HOMEOSTASIS	SET	30	-0.030428	-0.0012039	0.15538	0.57763	GOBP_B_CELL_HOMEOSTASIS
ZHAN_MULTIPLE_MYELOMA_CD1_VS...1	SET	52	-0.02428	-0.001264	0.12367	0.57782	ZHAN_MULTIPLE_MYELOMA_CD1_VS_CD2_DN
GOCC_CELL_CORTEX_REGION	SET	39	-0.026096	-0.0011769	0.13282	0.57788	GOCC_CELL_CORTEX_REGION
GOBP_DEFENSE_RESPONSE_TO_GRA...2	SET	106	-0.016316	-0.001211	0.082967	0.57795	GOBP_DEFENSE_RESPONSE_TO_GRAM_POSITIVE_BACTERIUM
GOMF_ENONE_REDUCTASE_ACTIVITY	SET	4	-0.080874	-0.0011692	0.41065	0.57806	GOMF_ENONE_REDUCTASE_ACTIVITY
GOBP_CARDIAC_MUSCLE_CELL_ACT...2	SET	47	-0.025875	-0.0012808	0.13132	0.5781	GOBP_CARDIAC_MUSCLE_CELL_ACTION_POTENTIAL_INVOLVED_IN_CONTRACTION
GOMF_RIBONUCLEASE_P_ACTIVITY	SET	12	-0.047937	-0.0012001	0.24318	0.57813	GOMF_RIBONUCLEASE_P_ACTIVITY
GOBP_POSITIVE_REGULATION_OF_...101	SET	63	-0.020565	-0.001178	0.10431	0.57815	GOBP_POSITIVE_REGULATION_OF_CATION_CHANNEL_ACTIVITY
DOUGLAS_BMI1_TARGETS_UP	SET	527	-0.0072047	-0.0011791	0.036469	0.5783	DOUGLAS_BMI1_TARGETS_UP
GOBP_MYELOID_DENDRITIC_CELL_...3	SET	8	-0.058103	-0.0011878	0.29371	0.57841	GOBP_MYELOID_DENDRITIC_CELL_CYTOKINE_PRODUCTION
GOBP_NEGATIVE_REGULATION_OF_...219	SET	6	-0.064731	-0.0011461	0.32683	0.5785	GOBP_NEGATIVE_REGULATION_OF_EPITHELIAL_CELL_PROLIFERATION_INVOLVED_IN_PROSTATE_GLAND_DEVELOPMENT
GOBP_POSITIVE_REGULATION_OF_...258	SET	27	-0.03293	-0.0012361	0.16619	0.57853	GOBP_POSITIVE_REGULATION_OF_EPIDERMAL_CELL_DIFFERENTIATION
REACTOME_P130CAS_LINKAGE_TO_...	SET	15	-0.037852	-0.0010594	0.19098	0.57855	REACTOME_P130CAS_LINKAGE_TO_MAPK_SIGNALING_FOR_INTEGRINS
GOBP_ORGANIC_ACID_METABOLIC_...	SET	911	-0.0054181	-0.0011537	0.02732	0.5786	GOBP_ORGANIC_ACID_METABOLIC_PROCESS
REACTOME_CHOLESTEROL_BIOSYNT...	SET	25	-0.032052	-0.0011578	0.16148	0.57867	REACTOME_CHOLESTEROL_BIOSYNTHESIS
GOBP_REGULATION_OF_ENTRY_OF_...	SET	7	-0.056128	-0.0010733	0.28252	0.57874	GOBP_REGULATION_OF_ENTRY_OF_BACTERIUM_INTO_HOST_CELL
GOMF_HEPARAN_SULFATE_GLUCOSA...	SET	7	-0.071307	-0.0013636	0.3589	0.57874	GOMF_HEPARAN_SULFATE_GLUCOSAMINE_3_SULFOTRANSFERASE_1_ACTIVITY
GOMF_PROTEIN_DISULFIDE_REDUC...	SET	9	-0.051767	-0.0011224	0.26055	0.57874	GOMF_PROTEIN_DISULFIDE_REDUCTASE_NAD_P_ACTIVITY
GOCC_ELONGATOR_HOLOENZYME_CO...	SET	6	-0.051636	-0.00091421	0.2595	0.57886	GOCC_ELONGATOR_HOLOENZYME_COMPLEX
GOCC_PHOSPHATASE_COMPLEX	SET	50	-0.022341	-0.0011405	0.11213	0.57896	GOCC_PHOSPHATASE_COMPLEX
GOCC_ACTIN_FILAMENT	SET	94	-0.01661	-0.0011613	0.083341	0.57899	GOCC_ACTIN_FILAMENT
SCHMIDT_POR_TARGETS_IN_LIMB_...2	SET	26	-0.032998	-0.0012155	0.16532	0.5791	SCHMIDT_POR_TARGETS_IN_LIMB_BUD_UP
GOBP_REGULATION_OF_BONE_DEVE...	SET	8	-0.053402	-0.0010917	0.26746	0.57913	GOBP_REGULATION_OF_BONE_DEVELOPMENT
BLANCO_MELO_SARS_COV_1_INFEC...2	SET	12	-0.044844	-0.0011227	0.22458	0.57914	BLANCO_MELO_SARS_COV_1_INFECTION_MCR5_CELLS_UP
GOBP_INCLUSION_BODY_ASSEMBLY	SET	24	-0.031597	-0.0011183	0.15745	0.57953	GOBP_INCLUSION_BODY_ASSEMBLY
GOBP_CANNABINOID_SIGNALING_P...	SET	7	-0.067298	-0.0012869	0.33522	0.57955	GOBP_CANNABINOID_SIGNALING_PATHWAY
GOBP_REGULATION_OF_ESTABLISH...5	SET	6	-0.07548	-0.0013364	0.37586	0.57958	GOBP_REGULATION_OF_ESTABLISHMENT_OF_T_CELL_POLARITY
REACTOME_FCGR3A_MEDIATED_IL1...	SET	37	-0.027865	-0.0012241	0.13865	0.57964	REACTOME_FCGR3A_MEDIATED_IL10_SYNTHESIS
WP_KININKALLIKREIN_PATHWAY	SET	7	-0.072086	-0.0013785	0.35868	0.57964	WP_KININKALLIKREIN_PATHWAY
WP_SARSCOV2_B117_VARIANT_ANT...	SET	8	-0.051263	-0.001048	0.25484	0.57971	WP_SARSCOV2_B117_VARIANT_ANTAGONISES_INNATE_IMMUNE_ACTIVATION
GOBP_NEGATIVE_REGULATION_OF_...303	SET	179	-0.012176	-0.0011721	0.060465	0.57979	GOBP_NEGATIVE_REGULATION_OF_IMMUNE_RESPONSE
RUIZ_TNC_TARGETS_UP	SET	149	-0.01457	-0.0012806	0.072252	0.5799	RUIZ_TNC_TARGETS_UP
GOBP_NEGATIVE_REGULATION_OF_...136	SET	5	-0.060129	-0.00097184	0.29807	0.57993	GOBP_NEGATIVE_REGULATION_OF_CERAMIDE_BIOSYNTHETIC_PROCESS
GOBP_NEGATIVE_REGULATION_OF_...626	SET	5	-0.060129	-0.00097184	0.29807	0.57993	GOBP_NEGATIVE_REGULATION_OF_SPHINGOLIPID_BIOSYNTHETIC_PROCESS
GOBP_REACTIVE_NITROGEN_SPECI...	SET	72	-0.021249	-0.001301	0.10527	0.57999	GOBP_REACTIVE_NITROGEN_SPECIES_METABOLIC_PROCESS
FERNANDEZ_BOUND_BY_MYC	SET	174	-0.012236	-0.0011615	0.060609	0.58	FERNANDEZ_BOUND_BY_MYC
GOMF_DOPAMINE_RECEPTOR_BINDI...	SET	16	-0.036613	-0.0010583	0.18135	0.58	GOMF_DOPAMINE_RECEPTOR_BINDING
LEE_CALORIE_RESTRICTION_NEOC...2	SET	68	-0.019161	-0.0011402	0.094817	0.58007	LEE_CALORIE_RESTRICTION_NEOCORTEX_UP
BIOCARTA_CFTR_PATHWAY	SET	11	-0.051574	-0.0012362	0.25518	0.58008	BIOCARTA_CFTR_PATHWAY
GOBP_REGULATION_OF_DEFENSE_R...2	SET	19	-0.036292	-0.001143	0.17946	0.58013	GOBP_REGULATION_OF_DEFENSE_RESPONSE_TO_BACTERIUM
RUTELLA_RESPONSE_TO_HGF_VS_C...2	SET	391	-0.0085772	-0.0012135	0.042396	0.58016	RUTELLA_RESPONSE_TO_HGF_VS_CSF2RB_AND_IL4_UP
GOBP_MESODERMAL_CELL_DIFFERE...	SET	32	-0.027907	-0.0011403	0.13784	0.58022	GOBP_MESODERMAL_CELL_DIFFERENTIATION
GOBP_VASCULATURE_DEVELOPMENT	SET	688	-0.0066109	-0.0012308	0.032635	0.58026	GOBP_VASCULATURE_DEVELOPMENT
GOBP_CARDIAC_SEPTUM_DEVELOPM...	SET	104	-0.017439	-0.0012821	0.086034	0.58031	GOBP_CARDIAC_SEPTUM_DEVELOPMENT
GOBP_RESPONSE_TO_GAMMA_RADIA...	SET	54	-0.021994	-0.0011667	0.10841	0.58038	GOBP_RESPONSE_TO_GAMMA_RADIATION
GOMF_HISTONE_H3K27_METHYLTRA...	SET	5	-0.065765	-0.0010629	0.3241	0.5804	GOMF_HISTONE_H3K27_METHYLTRANSFERASE_ACTIVITY
POOLA_INVASIVE_BREAST_CANCER...2	SET	261	-0.010695	-0.0012405	0.052678	0.58044	POOLA_INVASIVE_BREAST_CANCER_UP
REACTOME_SIGNALING_BY_WNT_IN...	SET	32	-0.02932	-0.001198	0.14428	0.58052	REACTOME_SIGNALING_BY_WNT_IN_CANCER
MANALO_HYPOXIA_DN	SET	278	-0.0092006	-0.0011009	0.045267	0.58053	MANALO_HYPOXIA_DN
DARWICHE_SKIN_TUMOR_PROMOTER...1	SET	186	-0.01184	-0.0011616	0.058227	0.58056	DARWICHE_SKIN_TUMOR_PROMOTER_DN
GOBP_WOUND_HEALING_SPREADING...	SET	20	-0.03926	-0.0012686	0.19299	0.5806	GOBP_WOUND_HEALING_SPREADING_OF_EPIDERMAL_CELLS
GOBP_RESPONSE_TO_HYDROSTATIC...	SET	6	-0.076759	-0.001359	0.37703	0.58066	GOBP_RESPONSE_TO_HYDROSTATIC_PRESSURE
GOBP_NCRNA_PROCESSING	SET	403	-0.0078352	-0.001125	0.03847	0.58069	GOBP_NCRNA_PROCESSING
GOMF_L_GLUTAMINE_TRANSMEMBRA...	SET	7	-0.064953	-0.0012421	0.31884	0.58071	GOMF_L_GLUTAMINE_TRANSMEMBRANE_TRANSPORTER_ACTIVITY
GOBP_POSITIVE_REGULATION_OF_...82	SET	44	-0.025045	-0.0011996	0.12293	0.58072	GOBP_POSITIVE_REGULATION_OF_CALCIUM_ION_TRANSMEMBRANE_TRANSPORTER_ACTIVITY
GOBP_REGULATION_OF_ENDOCYTOS...	SET	202	-0.011527	-0.0011781	0.056572	0.58073	GOBP_REGULATION_OF_ENDOCYTOSIS
GOBP_ARGININE_CATABOLIC_PROC...	SET	10	-0.056977	-0.0013022	0.27815	0.58115	GOBP_ARGININE_CATABOLIC_PROCESS
GOBP_TACHYKININ_RECEPTOR_SIG...	SET	6	-0.067608	-0.001197	0.32983	0.58121	GOBP_TACHYKININ_RECEPTOR_SIGNALING_PATHWAY
GOBP_CELL_FATE_DETERMINATION	SET	44	-0.027788	-0.001331	0.13524	0.5814	GOBP_CELL_FATE_DETERMINATION
GOBP_MITOCHONDRIAL_ELECTRON_...3	SET	5	-0.074415	-0.0012027	0.36141	0.58157	GOBP_MITOCHONDRIAL_ELECTRON_TRANSPORT_SUCCINATE_TO_UBIQUINONE
GOBP_OSTEOCLAST_DIFFERENTIAT...	SET	98	-0.017557	-0.0012532	0.0852	0.58163	GOBP_OSTEOCLAST_DIFFERENTIATION
REACTOME_SCAVENGING_BY_CLASS...3	SET	6	-0.070522	-0.0012486	0.34183	0.58172	REACTOME_SCAVENGING_BY_CLASS_F_RECEPTORS
WP_BONE_MORPHOGENIC_PROTEIN_...	SET	12	-0.04717	-0.0011809	0.22861	0.58174	WP_BONE_MORPHOGENIC_PROTEIN_SIGNALING_AND_REGULATION
GOBP_PEPTIDYL_L_CYSTEINE_S_P...	SET	22	-0.032769	-0.0011105	0.15876	0.58176	GOBP_PEPTIDYL_L_CYSTEINE_S_PALMITOYLATION
GOCC_MICROBODY	SET	143	-0.01371	-0.0011808	0.066422	0.58176	GOCC_MICROBODY
GOBP_GLYCEROPHOSPHOLIPID_CAT...	SET	33	-0.027194	-0.0011283	0.13173	0.58177	GOBP_GLYCEROPHOSPHOLIPID_CATABOLIC_PROCESS
GOBP_REGULATION_OF_TRANS_SYN...	SET	447	-0.0080707	-0.001219	0.039085	0.58179	GOBP_REGULATION_OF_TRANS_SYNAPTIC_SIGNALING
GOBP_NEGATIVE_REGULATION_OF_...341	SET	15	-0.036449	-0.0010201	0.17618	0.58195	GOBP_NEGATIVE_REGULATION_OF_JUN_KINASE_ACTIVITY
GOBP_NEGATIVE_REGULATION_OF_...486	SET	44	-0.029323	-0.0014045	0.14153	0.58207	GOBP_NEGATIVE_REGULATION_OF_OSTEOBLAST_DIFFERENTIATION
GOMF_MISMATCHED_DNA_BINDING	SET	14	-0.039336	-0.0010636	0.18958	0.58219	GOMF_MISMATCHED_DNA_BINDING
GOBP_ADIPONECTIN_ACTIVATED_S...	SET	7	-0.053757	-0.001028	0.25867	0.58232	GOBP_ADIPONECTIN_ACTIVATED_SIGNALING_PATHWAY
GOBP_BASE_EXCISION_REPAIR_AP...	SET	12	-0.046998	-0.0011766	0.22593	0.58239	GOBP_BASE_EXCISION_REPAIR_AP_SITE_FORMATION
JIANG_AGING_HYPOTHALAMUS_DN	SET	32	-0.027186	-0.0011108	0.13057	0.58247	JIANG_AGING_HYPOTHALAMUS_DN
GOBP_CELLULAR_RESPONSE_TO_ET...1	SET	11	-0.054643	-0.0013098	0.26242	0.58248	GOBP_CELLULAR_RESPONSE_TO_ETHANOL
GOMF_CAMP_RESPONSE_ELEMENT_B...2	SET	9	-0.055116	-0.001195	0.26397	0.58269	GOMF_CAMP_RESPONSE_ELEMENT_BINDING_PROTEIN_BINDING
REACTOME_SYNTHESIS_OF_SUBSTR...	SET	62	-0.019803	-0.0011254	0.094854	0.58269	REACTOME_SYNTHESIS_OF_SUBSTRATES_IN_N_GLYCAN_BIOSYTHESIS
CAFFAREL_RESPONSE_TO_THC_DN	SET	29	-0.029368	-0.0011424	0.14057	0.58274	CAFFAREL_RESPONSE_TO_THC_DN
GOCC_NASCENT_POLYPEPTIDE_ASS...	SET	4	-0.066886	-0.00096695	0.3197	0.58286	GOCC_NASCENT_POLYPEPTIDE_ASSOCIATED_COMPLEX
LEE_AGING_CEREBELLUM_UP	SET	81	-0.017846	-0.0011586	0.08523	0.58292	LEE_AGING_CEREBELLUM_UP
GOCC_SPINDLE	SET	396	-0.0081035	-0.0011536	0.038641	0.58305	GOCC_SPINDLE
GOBP_POST_CHAPERONIN_TUBULIN...	SET	4	-0.097962	-0.0014162	0.46701	0.58307	GOBP_POST_CHAPERONIN_TUBULIN_FOLDING_PATHWAY
GOBP_POSITIVE_REGULATION_OF_...822	SET	490	-0.0079559	-0.0012567	0.037895	0.58314	GOBP_POSITIVE_REGULATION_OF_TRANSFERASE_ACTIVITY
RODRIGUES_DCC_TARGETS_UP	SET	5	-0.078971	-0.0012764	0.3761	0.58316	RODRIGUES_DCC_TARGETS_UP
GOBP_NUCLEOSIDE_TRIPHOSPHATE...1	SET	114	-0.014908	-0.0011472	0.07097	0.58319	GOBP_NUCLEOSIDE_TRIPHOSPHATE_BIOSYNTHETIC_PROCESS
GOBP_CLUSTERING_OF_VOLTAGE_G...	SET	6	-0.080033	-0.001417	0.38074	0.58324	GOBP_CLUSTERING_OF_VOLTAGE_GATED_SODIUM_CHANNELS
GOBP_NEGATIVE_REGULATION_OF_...318	SET	3	-0.096021	-0.0012022	0.45645	0.58331	GOBP_NEGATIVE_REGULATION_OF_INTERLEUKIN_18_PRODUCTION
FUKUSHIMA_TNFSF11_TARGETS	SET	16	-0.04846	-0.0014007	0.23026	0.58334	FUKUSHIMA_TNFSF11_TARGETS
GOBP_REGULATION_OF_SMALL_MOL...	SET	301	-0.0097048	-0.0012076	0.046077	0.58341	GOBP_REGULATION_OF_SMALL_MOLECULE_METABOLIC_PROCESS
GOMF_G_PROTEIN_COUPLED_GLUTA...2	SET	11	-0.053605	-0.0012849	0.2545	0.58341	GOMF_G_PROTEIN_COUPLED_GLUTAMATE_RECEPTOR_BINDING
GOBP_ORGANIC_ANION_TRANSPORT	SET	410	-0.0088139	-0.0012763	0.041794	0.58351	GOBP_ORGANIC_ANION_TRANSPORT
GOBP_L_AMINO_ACID_TRANSPORT	SET	78	-0.020219	-0.0012883	0.095869	0.58352	GOBP_L_AMINO_ACID_TRANSPORT
GOBP_ECTODERM_DEVELOPMENT	SET	18	-0.040236	-0.0012335	0.19034	0.58371	GOBP_ECTODERM_DEVELOPMENT
BURTON_ADIPOGENESIS_4	SET	43	-0.023663	-0.0011205	0.11178	0.58383	BURTON_ADIPOGENESIS_4
REACTOME_ACTIVATION_OF_MATRI...	SET	31	-0.032594	-0.0013109	0.1538	0.58392	REACTOME_ACTIVATION_OF_MATRIX_METALLOPROTEINASES
GOBP_REGULATION_OF_GLUCOCORT...3	SET	7	-0.062767	-0.0012003	0.29603	0.58396	GOBP_REGULATION_OF_GLUCOCORTICOID_RECEPTOR_SIGNALING_PATHWAY
GOBP_POSITIVE_REGULATION_OF_...707	SET	42	-0.025466	-0.0011918	0.12006	0.58398	GOBP_POSITIVE_REGULATION_OF_REGULATED_SECRETORY_PATHWAY
GOMF_NON_MEMBRANE_SPANNING_P...1	SET	41	-0.029521	-0.001365	0.13915	0.58401	GOMF_NON_MEMBRANE_SPANNING_PROTEIN_TYROSINE_KINASE_ACTIVITY
GOBP_C_TERMINAL_PROTEIN_AMIN...	SET	13	-0.047222	-0.0012304	0.22248	0.58404	GOBP_C_TERMINAL_PROTEIN_AMINO_ACID_MODIFICATION
GOMF_OXIDOREDUCTASE_ACTIVITY...4	SET	11	-0.051232	-0.001228	0.24135	0.58405	GOMF_OXIDOREDUCTASE_ACTIVITY_ACTING_ON_A_SULFUR_GROUP_OF_DONORS_NAD_P_AS_ACCEPTOR
GOCC_CILIUM	SET	694	-0.0065966	-0.0012333	0.031068	0.58407	GOCC_CILIUM
GOCC_LARGE_RIBOSOMAL_SUBUNIT	SET	106	-0.015096	-0.0011205	0.071013	0.58417	GOCC_LARGE_RIBOSOMAL_SUBUNIT
GOBP_TRANSMEMBRANE_RECEPTOR_...3	SET	6	-0.079392	-0.0014056	0.37313	0.58425	GOBP_TRANSMEMBRANE_RECEPTOR_PROTEIN_TYROSINE_PHOSPHATASE_SIGNALING_PATHWAY
NAGY_STAGA_COMPONENTS_HUMAN	SET	12	-0.037297	-0.00093371	0.17521	0.58428	NAGY_STAGA_COMPONENTS_HUMAN
GOMF_CHEMOREPELLENT_ACTIVITY	SET	27	-0.034164	-0.0012824	0.16033	0.58437	GOMF_CHEMOREPELLENT_ACTIVITY
GOMF_FIBROBLAST_GROWTH_FACTO...1	SET	23	-0.03681	-0.0012754	0.17271	0.58439	GOMF_FIBROBLAST_GROWTH_FACTOR_BINDING
GOBP_O_GLYCAN_PROCESSING	SET	41	-0.027544	-0.0012736	0.12922	0.5844	GOBP_O_GLYCAN_PROCESSING
PLASARI_TGFB1_TARGETS_1HR_DN	SET	4	-0.10225	-0.0014781	0.47937	0.58445	PLASARI_TGFB1_TARGETS_1HR_DN
HOSHIDA_LIVER_CANCER_SURVIVA...1	SET	103	-0.016718	-0.0012233	0.078349	0.58448	HOSHIDA_LIVER_CANCER_SURVIVAL_DN
GOBP_SIGNAL_COMPLEX_ASSEMBLY	SET	8	-0.065167	-0.0013322	0.30532	0.58451	GOBP_SIGNAL_COMPLEX_ASSEMBLY
TSENG_IRS1_TARGETS_UP	SET	107	-0.01644	-0.0012259	0.077012	0.58452	TSENG_IRS1_TARGETS_UP
BIOCARTA_FLUMAZENIL_PATHWAY	SET	8	-0.066107	-0.0013514	0.309	0.5847	BIOCARTA_FLUMAZENIL_PATHWAY
GOBP_CELLULAR_RESPONSE_TO_HE...1	SET	61	-0.021623	-0.0012189	0.10106	0.58471	GOBP_CELLULAR_RESPONSE_TO_HEAT
GOBP_CELL_MIGRATION_IN_HINDB...	SET	16	-0.046703	-0.0013499	0.21804	0.5848	GOBP_CELL_MIGRATION_IN_HINDBRAIN
OSADA_ASCL1_TARGETS_UP	SET	46	-0.026657	-0.0013054	0.12443	0.58482	OSADA_ASCL1_TARGETS_UP
GOCC_GOLGI_TRANS_CISTERNA	SET	9	-0.057804	-0.0012533	0.26964	0.58487	GOCC_GOLGI_TRANS_CISTERNA
GOMF_PLUS_END_DIRECTED_MICRO...	SET	26	-0.033381	-0.0012296	0.15558	0.58494	GOMF_PLUS_END_DIRECTED_MICROTUBULE_MOTOR_ACTIVITY
KOKKINAKIS_METHIONINE_DEPRIV...1	SET	56	-0.022845	-0.001234	0.10639	0.58501	KOKKINAKIS_METHIONINE_DEPRIVATION_48HR_DN
GOBP_NEPHRON_TUBULE_FORMATION	SET	19	-0.048304	-0.0015214	0.22395	0.58538	GOBP_NEPHRON_TUBULE_FORMATION
BIOCARTA_VEGF_PATHWAY	SET	25	-0.035568	-0.0012848	0.16488	0.58539	BIOCARTA_VEGF_PATHWAY
MURAKAMI_UV_RESPONSE_1HR_DN	SET	10	-0.057316	-0.0013099	0.26573	0.58539	MURAKAMI_UV_RESPONSE_1HR_DN
REACTOME_MEIOSIS	SET	81	-0.019031	-0.0012356	0.088146	0.58547	REACTOME_MEIOSIS
REACTOME_CELL_SURFACE_INTERA...	SET	130	-0.016416	-0.0013485	0.075938	0.58557	REACTOME_CELL_SURFACE_INTERACTIONS_AT_THE_VASCULAR_WALL
GOBP_REGULATION_OF_NEUROTRAN...4	SET	74	-0.019723	-0.0012242	0.091228	0.58558	GOBP_REGULATION_OF_NEUROTRANSMITTER_SECRETION
GOBP_NEGATIVE_REGULATION_OF_...280	SET	6	-0.069245	-0.001226	0.32022	0.5856	GOBP_NEGATIVE_REGULATION_OF_HEPATOCYTE_APOPTOTIC_PROCESS
GOCC_MON1_CCZ1_COMPLEX	SET	5	-0.064239	-0.0010383	0.29706	0.5856	GOCC_MON1_CCZ1_COMPLEX
GOBP_PROTEIN_CONTAINING_COMP...1	SET	236	-0.011199	-0.001236	0.051755	0.58565	GOBP_PROTEIN_CONTAINING_COMPLEX_DISASSEMBLY
GOBP_POSITIVE_REGULATION_OF_...856	SET	7	-0.056154	-0.0010738	0.25944	0.58568	GOBP_POSITIVE_REGULATION_OF_T_HELPER_17_CELL_DIFFERENTIATION
GOBP_RESPONSE_TO_L_ASCORBIC_...	SET	5	-0.084041	-0.0013583	0.3881	0.58572	GOBP_RESPONSE_TO_L_ASCORBIC_ACID
FORTSCHEGGER_PHF8_TARGETS_UP	SET	256	-0.011558	-0.0013279	0.053335	0.58578	FORTSCHEGGER_PHF8_TARGETS_UP
REACTOME_NFE2L2_REGULATING_A...	SET	17	-0.040286	-0.0012003	0.1859	0.58578	REACTOME_NFE2L2_REGULATING_ANTI_OXIDANT_DETOXIFICATION_ENZYMES
GOBP_ACETYL_COA_BIOSYNTHETIC...1	SET	15	-0.045087	-0.0012619	0.20793	0.58583	GOBP_ACETYL_COA_BIOSYNTHETIC_PROCESS
SAENZ_DETOX_PATHWAY_AND_CARC...	SET	14	-0.045776	-0.0012377	0.211	0.58587	SAENZ_DETOX_PATHWAY_AND_CARCINOGENESIS_DN
SMITH_LIVER_CANCER	SET	43	-0.027361	-0.0012956	0.12589	0.58603	SMITH_LIVER_CANCER
GOMF_NMDA_GLUTAMATE_RECEPTOR...	SET	8	-0.066381	-0.001357	0.30502	0.58614	GOMF_NMDA_GLUTAMATE_RECEPTOR_ACTIVITY
REACTOME_BMAL1_CLOCK_NPAS2_A...	SET	26	-0.036019	-0.0013268	0.16546	0.58616	REACTOME_BMAL1_CLOCK_NPAS2_ACTIVATES_CIRCADIAN_GENE_EXPRESSION
REACTOME_PHOSPHATE_BOND_HYDR...1	SET	6	-0.056407	-0.00099868	0.25901	0.5862	REACTOME_PHOSPHATE_BOND_HYDROLYSIS_BY_NTPDASE_PROTEINS
GRADE_COLON_AND_RECTAL_CANCE...2	SET	268	-0.010577	-0.001243	0.048523	0.58628	GRADE_COLON_AND_RECTAL_CANCER_UP
GOCC_COHESIN_COMPLEX	SET	8	-0.067277	-0.0013753	0.30851	0.58631	GOCC_COHESIN_COMPLEX
WP_2Q112_COPY_NUMBER_VARIATI...	SET	36	-0.040368	-0.0017493	0.1851	0.58632	WP_2Q112_COPY_NUMBER_VARIATION_SYNDROME
KEGG_CYTOKINE_CYTOKINE_RECEP...	SET	242	-0.012641	-0.0014125	0.057901	0.58641	KEGG_CYTOKINE_CYTOKINE_RECEPTOR_INTERACTION
GOBP_DIAPHRAGM_DEVELOPMENT	SET	8	-0.071407	-0.0014598	0.32697	0.58644	GOBP_DIAPHRAGM_DEVELOPMENT
MATZUK_EARLY_ANTRAL_FOLLICLE	SET	12	-0.058306	-0.0014597	0.26697	0.58644	MATZUK_EARLY_ANTRAL_FOLLICLE
REACTOME_DEFECTS_IN_VITAMIN_...	SET	21	-0.039524	-0.0013086	0.18095	0.58645	REACTOME_DEFECTS_IN_VITAMIN_AND_COFACTOR_METABOLISM
GOBP_MRNA_TRANSCRIPTION	SET	48	-0.023343	-0.0011677	0.10677	0.58653	GOBP_MRNA_TRANSCRIPTION
BIOCARTA_NEUTROPHIL_PATHWAY	SET	7	-0.075035	-0.0014349	0.34278	0.58663	BIOCARTA_NEUTROPHIL_PATHWAY
GOBP_REGULATION_OF_RESPONSE_...8	SET	15	-0.046581	-0.0013037	0.21278	0.58664	GOBP_REGULATION_OF_RESPONSE_TO_FOOD
GOBP_PROTEIN_ACYLATION	SET	228	-0.01107	-0.0012012	0.050526	0.58671	GOBP_PROTEIN_ACYLATION
REACTOME_SYNTHESIS_OF_GLYCOS...	SET	16	-0.042513	-0.0012288	0.194	0.58673	REACTOME_SYNTHESIS_OF_GLYCOSYLPHOSPHATIDYLINOSITOL_GPI
PID_LPA4_PATHWAY	SET	14	-0.046742	-0.0012639	0.21322	0.58676	PID_LPA4_PATHWAY
ANDERSEN_CHOLANGIOCARCINOMA_...2	SET	171	-0.01395	-0.0013129	0.063597	0.58681	ANDERSEN_CHOLANGIOCARCINOMA_CLASS2
NAKAJIMA_MAST_CELL	SET	42	-0.02468	-0.001155	0.1125	0.58682	NAKAJIMA_MAST_CELL
BREDEMEYER_RAG_SIGNALING_NOT...2	SET	62	-0.022417	-0.0012739	0.10212	0.58688	BREDEMEYER_RAG_SIGNALING_NOT_VIA_ATM_UP
GOBP_OLIGODENDROCYTE_DIFFERE...	SET	95	-0.019608	-0.0013782	0.089045	0.58714	GOBP_OLIGODENDROCYTE_DIFFERENTIATION
GOBP_REGULATION_OF_HEART_RAT...2	SET	6	-0.07936	-0.0014051	0.36015	0.5872	GOBP_REGULATION_OF_HEART_RATE_BY_CHEMICAL_SIGNAL
GOBP_POSITIVE_REGULATION_OF_...357	SET	9	-0.074479	-0.0016149	0.33782	0.58725	GOBP_POSITIVE_REGULATION_OF_HIPPO_SIGNALING
GOBP_NON_CANONICAL_WNT_SIGNA...1	SET	70	-0.021928	-0.0013239	0.099448	0.58726	GOBP_NON_CANONICAL_WNT_SIGNALING_PATHWAY
GOBP_NEGATIVE_REGULATION_OF_...447	SET	21	-0.04113	-0.0013618	0.18626	0.58738	GOBP_NEGATIVE_REGULATION_OF_NECROTIC_CELL_DEATH
GOCC_ROUGH_ENDOPLASMIC_RETIC...2	SET	22	-0.03253	-0.0011024	0.14728	0.5874	GOCC_ROUGH_ENDOPLASMIC_RETICULUM_MEMBRANE
KAPOSI_LIVER_CANCER_MET_UP	SET	18	-0.038915	-0.001193	0.17617	0.58741	KAPOSI_LIVER_CANCER_MET_UP
ZHU_CMV_8_HR_DN	SET	47	-0.029034	-0.0014372	0.13145	0.58741	ZHU_CMV_8_HR_DN
GOBP_RESPONSE_TO_IMMOBILIZAT...	SET	16	-0.046708	-0.0013501	0.2113	0.58747	GOBP_RESPONSE_TO_IMMOBILIZATION_STRESS
GOBP_REGULATION_OF_TRANSLATI...1	SET	19	-0.039032	-0.0012293	0.17643	0.58754	GOBP_REGULATION_OF_TRANSLATIONAL_ELONGATION
REACTOME_THE_CANONICAL_RETIN...	SET	22	-0.035783	-0.0012126	0.16164	0.5876	REACTOME_THE_CANONICAL_RETINOID_CYCLE_IN_RODS_TWILIGHT_VISION
GOMF_WW_DOMAIN_BINDING	SET	23	-0.039379	-0.0013644	0.17746	0.5878	GOMF_WW_DOMAIN_BINDING
TIEN_INTESTINE_PROBIOTICS_6H...2	SET	47	-0.026559	-0.0013146	0.11953	0.58791	TIEN_INTESTINE_PROBIOTICS_6HR_UP
GOBP_ERBB3_SIGNALING_PATHWAY	SET	5	-0.07955	-0.0012857	0.3579	0.58794	GOBP_ERBB3_SIGNALING_PATHWAY
GOBP_I_KAPPAB_KINASE_NF_KAPP...	SET	268	-0.011197	-0.0013158	0.050282	0.58811	GOBP_I_KAPPAB_KINASE_NF_KAPPAB_SIGNALING
GOBP_NEGATIVE_REGULATION_OF_...324	SET	7	-0.071905	-0.001375	0.32287	0.58812	GOBP_NEGATIVE_REGULATION_OF_INTERLEUKIN_5_PRODUCTION
WP_MFAP5MEDIATED_OVARIAN_CAN...	SET	13	-0.046787	-0.0012191	0.21007	0.58812	WP_MFAP5MEDIATED_OVARIAN_CANCER_CELL_MOTILITY_AND_INVASIVENESS
GOCC_APICOLATERAL_PLASMA_MEM...	SET	22	-0.039532	-0.0013397	0.17743	0.58815	GOCC_APICOLATERAL_PLASMA_MEMBRANE
GOBP_REGULATION_OF_MEMBRANE_...6	SET	68	-0.020813	-0.0012385	0.093115	0.58843	GOBP_REGULATION_OF_MEMBRANE_PERMEABILITY
REACTOME_COHESIN_LOADING_ONT...	SET	8	-0.065339	-0.0013357	0.29194	0.58855	REACTOME_COHESIN_LOADING_ONTO_CHROMATIN
GOBP_REGULATION_OF_TRANSFORM...1	SET	10	-0.05648	-0.0012908	0.25201	0.58867	GOBP_REGULATION_OF_TRANSFORMING_GROWTH_FACTOR_BETA1_PRODUCTION
MEISSNER_NPC_HCP_WITH_H3_UNM...	SET	519	-0.0082634	-0.0013423	0.03672	0.58902	MEISSNER_NPC_HCP_WITH_H3_UNMETHYLATED
GOCC_PRESPLICEOSOME	SET	16	-0.040283	-0.0011644	0.17894	0.58906	GOCC_PRESPLICEOSOME
GOBP_DIACYLGLYCEROL_METABOLI...	SET	26	-0.038492	-0.0014179	0.17061	0.58925	GOBP_DIACYLGLYCEROL_METABOLIC_PROCESS
GOMF_PHOSPHATIDYL_PHOSPHOLIP...	SET	11	-0.061844	-0.0014824	0.27399	0.58929	GOMF_PHOSPHATIDYL_PHOSPHOLIPASE_B_ACTIVITY
GOBP_REGULATION_OF_ENDOTHELI...4	SET	161	-0.014755	-0.0013477	0.065363	0.5893	GOBP_REGULATION_OF_ENDOTHELIAL_CELL_MIGRATION
GOBP_REGULATION_OF_CHOLESTER...2	SET	36	-0.03031	-0.0013134	0.13419	0.58935	GOBP_REGULATION_OF_CHOLESTEROL_EFFLUX
KEGG_UBIQUITIN_MEDIATED_PROT...	SET	126	-0.015419	-0.001247	0.068157	0.58948	KEGG_UBIQUITIN_MEDIATED_PROTEOLYSIS
GOBP_CELL_CYCLE	SET	1696	-0.0045516	-0.0012936	0.020102	0.58956	GOBP_CELL_CYCLE
GOBP_TYPE_II_PNEUMOCYTE_DIFF...	SET	6	-0.078618	-0.0013919	0.3471	0.58959	GOBP_TYPE_II_PNEUMOCYTE_DIFFERENTIATION
GOBP_RESPONSE_TO_ENDOPLASMIC...	SET	246	-0.011129	-0.0012537	0.04913	0.5896	GOBP_RESPONSE_TO_ENDOPLASMIC_RETICULUM_STRESS
GOBP_COLUMNAR_CUBOIDAL_EPITH...3	SET	12	-0.057452	-0.0014383	0.25353	0.58964	GOBP_COLUMNAR_CUBOIDAL_EPITHELIAL_CELL_MATURATION
GOCC_GLYCOSYLPHOSPHATIDYLINO...	SET	6	-0.075319	-0.0013335	0.33188	0.58977	GOCC_GLYCOSYLPHOSPHATIDYLINOSITOL_N_ACETYLGLUCOSAMINYLTRANSFERASE_GPI_GNT_COMPLEX
TAGHAVI_NEOPLASTIC_TRANSFORM...	SET	11	-0.052191	-0.001251	0.22981	0.58983	TAGHAVI_NEOPLASTIC_TRANSFORMATION
WP_ASPIRIN_AND_MIRNAS	SET	10	-0.065536	-0.0014978	0.2885	0.58985	WP_ASPIRIN_AND_MIRNAS
GOBP_GLUTATHIONE_TRANSMEMBRA...	SET	7	-0.07654	-0.0014637	0.33683	0.58988	GOBP_GLUTATHIONE_TRANSMEMBRANE_TRANSPORT
GOBP_EMBRYONIC_PATTERN_SPECI...	SET	63	-0.024763	-0.0014185	0.10888	0.58996	GOBP_EMBRYONIC_PATTERN_SPECIFICATION
GOBP_POSITIVE_REGULATION_OF_...588	SET	5	-0.065715	-0.0010621	0.28863	0.59005	GOBP_POSITIVE_REGULATION_OF_NUCLEAR_CELL_CYCLE_DNA_REPLICATION
GOBP_RESPONSE_TO_MUSCLE_STRE...	SET	25	-0.038927	-0.0014061	0.17093	0.59007	GOBP_RESPONSE_TO_MUSCLE_STRETCH
GOBP_NUCLEOSIDE_PHOSPHATE_BI...	SET	265	-0.011011	-0.0012868	0.048304	0.59015	GOBP_NUCLEOSIDE_PHOSPHATE_BIOSYNTHETIC_PROCESS
GOMF_PDZ_DOMAIN_BINDING	SET	83	-0.021236	-0.0013956	0.093144	0.59017	GOMF_PDZ_DOMAIN_BINDING
WALLACE_PROSTATE_CANCER_RACE...2	SET	267	-0.012001	-0.0014077	0.052633	0.59018	WALLACE_PROSTATE_CANCER_RACE_UP
GOBP_MEMBRANE_PROTEIN_ECTODO...	SET	44	-0.028759	-0.0013775	0.12612	0.59019	GOBP_MEMBRANE_PROTEIN_ECTODOMAIN_PROTEOLYSIS
HU_ANGIOGENESIS_DN	SET	36	-0.029285	-0.001269	0.12837	0.59022	HU_ANGIOGENESIS_DN
WP_TYPE_II_DIABETES_MELLITUS	SET	20	-0.043139	-0.0013939	0.1891	0.59022	WP_TYPE_II_DIABETES_MELLITUS
GOBP_CELLULAR_RESPONSE_TO_EP...	SET	11	-0.05267	-0.0012625	0.23084	0.59024	GOBP_CELLULAR_RESPONSE_TO_EPINEPHRINE_STIMULUS
GOBP_NEURAL_PLATE_DEVELOPMENT	SET	8	-0.057327	-0.0011719	0.2512	0.59026	GOBP_NEURAL_PLATE_DEVELOPMENT
GOBP_REGULATION_OF_MAST_CELL...1	SET	40	-0.029524	-0.0013485	0.12916	0.5904	GOBP_REGULATION_OF_MAST_CELL_ACTIVATION
GOBP_NEGATIVE_REGULATION_OF_...211	SET	14	-0.049606	-0.0013413	0.21677	0.5905	GOBP_NEGATIVE_REGULATION_OF_EPIDERMAL_GROWTH_FACTOR_ACTIVATED_RECEPTOR_ACTIVITY
GUENTHER_GROWTH_SPHERICAL_VS...1	SET	24	-0.039806	-0.0014089	0.17391	0.59052	GUENTHER_GROWTH_SPHERICAL_VS_ADHERENT_DN
STREICHER_LSM1_TARGETS_DN	SET	19	-0.046596	-0.0014676	0.20358	0.59052	STREICHER_LSM1_TARGETS_DN
REACTOME_CASPASE_ACTIVATION_...3	SET	25	-0.040959	-0.0014795	0.17893	0.59053	REACTOME_CASPASE_ACTIVATION_VIA_EXTRINSIC_APOPTOTIC_SIGNALLING_PATHWAY
GROSS_HYPOXIA_VIA_HIF1A_UP	SET	78	-0.02032	-0.0012947	0.088719	0.59058	GROSS_HYPOXIA_VIA_HIF1A_UP
REACTOME_MITOCHONDRIAL_IRON_...	SET	13	-0.054079	-0.0014091	0.23611	0.59058	REACTOME_MITOCHONDRIAL_IRON_SULFUR_CLUSTER_BIOGENESIS
GOMF_INTRAMEMBRANE_LIPID_TRA...	SET	40	-0.031604	-0.0014435	0.13795	0.5906	GOMF_INTRAMEMBRANE_LIPID_TRANSPORTER_ACTIVITY
GOBP_REGULATION_OF_LYMPHOCYT...6	SET	62	-0.02376	-0.0013503	0.10362	0.59068	GOBP_REGULATION_OF_LYMPHOCYTE_MIGRATION
GOBP_CIRCADIAN_REGULATION_OF...	SET	66	-0.023715	-0.0013904	0.10336	0.59074	GOBP_CIRCADIAN_REGULATION_OF_GENE_EXPRESSION
PIEPOLI_LGI1_TARGETS_UP	SET	12	-0.066038	-0.0016532	0.28732	0.59089	PIEPOLI_LGI1_TARGETS_UP
GOBP_MITOTIC_CELL_CYCLE_PHAS...	SET	427	-0.0090027	-0.0013298	0.039118	0.59101	GOBP_MITOTIC_CELL_CYCLE_PHASE_TRANSITION
TSUDA_ALVEOLAR_SOFT_PART_SAR...	SET	10	-0.057521	-0.0013146	0.24979	0.59106	TSUDA_ALVEOLAR_SOFT_PART_SARCOMA
NAKAMURA_ADIPOGENESIS_LATE_DN	SET	34	-0.035094	-0.001478	0.15226	0.59114	NAKAMURA_ADIPOGENESIS_LATE_DN
GOBP_REGULATION_OF_RECEPTOR_...5	SET	18	-0.038309	-0.0011744	0.16614	0.59118	GOBP_REGULATION_OF_RECEPTOR_LOCALIZATION_TO_SYNAPSE
GOBP_IMPORT_INTO_CELL	SET	245	-0.012375	-0.0013912	0.053658	0.59119	GOBP_IMPORT_INTO_CELL
GOMF_PHOSPHATASE_INHIBITOR_A...	SET	41	-0.029353	-0.0013573	0.12723	0.59123	GOMF_PHOSPHATASE_INHIBITOR_ACTIVITY
REACTOME_COMPLEX_I_BIOGENESIS	SET	49	-0.02565	-0.0012963	0.11118	0.59123	REACTOME_COMPLEX_I_BIOGENESIS
GOBP_REGULATION_OF_NEUROINFL...	SET	33	-0.034623	-0.0014366	0.14979	0.59139	GOBP_REGULATION_OF_NEUROINFLAMMATORY_RESPONSE
GOBP_REGULATION_OF_NEUROTROP...	SET	9	-0.05967	-0.0012938	0.25787	0.59149	GOBP_REGULATION_OF_NEUROTROPHIN_TRK_RECEPTOR_SIGNALING_PATHWAY
GOCC_PRESYNAPTIC_ACTIVE_ZONE...2	SET	32	-0.035597	-0.0014545	0.15374	0.59155	GOCC_PRESYNAPTIC_ACTIVE_ZONE_MEMBRANE
REACTOME_RHOQ_GTPASE_CYCLE	SET	56	-0.025995	-0.0014042	0.11209	0.59169	REACTOME_RHOQ_GTPASE_CYCLE
GOMF_K63_LINKED_DEUBIQUITINA...	SET	10	-0.052172	-0.0011924	0.2249	0.59172	GOMF_K63_LINKED_DEUBIQUITINASE_ACTIVITY
GOBP_MEIOTIC_CELL_CYCLE	SET	270	-0.011089	-0.0013079	0.047758	0.59181	GOBP_MEIOTIC_CELL_CYCLE
GOBP_PHOTOTRANSDUCTION_VISIB...	SET	18	-0.047438	-0.0014543	0.20396	0.59195	GOBP_PHOTOTRANSDUCTION_VISIBLE_LIGHT
BENPORATH_SOX2_TARGETS	SET	706	-0.007272	-0.0013708	0.031238	0.59204	BENPORATH_SOX2_TARGETS
RODWELL_AGING_KIDNEY_NO_BLOO...1	SET	136	-0.01682	-0.001413	0.072166	0.59215	RODWELL_AGING_KIDNEY_NO_BLOOD_DN
GOBP_REGULATION_OF_ANGIOTENS...	SET	8	-0.06494	-0.0013276	0.27859	0.59216	GOBP_REGULATION_OF_ANGIOTENSIN_LEVELS_IN_BLOOD
GOCC_MITOTIC_SPINDLE_ASTRAL_...	SET	7	-0.064474	-0.0012329	0.2765	0.59219	GOCC_MITOTIC_SPINDLE_ASTRAL_MICROTUBULE
WP_OSX_AND_MIRNAS_IN_TOOTH_D...	SET	15	-0.052713	-0.0014753	0.22601	0.59221	WP_OSX_AND_MIRNAS_IN_TOOTH_DEVELOPMENT
GOCC_GOLGI_CISTERNA_MEMBRANE	SET	86	-0.021191	-0.0014174	0.090806	0.59226	GOCC_GOLGI_CISTERNA_MEMBRANE
STEINER_ERYTHROCYTE_MEMBRANE...	SET	14	-0.051614	-0.0013956	0.22117	0.59226	STEINER_ERYTHROCYTE_MEMBRANE_GENES
GOMF_DEACETYLASE_ACTIVITY	SET	36	-0.029383	-0.0012733	0.12588	0.59228	GOMF_DEACETYLASE_ACTIVITY
GOMF_TELOMERASE_INHIBITOR_AC...	SET	6	-0.089	-0.0015757	0.38114	0.59232	GOMF_TELOMERASE_INHIBITOR_ACTIVITY
REACTOME_TRANSPORT_OF_SMALL_...	SET	691	-0.0073641	-0.0013739	0.031447	0.59257	REACTOME_TRANSPORT_OF_SMALL_MOLECULES
GOMF_ANTIGEN_BINDING	SET	56	-0.02806	-0.0015158	0.11966	0.5927	GOMF_ANTIGEN_BINDING
GOBP_ANTIFUNGAL_HUMORAL_RESP...	SET	4	-0.09273	-0.0013406	0.39509	0.59278	GOBP_ANTIFUNGAL_HUMORAL_RESPONSE
BIOCARTA_CREB_PATHWAY	SET	22	-0.042141	-0.0014281	0.17948	0.59281	BIOCARTA_CREB_PATHWAY
GOMF_TOXIC_SUBSTANCE_BINDING	SET	10	-0.065417	-0.0014951	0.27858	0.59282	GOMF_TOXIC_SUBSTANCE_BINDING
PID_WNT_SIGNALING_PATHWAY	SET	27	-0.038396	-0.0014413	0.16305	0.59308	PID_WNT_SIGNALING_PATHWAY
GOBP_POSITIVE_REGULATION_OF_...442	SET	25	-0.040541	-0.0014644	0.17196	0.59319	GOBP_POSITIVE_REGULATION_OF_LIPID_CATABOLIC_PROCESS
GOBP_REGULATION_OF_HEMATOPOI...1	SET	40	-0.029552	-0.0013498	0.12523	0.59328	GOBP_REGULATION_OF_HEMATOPOIETIC_PROGENITOR_CELL_DIFFERENTIATION
GOBP_RECEPTOR_GUANYLYL_CYCLA...	SET	10	-0.059283	-0.0013549	0.25109	0.59332	GOBP_RECEPTOR_GUANYLYL_CYCLASE_SIGNALING_PATHWAY
CAIRO_LIVER_DEVELOPMENT_DN	SET	215	-0.012872	-0.0013567	0.054501	0.59335	CAIRO_LIVER_DEVELOPMENT_DN
NABA_BASEMENT_MEMBRANES	SET	38	-0.036315	-0.0016167	0.15359	0.59345	NABA_BASEMENT_MEMBRANES
GOMF_IMPORTIN_ALPHA_FAMILY_P...	SET	9	-0.060202	-0.0013053	0.25449	0.5935	GOMF_IMPORTIN_ALPHA_FAMILY_PROTEIN_BINDING
GOBP_REGULATION_OF_PH	SET	97	-0.019121	-0.001358	0.080708	0.59364	GOBP_REGULATION_OF_PH
GOMF_PEROXIREDOXIN_ACTIVITY	SET	7	-0.060566	-0.0011582	0.25562	0.59365	GOMF_PEROXIREDOXIN_ACTIVITY
GOBP_HEART_VALVE_MORPHOGENES...	SET	58	-0.027901	-0.0015338	0.11771	0.59368	GOBP_HEART_VALVE_MORPHOGENESIS
GOBP_REGULATION_OF_CELL_MIGR...	SET	37	-0.033032	-0.0014511	0.13934	0.59369	GOBP_REGULATION_OF_CELL_MIGRATION_INVOLVED_IN_SPROUTING_ANGIOGENESIS
WP_SPHINGOLIPID_METABOLISM_I...1	SET	26	-0.042278	-0.0015574	0.1782	0.59377	WP_SPHINGOLIPID_METABOLISM_INTEGRATED_PATHWAY
REACTOME_BASE_EXCISION_REPAIR	SET	65	-0.021933	-0.0012761	0.092325	0.59389	REACTOME_BASE_EXCISION_REPAIR
GOBP_NEPHRON_TUBULE_EPITHELI...	SET	12	-0.066635	-0.0016682	0.28032	0.59395	GOBP_NEPHRON_TUBULE_EPITHELIAL_CELL_DIFFERENTIATION
GOBP_REGULATION_OF_RESPIRATO...1	SET	15	-0.052925	-0.0014812	0.22263	0.59395	GOBP_REGULATION_OF_RESPIRATORY_BURST
REACTOME_SIGNALING_BY_LEPTIN	SET	11	-0.070027	-0.0016785	0.29435	0.59402	REACTOME_SIGNALING_BY_LEPTIN
GOBP_POSITIVE_REGULATION_OF_...579	SET	38	-0.034465	-0.0015344	0.14485	0.59403	GOBP_POSITIVE_REGULATION_OF_NITRIC_OXIDE_METABOLIC_PROCESS
PID_IL12_STAT4_PATHWAY	SET	32	-0.039747	-0.001624	0.16694	0.59409	PID_IL12_STAT4_PATHWAY
GOBP_CYTOSKELETON_ORGANIZATI...	SET	1413	-0.0053214	-0.0013916	0.022341	0.59413	GOBP_CYTOSKELETON_ORGANIZATION
GOBP_NEGATIVE_REGULATION_OF_...542	SET	185	-0.014088	-0.0013786	0.059131	0.59416	GOBP_NEGATIVE_REGULATION_OF_PROTEIN_LOCALIZATION
GOBP_MACROPHAGE_ACTIVATION_I...	SET	19	-0.043699	-0.0013763	0.18327	0.59423	GOBP_MACROPHAGE_ACTIVATION_INVOLVED_IN_IMMUNE_RESPONSE
GOMF_MHC_PROTEIN_BINDING	SET	30	-0.034333	-0.0013584	0.14378	0.59437	GOMF_MHC_PROTEIN_BINDING
GOBP_STRIATED_MUSCLE_CELL_DE...	SET	70	-0.023111	-0.0013952	0.096608	0.59453	GOBP_STRIATED_MUSCLE_CELL_DEVELOPMENT
GOBP_T_CELL_DIFFERENTIATION_...2	SET	83	-0.021395	-0.001406	0.089405	0.59456	GOBP_T_CELL_DIFFERENTIATION_IN_THYMUS
GOBP_CD4_POSITIVE_OR_CD8_POS...	SET	23	-0.043501	-0.0015073	0.18159	0.59466	GOBP_CD4_POSITIVE_OR_CD8_POSITIVE_ALPHA_BETA_T_CELL_LINEAGE_COMMITMENT
GOBP_ACTIN_NUCLEATION	SET	53	-0.023044	-0.0012111	0.096157	0.5947	GOBP_ACTIN_NUCLEATION
GOCC_CELL_TRAILING_EDGE	SET	13	-0.054727	-0.001426	0.22835	0.5947	GOCC_CELL_TRAILING_EDGE
GOBP_POSITIVE_REGULATION_OF_...160	SET	136	-0.017884	-0.0015023	0.074557	0.59478	GOBP_POSITIVE_REGULATION_OF_CHEMOTAXIS
REACTOME_ALPHA_OXIDATION_OF_...	SET	6	-0.090279	-0.0015984	0.37622	0.59482	REACTOME_ALPHA_OXIDATION_OF_PHYTANATE
WEBER_METHYLATED_HCP_IN_FIBR...2	SET	6	-0.095889	-0.0016977	0.39958	0.59482	WEBER_METHYLATED_HCP_IN_FIBROBLAST_UP
GOMF_QUATERNARY_AMMONIUM_GRO...1	SET	50	-0.02864	-0.0014621	0.11934	0.59483	GOMF_QUATERNARY_AMMONIUM_GROUP_BINDING
REACTOME_TNFR2_NON_CANONICAL...	SET	95	-0.018778	-0.0013198	0.078069	0.59504	REACTOME_TNFR2_NON_CANONICAL_NF_KB_PATHWAY
GOBP_SKELETAL_MUSCLE_TISSUE_...2	SET	37	-0.033666	-0.001479	0.13993	0.59506	GOBP_SKELETAL_MUSCLE_TISSUE_REGENERATION
GOMF_NAD_DEPENDENT_HISTONE_D...	SET	5	-0.078959	-0.0012762	0.32815	0.59507	GOMF_NAD_DEPENDENT_HISTONE_DEACETYLASE_ACTIVITY
GOBP_REGULATION_OF_RNA_POLYM...1	SET	12	-0.056087	-0.0014041	0.23302	0.5951	GOBP_REGULATION_OF_RNA_POLYMERASE_II_REGULATORY_REGION_SEQUENCE_SPECIFIC_DNA_BINDING
GOBP_CENTRAL_NERVOUS_SYSTEM_...8	SET	29	-0.039452	-0.0015347	0.16387	0.59513	GOBP_CENTRAL_NERVOUS_SYSTEM_PROJECTION_NEURON_AXONOGENESIS
GOBP_GOLGI_LOCALIZATION	SET	14	-0.047903	-0.0012952	0.19889	0.59516	GOBP_GOLGI_LOCALIZATION
GOBP_DETECTION_OF_STIMULUS_I...1	SET	455	-0.01178	-0.0017948	0.0489	0.59519	GOBP_DETECTION_OF_STIMULUS_INVOLVED_IN_SENSORY_PERCEPTION
GOBP_DOPAMINE_TRANSPORT	SET	51	-0.028353	-0.0014618	0.11766	0.59521	GOBP_DOPAMINE_TRANSPORT
GOMF_HISTONE_H4_METHYLTRANSF...	SET	13	-0.050173	-0.0013073	0.20783	0.59538	GOMF_HISTONE_H4_METHYLTRANSFERASE_ACTIVITY
HELLER_HDAC_TARGETS_UP	SET	280	-0.011776	-0.0014141	0.048774	0.59539	HELLER_HDAC_TARGETS_UP
GOBP_FATTY_ACID_TRANSPORT	SET	114	-0.019389	-0.0014921	0.08027	0.59544	GOBP_FATTY_ACID_TRANSPORT
GOBP_V_D_J_RECOMBINATION	SET	19	-0.044731	-0.0014088	0.18496	0.59555	GOBP_V_D_J_RECOMBINATION
REACTOME_NR1H2_AND_NR1H3_MED...	SET	45	-0.029912	-0.0014489	0.12364	0.59558	REACTOME_NR1H2_AND_NR1H3_MEDIATED_SIGNALING
GOBP_CIRCADIAN_RHYTHM	SET	197	-0.014668	-0.0014806	0.060591	0.59564	GOBP_CIRCADIAN_RHYTHM
PID_AMB2_NEUTROPHILS_PATHWAY	SET	41	-0.029007	-0.0013412	0.1197	0.59574	PID_AMB2_NEUTROPHILS_PATHWAY
GOBP_REGULATION_OF_NEUROBLAS...	SET	44	-0.030137	-0.0014435	0.12384	0.59613	GOBP_REGULATION_OF_NEUROBLAST_PROLIFERATION
GOBP_REGULATION_OF_EARLY_END...	SET	17	-0.048529	-0.0014458	0.1994	0.59614	GOBP_REGULATION_OF_EARLY_ENDOSOME_TO_LATE_ENDOSOME_TRANSPORT
GOBP_CITRATE_TRANSPORT	SET	5	-0.093917	-0.0015179	0.3858	0.59617	GOBP_CITRATE_TRANSPORT
GOMF_ALPHA_ACTININ_BINDING	SET	27	-0.041742	-0.0015669	0.1714	0.5962	GOMF_ALPHA_ACTININ_BINDING
GOCC_KAINATE_SELECTIVE_GLUTA...	SET	5	-0.096357	-0.0015574	0.39555	0.59623	GOCC_KAINATE_SELECTIVE_GLUTAMATE_RECEPTOR_COMPLEX
GOMF_KAINATE_SELECTIVE_GLUTA...	SET	5	-0.096357	-0.0015574	0.39555	0.59623	GOMF_KAINATE_SELECTIVE_GLUTAMATE_RECEPTOR_ACTIVITY
TESAR_ALK_TARGETS_HUMAN_ES_5...2	SET	5	-0.10642	-0.00172	0.43653	0.5963	TESAR_ALK_TARGETS_HUMAN_ES_5D_UP
GOBP_REGULATION_OF_BEHAVIOR	SET	70	-0.025352	-0.0015306	0.1039	0.59639	GOBP_REGULATION_OF_BEHAVIOR
REACTOME_INTERLEUKIN_36_PATH...	SET	7	-0.11161	-0.0021344	0.4568	0.59651	REACTOME_INTERLEUKIN_36_PATHWAY
REACTOME_ANDROGEN_BIOSYNTHES...	SET	10	-0.066109	-0.0015109	0.27006	0.59669	REACTOME_ANDROGEN_BIOSYNTHESIS
GOBP_PHENOL_CONTAINING_COMPO...2	SET	9	-0.075756	-0.0016426	0.30929	0.59674	GOBP_PHENOL_CONTAINING_COMPOUND_CATABOLIC_PROCESS
GOBP_VACUOLAR_LOCALIZATION	SET	82	-0.021263	-0.0013889	0.086818	0.59674	GOBP_VACUOLAR_LOCALIZATION
HELLEBREKERS_SILENCED_DURING...	SET	75	-0.024148	-0.0015089	0.098576	0.59676	HELLEBREKERS_SILENCED_DURING_TUMOR_ANGIOGENESIS
GOBP_REGULATION_OF_PROTEIN_G...	SET	12	-0.062652	-0.0015685	0.25556	0.59683	GOBP_REGULATION_OF_PROTEIN_GLYCOSYLATION
GOBP_GONADOTROPIN_SECRETION	SET	17	-0.047274	-0.0014084	0.19267	0.59691	GOBP_GONADOTROPIN_SECRETION
GOBP_LENS_FIBER_CELL_DEVELOP...	SET	14	-0.058452	-0.0015805	0.23805	0.59698	GOBP_LENS_FIBER_CELL_DEVELOPMENT
GOBP_RNA_SECONDARY_STRUCTURE...	SET	8	-0.067843	-0.0013869	0.2762	0.59701	GOBP_RNA_SECONDARY_STRUCTURE_UNWINDING
BENNETT_SYSTEMIC_LUPUS_ERYTH...	SET	29	-0.039072	-0.0015199	0.15889	0.59712	BENNETT_SYSTEMIC_LUPUS_ERYTHEMATOSUS
KEGG_HYPERTROPHIC_CARDIOMYOP...	SET	80	-0.022663	-0.0014623	0.092051	0.59723	KEGG_HYPERTROPHIC_CARDIOMYOPATHY_HCM
GOCC_STRIATED_MUSCLE_THIN_FI...	SET	21	-0.041075	-0.00136	0.16653	0.59741	GOCC_STRIATED_MUSCLE_THIN_FILAMENT
GOBP_MEIOTIC_CELL_CYCLE_PROC...1	SET	207	-0.013536	-0.0014003	0.054832	0.59749	GOBP_MEIOTIC_CELL_CYCLE_PROCESS
GOBP_NEGATIVE_REGULATION_OF_...620	SET	27	-0.041535	-0.0015591	0.16797	0.59765	GOBP_NEGATIVE_REGULATION_OF_SMOOTH_MUSCLE_CELL_MIGRATION
GOBP_NEGATIVE_REGULATION_OF_...480	SET	14	-0.064597	-0.0017466	0.26116	0.59768	GOBP_NEGATIVE_REGULATION_OF_OLIGODENDROCYTE_DIFFERENTIATION
REACTOME_GRB2_EVENTS_IN_ERBB...	SET	16	-0.052483	-0.001517	0.2117	0.5979	REACTOME_GRB2_EVENTS_IN_ERBB2_SIGNALING
GOMF_INTRAMOLECULAR_OXIDORED...1	SET	49	-0.027247	-0.001377	0.10971	0.59807	GOMF_INTRAMOLECULAR_OXIDOREDUCTASE_ACTIVITY
GOBP_PROTEIN_CONTAINING_COMP...4	SET	33	-0.037614	-0.0015607	0.15141	0.5981	GOBP_PROTEIN_CONTAINING_COMPLEX_REMODELING
BIOCARTA_ECM_PATHWAY	SET	19	-0.046147	-0.0014534	0.1857	0.59813	BIOCARTA_ECM_PATHWAY
GOBP_MAST_CELL_CYTOKINE_PROD...	SET	7	-0.091181	-0.0017437	0.36689	0.59813	GOBP_MAST_CELL_CYTOKINE_PRODUCTION
GOBP_NUCLEOSIDE_TRIPHOSPHATE...2	SET	12	-0.053692	-0.0013442	0.21603	0.59814	GOBP_NUCLEOSIDE_TRIPHOSPHATE_CATABOLIC_PROCESS
GOBP_LIPID_METABOLIC_PROCESS	SET	1318	-0.0058645	-0.0014852	0.023553	0.59832	GOBP_LIPID_METABOLIC_PROCESS
GOCC_PRE_SNORNP_COMPLEX	SET	5	-0.10154	-0.0016412	0.40716	0.59847	GOCC_PRE_SNORNP_COMPLEX
BENPORATH_ES_2	SET	36	-0.031703	-0.0013738	0.12701	0.59856	BENPORATH_ES_2
GOBP_POSITIVE_THYMIC_T_CELL_...	SET	14	-0.058532	-0.0015826	0.23442	0.59858	GOBP_POSITIVE_THYMIC_T_CELL_SELECTION
SCHLESINGER_METHYLATED_IN_CO...	SET	10	-0.071502	-0.0016342	0.28632	0.5986	SCHLESINGER_METHYLATED_IN_COLON_CANCER
GOBP_REGULATION_OF_GROWTH_HO...	SET	6	-0.081794	-0.0014482	0.32738	0.59865	GOBP_REGULATION_OF_GROWTH_HORMONE_RECEPTOR_SIGNALING_PATHWAY
GOMF_KETOSTEROID_MONOOXYGENA...	SET	5	-0.11128	-0.0017986	0.44534	0.59866	GOMF_KETOSTEROID_MONOOXYGENASE_ACTIVITY
DELPUECH_FOXO3_TARGETS_DN	SET	39	-0.030138	-0.0013592	0.12055	0.59871	DELPUECH_FOXO3_TARGETS_DN
TONKS_TARGETS_OF_RUNX1_RUNX1...7	SET	56	-0.028994	-0.0015662	0.11588	0.59878	TONKS_TARGETS_OF_RUNX1_RUNX1T1_FUSION_MONOCYTE_DN
AMIT_SERUM_RESPONSE_60_MCF10A	SET	56	-0.031335	-0.0016927	0.12512	0.59887	AMIT_SERUM_RESPONSE_60_MCF10A
GOBP_CELLULAR_RESPONSE_TO_OX...6	SET	19	-0.042576	-0.001341	0.17001	0.59887	GOBP_CELLULAR_RESPONSE_TO_OXYGEN_RADICAL
GOMF_MAP_KINASE_SCAFFOLD_ACT...	SET	11	-0.064734	-0.0015516	0.25828	0.59895	GOMF_MAP_KINASE_SCAFFOLD_ACTIVITY
GOBP_REGULATION_OF_TRANSCRIP...5	SET	11	-0.060352	-0.0014466	0.24078	0.59896	GOBP_REGULATION_OF_TRANSCRIPTION_FROM_RNA_POLYMERASE_II_PROMOTER_IN_RESPONSE_TO_HYPOXIA
GOBP_CELLULAR_RESPONSE_TO_IN...4	SET	7	-0.070715	-0.0013523	0.28203	0.59899	GOBP_CELLULAR_RESPONSE_TO_INSULIN_LIKE_GROWTH_FACTOR_STIMULUS
GOCC_PRESYNAPTIC_ENDOCYTIC_Z...	SET	9	-0.059986	-0.0013006	0.23901	0.59908	GOCC_PRESYNAPTIC_ENDOCYTIC_ZONE
GOBP_CARDIAC_CONDUCTION_SYST...	SET	35	-0.038394	-0.0016405	0.15297	0.59909	GOBP_CARDIAC_CONDUCTION_SYSTEM_DEVELOPMENT
GOBP_RESPONSE_TO_TEMPERATURE...	SET	172	-0.015012	-0.0014168	0.059789	0.59912	GOBP_RESPONSE_TO_TEMPERATURE_STIMULUS
KYNG_ENVIRONMENTAL_STRESS_RE...6	SET	24	-0.03657	-0.0012943	0.1452	0.59943	KYNG_ENVIRONMENTAL_STRESS_RESPONSE_NOT_BY_UV_IN_OLD
GOCC_CELL_CELL_JUNCTION	SET	481	-0.0099325	-0.0015548	0.039417	0.59947	GOCC_CELL_CELL_JUNCTION
GOMF_SPHINGOSINE_N_ACYLTRANS...	SET	7	-0.090671	-0.0017339	0.35982	0.59948	GOMF_SPHINGOSINE_N_ACYLTRANSFERASE_ACTIVITY
GOBP_EMBRYONIC_CAMERA_TYPE_E...1	SET	37	-0.035802	-0.0015728	0.14198	0.59954	GOBP_EMBRYONIC_CAMERA_TYPE_EYE_DEVELOPMENT
GOBP_PROTECTION_FROM_NON_HOM...	SET	10	-0.049496	-0.0011312	0.19614	0.59961	GOBP_PROTECTION_FROM_NON_HOMOLOGOUS_END_JOINING_AT_TELOMERE
PHONG_TNF_RESPONSE_VIA_P38_C...	SET	216	-0.014531	-0.0015351	0.057582	0.59961	PHONG_TNF_RESPONSE_VIA_P38_COMPLETE
WP_STRIATED_MUSCLE_CONTRACTI...	SET	36	-0.032892	-0.0014253	0.13027	0.59967	WP_STRIATED_MUSCLE_CONTRACTION_PATHWAY
CHIBA_RESPONSE_TO_TSA	SET	43	-0.030374	-0.0014382	0.12022	0.59973	CHIBA_RESPONSE_TO_TSA
GOBP_SMOOTH_MUSCLE_ADAPTATION	SET	4	-0.1147	-0.0016582	0.45362	0.59981	GOBP_SMOOTH_MUSCLE_ADAPTATION
GOBP_REGULATION_OF_CELL_ADHE...2	SET	47	-0.029075	-0.0014392	0.11496	0.59983	GOBP_REGULATION_OF_CELL_ADHESION_MEDIATED_BY_INTEGRIN
GOBP_LATE_ENDOSOME_TO_VACUOL...2	SET	26	-0.03493	-0.0012867	0.13805	0.59988	GOBP_LATE_ENDOSOME_TO_VACUOLE_TRANSPORT_VIA_MULTIVESICULAR_BODY_SORTING_PATHWAY
GOBP_POSITIVE_REGULATION_OF_...849	SET	39	-0.036471	-0.0016449	0.14411	0.5999	GOBP_POSITIVE_REGULATION_OF_T_CELL_MEDIATED_CYTOTOXICITY
WIERENGA_STAT5A_TARGETS_UP	SET	191	-0.0157	-0.0015607	0.061904	0.6001	WIERENGA_STAT5A_TARGETS_UP
GOLDRATH_IMMUNE_MEMORY	SET	64	-0.025749	-0.0014866	0.1015	0.60013	GOLDRATH_IMMUNE_MEMORY
GOBP_ANTERIOR_HEAD_DEVELOPME...	SET	6	-0.079521	-0.0014079	0.3132	0.60021	GOBP_ANTERIOR_HEAD_DEVELOPMENT
GOCC_MICROTUBULE_CYTOSKELETON	SET	1272	-0.0057464	-0.0014315	0.022603	0.60034	GOCC_MICROTUBULE_CYTOSKELETON
GOBP_SKELETAL_MUSCLE_ORGAN_D...	SET	168	-0.016337	-0.0015241	0.064203	0.60043	GOBP_SKELETAL_MUSCLE_ORGAN_DEVELOPMENT
DIAZ_CHRONIC_MYELOGENOUS_LEU...1	SET	112	-0.020428	-0.0015583	0.080253	0.60046	DIAZ_CHRONIC_MYELOGENOUS_LEUKEMIA_DN
GOMF_RRNA_BINDING	SET	62	-0.023706	-0.0013472	0.09313	0.60046	GOMF_RRNA_BINDING
WEST_ADRENOCORTICAL_TUMOR_UP	SET	291	-0.012069	-0.001477	0.047418	0.60046	WEST_ADRENOCORTICAL_TUMOR_UP
CHEN_HOXA5_TARGETS_9HR_DN	SET	38	-0.034272	-0.0015258	0.13446	0.60059	CHEN_HOXA5_TARGETS_9HR_DN
GOBP_POSITIVE_REGULATION_OF_...119	SET	21	-0.045424	-0.001504	0.17811	0.60065	GOBP_POSITIVE_REGULATION_OF_CELL_ADHESION_MEDIATED_BY_INTEGRIN
WU_HBX_TARGETS_1_DN	SET	22	-0.048733	-0.0016515	0.19108	0.60065	WU_HBX_TARGETS_1_DN
GOBP_NEGATIVE_REGULATION_OF_...185	SET	17	-0.05235	-0.0015597	0.2051	0.60073	GOBP_NEGATIVE_REGULATION_OF_DIGESTIVE_SYSTEM_PROCESS
REACTOME_RNA_POLYMERASE_I_PR...	SET	55	-0.027259	-0.0014593	0.10677	0.60075	REACTOME_RNA_POLYMERASE_I_PROMOTER_ESCAPE
KORKOLA_EMBRYONAL_CARCINOMA_...2	SET	42	-0.036938	-0.0017287	0.14468	0.60076	KORKOLA_EMBRYONAL_CARCINOMA_UP
GOBP_G_PROTEIN_COUPLED_ACETY...	SET	21	-0.049316	-0.0016328	0.1931	0.60079	GOBP_G_PROTEIN_COUPLED_ACETYLCHOLINE_RECEPTOR_SIGNALING_PATHWAY
BIOCARTA_ALK_PATHWAY	SET	37	-0.035824	-0.0015738	0.14016	0.60087	BIOCARTA_ALK_PATHWAY
GOBP_SEBACEOUS_GLAND_DEVELOP...	SET	10	-0.065367	-0.0014939	0.2557	0.60088	GOBP_SEBACEOUS_GLAND_DEVELOPMENT
GOMF_DIPHOSPHOTRANSFERASE_AC...	SET	4	-0.12374	-0.0017889	0.48397	0.6009	GOMF_DIPHOSPHOTRANSFERASE_ACTIVITY
GOBP_NEGATIVE_REGULATION_OF_...192	SET	41	-0.030996	-0.0014332	0.12118	0.60094	GOBP_NEGATIVE_REGULATION_OF_DNA_RECOMBINATION
LY_AGING_OLD_DN	SET	55	-0.02569	-0.0013753	0.10017	0.6012	LY_AGING_OLD_DN
GOBP_POSITIVE_REGULATION_OF_...476	SET	13	-0.053814	-0.0014022	0.20966	0.60128	GOBP_POSITIVE_REGULATION_OF_MAST_CELL_ACTIVATION_INVOLVED_IN_IMMUNE_RESPONSE
GOBP_REGULATION_OF_PRESYNAPT...2	SET	28	-0.044056	-0.001684	0.17165	0.60128	GOBP_REGULATION_OF_PRESYNAPTIC_MEMBRANE_POTENTIAL
MANNE_COVID19_COMBINED_COHOR...1	SET	207	-0.015718	-0.0016259	0.061238	0.60128	MANNE_COVID19_COMBINED_COHORT_VS_HEALTHY_DONOR_PLATELETS_DN
GOCC_CUTICULAR_PLATE	SET	9	-0.073755	-0.0015992	0.28702	0.6014	GOCC_CUTICULAR_PLATE
GOBP_RESPIRATORY_BURST_INVOL...2	SET	8	-0.076063	-0.0015549	0.2959	0.60143	GOBP_RESPIRATORY_BURST_INVOLVED_IN_INFLAMMATORY_RESPONSE
GUO_HEX_TARGETS_DN	SET	65	-0.025264	-0.00147	0.098212	0.6015	GUO_HEX_TARGETS_DN
NOUSHMEHR_GBM_GERMLINE_MUTAT...	SET	7	-0.090469	-0.00173	0.3516	0.60153	NOUSHMEHR_GBM_GERMLINE_MUTATED
GOBP_PIGMENT_GRANULE_LOCALIZ...	SET	24	-0.038885	-0.0013763	0.1511	0.60154	GOBP_PIGMENT_GRANULE_LOCALIZATION
GOBP_RNA_CAPPING	SET	20	-0.041768	-0.0013497	0.1621	0.60167	GOBP_RNA_CAPPING
GOBP_REGULATION_OF_MAST_CELL...3	SET	7	-0.089857	-0.0017183	0.34824	0.60181	GOBP_REGULATION_OF_MAST_CELL_CHEMOTAXIS
WP_NOVEL_INTRACELLULAR_COMPO...	SET	55	-0.027213	-0.0014569	0.1053	0.60197	WP_NOVEL_INTRACELLULAR_COMPONENTS_OF_RIGILIKE_RECEPTOR_PATHWAY
GOBP_SNRNA_METABOLIC_PROCESS	SET	53	-0.02542	-0.0013359	0.098238	0.60209	GOBP_SNRNA_METABOLIC_PROCESS
GOMF_MONOCARBOXYLATE_SODIUM_...	SET	11	-0.066653	-0.0015976	0.2575	0.60212	GOMF_MONOCARBOXYLATE_SODIUM_SYMPORTER_ACTIVITY
GOBP_GRANULOCYTE_CHEMOTAXIS	SET	116	-0.021169	-0.0016432	0.081764	0.60214	GOBP_GRANULOCYTE_CHEMOTAXIS
WENG_POR_TARGETS_GLOBAL_UP	SET	19	-0.043305	-0.0013639	0.16722	0.60217	WENG_POR_TARGETS_GLOBAL_UP
GOBP_POSTSYNAPSE_ORGANIZATION	SET	167	-0.016609	-0.0015449	0.064047	0.60231	GOBP_POSTSYNAPSE_ORGANIZATION
GOMF_CXCR3_CHEMOKINE_RECEPTO...	SET	5	-0.12795	-0.002068	0.49308	0.60237	GOMF_CXCR3_CHEMOKINE_RECEPTOR_BINDING
GOBP_IRON_IMPORT_INTO_CELL	SET	9	-0.074573	-0.0016169	0.28726	0.60241	GOBP_IRON_IMPORT_INTO_CELL
KEGG_SNARE_INTERACTIONS_IN_V...	SET	36	-0.034305	-0.0014866	0.13187	0.60262	KEGG_SNARE_INTERACTIONS_IN_VESICULAR_TRANSPORT
GOBP_KINETOCHORE_ORGANIZATION	SET	22	-0.04068	-0.0013786	0.15633	0.60265	GOBP_KINETOCHORE_ORGANIZATION
GOBP_VASCULAR_ASSOCIATED_SMO...4	SET	25	-0.045151	-0.001631	0.17334	0.60275	GOBP_VASCULAR_ASSOCIATED_SMOOTH_MUSCLE_CELL_MIGRATION
ENGELMANN_CANCER_PROGENITORS...1	SET	64	-0.026571	-0.0015341	0.10194	0.60282	ENGELMANN_CANCER_PROGENITORS_DN
GOBP_PHOSPHATIDYLSERINE_EXPO...	SET	7	-0.08536	-0.0016323	0.32744	0.60283	GOBP_PHOSPHATIDYLSERINE_EXPOSURE_ON_APOPTOTIC_CELL_SURFACE
REACTOME_DEFECTIVE_EXT2_CAUS...	SET	12	-0.069286	-0.0017346	0.26577	0.60284	REACTOME_DEFECTIVE_EXT2_CAUSES_EXOSTOSES_2
GOBP_NEGATIVE_REGULATION_OF_...349	SET	5	-0.11026	-0.001782	0.42216	0.60302	GOBP_NEGATIVE_REGULATION_OF_LEUKOCYTE_ADHESION_TO_VASCULAR_ENDOTHELIAL_CELL
GOBP_NEGATIVE_REGULATION_OF_...422	SET	10	-0.0673	-0.0015381	0.25723	0.6032	GOBP_NEGATIVE_REGULATION_OF_MONOOXYGENASE_ACTIVITY
GOMF_1_PHOSPHATIDYLINOSITOL_...4	SET	15	-0.057469	-0.0016084	0.21956	0.60324	GOMF_1_PHOSPHATIDYLINOSITOL_BINDING
GOBP_ESTABLISHMENT_OF_PIGMEN...	SET	22	-0.040472	-0.0013715	0.15433	0.60343	GOBP_ESTABLISHMENT_OF_PIGMENT_GRANULE_LOCALIZATION
WP_FAMILIAL_HYPERLIPIDEMIA_T...1	SET	17	-0.054394	-0.0016206	0.20731	0.60349	WP_FAMILIAL_HYPERLIPIDEMIA_TYPE_1
GOBP_RETINA_HOMEOSTASIS	SET	76	-0.024803	-0.00156	0.094485	0.60353	GOBP_RETINA_HOMEOSTASIS
LASTOWSKA_NEUROBLASTOMA_COPY...2	SET	178	-0.01602	-0.0015379	0.060969	0.60363	LASTOWSKA_NEUROBLASTOMA_COPY_NUMBER_UP
GOBP_CELL_CYCLE_DNA_REPLICAT...1	SET	40	-0.029504	-0.0013475	0.11215	0.60376	GOBP_CELL_CYCLE_DNA_REPLICATION
NOURUZI_NEPC_ASCL1_TARGETS	SET	125	-0.021191	-0.0017071	0.080539	0.60377	NOURUZI_NEPC_ASCL1_TARGETS
GOBP_MODIFIED_AMINO_ACID_TRA...	SET	47	-0.033458	-0.0016562	0.12706	0.60385	GOBP_MODIFIED_AMINO_ACID_TRANSPORT
GOBP_MEIOTIC_CELL_CYCLE_PHAS...	SET	10	-0.060179	-0.0013754	0.22846	0.60388	GOBP_MEIOTIC_CELL_CYCLE_PHASE_TRANSITION
MARSON_FOXP3_TARGETS_DN	SET	51	-0.031747	-0.0016368	0.12046	0.60393	MARSON_FOXP3_TARGETS_DN
REACTOME_SIGNALLING_TO_ERKS	SET	34	-0.034909	-0.0014702	0.13226	0.60409	REACTOME_SIGNALLING_TO_ERKS
GOCC_LAMELLIPODIUM	SET	190	-0.015147	-0.0015018	0.057353	0.60415	GOCC_LAMELLIPODIUM
BIOCARTA_STEM_PATHWAY	SET	15	-0.057696	-0.0016148	0.21814	0.6043	BIOCARTA_STEM_PATHWAY
GOBP_POSITIVE_REGULATION_OF_...196	SET	6	-0.07155	-0.0012668	0.2704	0.60434	GOBP_POSITIVE_REGULATION_OF_CYTOPLASMIC_MRNA_PROCESSING_BODY_ASSEMBLY
REACTOME_SIGNALING_BY_GPCR	SET	664	-0.0091209	-0.0016693	0.034464	0.60436	REACTOME_SIGNALING_BY_GPCR
GOBP_MITOTIC_CELL_CYCLE	SET	875	-0.0072256	-0.0015094	0.027184	0.6048	GOBP_MITOTIC_CELL_CYCLE
GOBP_RESPONSE_TO_MONOSACCHAR...	SET	186	-0.015324	-0.0015035	0.057643	0.60482	GOBP_RESPONSE_TO_MONOSACCHARIDE
KEGG_ENDOCYTOSIS	SET	177	-0.016077	-0.001539	0.060459	0.60484	KEGG_ENDOCYTOSIS
GOBP_REGULATION_OF_HEPATOCYT...1	SET	7	-0.081006	-0.0015491	0.30434	0.60495	GOBP_REGULATION_OF_HEPATOCYTE_APOPTOTIC_PROCESS
OHGUCHI_LIVER_HNF4A_TARGETS_...2	SET	47	-0.032441	-0.0016058	0.1217	0.6051	OHGUCHI_LIVER_HNF4A_TARGETS_UP
GOBP_POSITIVE_REGULATION_OF_...290	SET	9	-0.067805	-0.0014702	0.25422	0.60516	GOBP_POSITIVE_REGULATION_OF_FATTY_ACID_BETA_OXIDATION
GOCC_NEURON_TO_NEURON_SYNAPSE	SET	359	-0.012002	-0.0016284	0.044995	0.60516	GOCC_NEURON_TO_NEURON_SYNAPSE
GOBP_ADULT_HEART_DEVELOPMENT	SET	12	-0.067318	-0.0016853	0.25225	0.60522	GOBP_ADULT_HEART_DEVELOPMENT
GOBP_ADENOSINE_METABOLIC_PRO...	SET	10	-0.068237	-0.0015595	0.25539	0.60534	GOBP_ADENOSINE_METABOLIC_PROCESS
ZHAN_MULTIPLE_MYELOMA_LB_UP	SET	44	-0.034589	-0.0016567	0.12941	0.60537	ZHAN_MULTIPLE_MYELOMA_LB_UP
GOBP_REGULATION_OF_TOLL_LIKE...4	SET	5	-0.088463	-0.0014298	0.33082	0.60542	GOBP_REGULATION_OF_TOLL_LIKE_RECEPTOR_7_SIGNALING_PATHWAY
GOBP_POSITIVE_REGULATION_OF_...206	SET	30	-0.034855	-0.001379	0.13027	0.60548	GOBP_POSITIVE_REGULATION_OF_DEFENSE_RESPONSE_TO_VIRUS_BY_HOST
GOBP_NITRIC_OXIDE_SYNTHASE_B...	SET	21	-0.051497	-0.0017051	0.19239	0.60552	GOBP_NITRIC_OXIDE_SYNTHASE_BIOSYNTHETIC_PROCESS
KORKOLA_EMBRYONAL_CARCINOMA	SET	9	-0.070834	-0.0015358	0.26464	0.60552	KORKOLA_EMBRYONAL_CARCINOMA
YAO_TEMPORAL_RESPONSE_TO_PRO...9	SET	71	-0.025314	-0.0015391	0.094488	0.60561	YAO_TEMPORAL_RESPONSE_TO_PROGESTERONE_CLUSTER_16
GOBP_NEGATIVE_REGULATION_OF_...617	SET	6	-0.080723	-0.0014292	0.30111	0.60568	GOBP_NEGATIVE_REGULATION_OF_SMOOTHENED_SIGNALING_PATHWAY_INVOLVED_IN_DORSAL_VENTRAL_NEURAL_TUBE_PATTERNING
GOBP_NEGATIVE_REGULATION_OF_...184	SET	853	-0.0079148	-0.0016334	0.029511	0.60572	GOBP_NEGATIVE_REGULATION_OF_DEVELOPMENTAL_PROCESS
GOBP_HYPOTONIC_RESPONSE	SET	12	-0.069229	-0.0017331	0.25803	0.60577	GOBP_HYPOTONIC_RESPONSE
GOMF_FIBRONECTIN_BINDING	SET	31	-0.041544	-0.0016708	0.15483	0.60577	GOMF_FIBRONECTIN_BINDING
REACTOME_COMMON_PATHWAY_OF_F...	SET	20	-0.04431	-0.0014318	0.16504	0.60583	REACTOME_COMMON_PATHWAY_OF_FIBRIN_CLOT_FORMATION
KEGG_NEUROACTIVE_LIGAND_RECE...	SET	250	-0.015512	-0.0017615	0.057758	0.60587	KEGG_NEUROACTIVE_LIGAND_RECEPTOR_INTERACTION
WP_P38_MAPK_SIGNALING_PATHWAY	SET	33	-0.036217	-0.0015027	0.13484	0.60588	WP_P38_MAPK_SIGNALING_PATHWAY
MORI_LARGE_PRE_BII_LYMPHOCYT...1	SET	57	-0.028088	-0.0015307	0.10454	0.60592	MORI_LARGE_PRE_BII_LYMPHOCYTE_DN
GOBP_XMP_METABOLIC_PROCESS	SET	7	-0.070329	-0.0013449	0.26166	0.60595	GOBP_XMP_METABOLIC_PROCESS
BIOCARTA_CCR3_PATHWAY	SET	18	-0.057445	-0.001761	0.21369	0.60596	BIOCARTA_CCR3_PATHWAY
GOBP_HINDBRAIN_RADIAL_GLIA_G...	SET	8	-0.085207	-0.0017419	0.31699	0.60596	GOBP_HINDBRAIN_RADIAL_GLIA_GUIDED_CELL_MIGRATION
JECHLINGER_EPITHELIAL_TO_MES...2	SET	66	-0.026728	-0.001567	0.09939	0.606	JECHLINGER_EPITHELIAL_TO_MESENCHYMAL_TRANSITION_UP
GOBP_FOREBRAIN_CELL_MIGRATION	SET	62	-0.029161	-0.0016572	0.10825	0.60618	GOBP_FOREBRAIN_CELL_MIGRATION
GOBP_ANOIKIS	SET	34	-0.040262	-0.0016957	0.14943	0.6062	GOBP_ANOIKIS
GOBP_REGULATION_OF_LYASE_ACT...	SET	61	-0.029329	-0.0016533	0.10884	0.60621	GOBP_REGULATION_OF_LYASE_ACTIVITY
GOCC_AXOLEMMA	SET	14	-0.070121	-0.001896	0.26017	0.60623	GOCC_AXOLEMMA
ROY_WOUND_BLOOD_VESSEL_DN	SET	20	-0.049029	-0.0015843	0.18174	0.60633	ROY_WOUND_BLOOD_VESSEL_DN
PID_KIT_PATHWAY	SET	52	-0.031835	-0.0016573	0.11792	0.6064	PID_KIT_PATHWAY
GOBP_NEGATIVE_REGULATION_OF_...281	SET	5	-0.10098	-0.0016321	0.37383	0.60647	GOBP_NEGATIVE_REGULATION_OF_HEXOKINASE_ACTIVITY
HOLLEMAN_ASPARAGINASE_RESIST...2	SET	22	-0.048019	-0.0016273	0.17759	0.60657	HOLLEMAN_ASPARAGINASE_RESISTANCE_ALL_UP
GOBP_NEGATIVE_REGULATION_OF_...607	SET	33	-0.040937	-0.0016986	0.15131	0.60663	GOBP_NEGATIVE_REGULATION_OF_SIGNAL_TRANSDUCTION_IN_ABSENCE_OF_LIGAND
GOBP_REGULATION_OF_RECEPTOR_...7	SET	3	-0.15018	-0.0018803	0.55484	0.60668	GOBP_REGULATION_OF_RECEPTOR_MEDIATED_ENDOCYTOSIS_INVOLVED_IN_CHOLESTEROL_TRANSPORT
GOMF_GUANYL_NUCLEOTIDE_BINDI...	SET	369	-0.011387	-0.001566	0.042063	0.60669	GOMF_GUANYL_NUCLEOTIDE_BINDING
GOCC_CDC73_PAF1_COMPLEX	SET	7	-0.083644	-0.0015995	0.30869	0.60679	GOCC_CDC73_PAF1_COMPLEX
GOBP_REGULATION_OF_ANTIGEN_P...2	SET	6	-0.087997	-0.001558	0.32472	0.6068	GOBP_REGULATION_OF_ANTIGEN_PROCESSING_AND_PRESENTATION_OF_PEPTIDE_ANTIGEN
BARIS_THYROID_CANCER_DN	SET	54	-0.028906	-0.0015334	0.10664	0.60683	BARIS_THYROID_CANCER_DN
GOMF_ACTININ_BINDING	SET	34	-0.04116	-0.0017335	0.15184	0.60683	GOMF_ACTININ_BINDING
GOMF_MHC_CLASS_II_PROTEIN_CO...	SET	25	-0.050077	-0.0018089	0.18464	0.60689	GOMF_MHC_CLASS_II_PROTEIN_COMPLEX_BINDING
GOBP_NEGATIVE_REGULATION_OF_...65	SET	9	-0.078795	-0.0017085	0.29049	0.6069	GOBP_NEGATIVE_REGULATION_OF_CALCIUM_ION_IMPORT
BLANCO_MELO_HUMAN_PARAINFLUE...1	SET	104	-0.021538	-0.0015835	0.079327	0.607	BLANCO_MELO_HUMAN_PARAINFLUENZA_VIRUS_3_INFECTION_A594_CELLS_DN
GOMF_ORGANIC_CATION_TRANSMEM...	SET	32	-0.043016	-0.0017576	0.15843	0.607	GOMF_ORGANIC_CATION_TRANSMEMBRANE_TRANSPORTER_ACTIVITY
GOBP_NEGATIVE_REGULATION_OF_...522	SET	30	-0.045053	-0.0017825	0.16579	0.60709	GOBP_NEGATIVE_REGULATION_OF_POTASSIUM_ION_TRANSPORT
GOCC_PROTON_TRANSPORTING_ATP...1	SET	19	-0.043893	-0.0013824	0.16135	0.6072	GOCC_PROTON_TRANSPORTING_ATP_SYNTHASE_COMPLEX
REACTOME_TLR3_MEDIATED_TICAM...	SET	6	-0.10283	-0.0018205	0.37799	0.6072	REACTOME_TLR3_MEDIATED_TICAM1_DEPENDENT_PROGRAMMED_CELL_DEATH
GRADE_COLON_AND_RECTAL_CANCE...1	SET	96	-0.023614	-0.0016684	0.08678	0.60723	GRADE_COLON_AND_RECTAL_CANCER_DN
GOBP_ANDROGEN_METABOLIC_PROC...	SET	28	-0.043411	-0.0016594	0.15939	0.60732	GOBP_ANDROGEN_METABOLIC_PROCESS
GOBP_MICROTUBULE_BUNDLE_FORM...	SET	118	-0.019283	-0.0015096	0.07078	0.60735	GOBP_MICROTUBULE_BUNDLE_FORMATION
REACTOME_INTERLEUKIN_1_PROCE...	SET	9	-0.075255	-0.0016317	0.27617	0.60738	REACTOME_INTERLEUKIN_1_PROCESSING
REACTOME_O_LINKED_GLYCOSYLAT...1	SET	107	-0.022974	-0.0017132	0.084205	0.60751	REACTOME_O_LINKED_GLYCOSYLATION
LOPEZ_EPITHELIOID_MESOTHELIO...	SET	17	-0.049069	-0.0014619	0.1798	0.60754	LOPEZ_EPITHELIOID_MESOTHELIOMA
GOBP_HISTONE_H3_K9_MODIFICAT...	SET	29	-0.037691	-0.0014662	0.13804	0.60759	GOBP_HISTONE_H3_K9_MODIFICATION
GOBP_POSITIVE_REGULATION_OF_...243	SET	8	-0.071387	-0.0014594	0.26121	0.60769	GOBP_POSITIVE_REGULATION_OF_EARLY_ENDOSOME_TO_LATE_ENDOSOME_TRANSPORT
GOBP_NEUROINFLAMMATORY_RESPO...	SET	68	-0.028684	-0.0017069	0.10491	0.60773	GOBP_NEUROINFLAMMATORY_RESPONSE
GOMF_AMYLASE_ACTIVITY	SET	6	-0.11012	-0.0019497	0.40266	0.60776	GOMF_AMYLASE_ACTIVITY
GOBP_POSITIVE_REGULATION_OF_...732	SET	37	-0.033459	-0.0014699	0.12228	0.60781	GOBP_POSITIVE_REGULATION_OF_RNA_SPLICING
GOCC_ESC_E_Z_COMPLEX	SET	8	-0.078946	-0.0016139	0.28814	0.60795	GOCC_ESC_E_Z_COMPLEX
GOMF_SUGAR_TRANSMEMBRANE_TRA...	SET	30	-0.046186	-0.0018273	0.16846	0.60802	GOMF_SUGAR_TRANSMEMBRANE_TRANSPORTER_ACTIVITY
GOBP_PUTRESCINE_BIOSYNTHETIC...	SET	5	-0.090086	-0.001456	0.32842	0.60807	GOBP_PUTRESCINE_BIOSYNTHETIC_PROCESS
REACTOME_ERBB2_REGULATES_CEL...	SET	15	-0.060302	-0.0016877	0.21972	0.60813	REACTOME_ERBB2_REGULATES_CELL_MOTILITY
WP_BIOMARKERS_FOR_UREA_CYCLE...	SET	11	-0.06197	-0.0014854	0.22556	0.60824	WP_BIOMARKERS_FOR_UREA_CYCLE_DISORDERS
GOBP_HYDROGEN_PEROXIDE_CATAB...	SET	29	-0.044206	-0.0017197	0.16081	0.6083	GOBP_HYDROGEN_PEROXIDE_CATABOLIC_PROCESS
GOCC_SWR1_COMPLEX	SET	13	-0.054768	-0.001427	0.19923	0.6083	GOCC_SWR1_COMPLEX
GOCC_PRECATALYTIC_SPLICEOSOME	SET	50	-0.026161	-0.0013355	0.095131	0.60834	GOCC_PRECATALYTIC_SPLICEOSOME
GOBP_DTTP_METABOLIC_PROCESS	SET	5	-0.10641	-0.0017199	0.38682	0.60838	GOBP_DTTP_METABOLIC_PROCESS
PUIFFE_INVASION_INHIBITED_BY...1	SET	136	-0.018895	-0.0015872	0.068656	0.60842	PUIFFE_INVASION_INHIBITED_BY_ASCITES_DN
GOBP_OTOLITH_DEVELOPMENT	SET	10	-0.078154	-0.0017862	0.28377	0.6085	GOBP_OTOLITH_DEVELOPMENT
GOBP_REGULATION_OF_NUCLEASE_...	SET	22	-0.045573	-0.0015444	0.16536	0.60857	GOBP_REGULATION_OF_NUCLEASE_ACTIVITY
GOBP_POSITIVE_REGULATION_OF_...483	SET	48	-0.03087	-0.0015442	0.11195	0.60863	GOBP_POSITIVE_REGULATION_OF_MEMBRANE_PERMEABILITY
GOBP_NEGATIVE_REGULATION_OF_...722	SET	7	-0.084421	-0.0016144	0.30606	0.60866	GOBP_NEGATIVE_REGULATION_OF_VITAMIN_METABOLIC_PROCESS
REACTOME_WNT_LIGAND_BIOGENES...	SET	25	-0.04474	-0.0016161	0.16219	0.60867	REACTOME_WNT_LIGAND_BIOGENESIS_AND_TRAFFICKING
GOBP_POSITIVE_REGULATION_OF_...171	SET	27	-0.037211	-0.0013968	0.13487	0.60869	GOBP_POSITIVE_REGULATION_OF_CHROMOSOME_SEGREGATION
GOBP_REGULATION_OF_NITRIC_OX...2	SET	53	-0.034236	-0.0017993	0.12408	0.60869	GOBP_REGULATION_OF_NITRIC_OXIDE_METABOLIC_PROCESS
GOBP_REGULATION_OF_MONOCYTE_...2	SET	19	-0.049258	-0.0015514	0.17843	0.60875	GOBP_REGULATION_OF_MONOCYTE_DIFFERENTIATION
GOMF_NUCLEAR_RETINOIC_ACID_R...	SET	24	-0.044393	-0.0015712	0.16074	0.60879	GOMF_NUCLEAR_RETINOIC_ACID_RECEPTOR_BINDING
VERRECCHIA_RESPONSE_TO_TGFB1...1	SET	19	-0.049025	-0.0015441	0.1775	0.6088	VERRECCHIA_RESPONSE_TO_TGFB1_C1
GOLUB_ALL_VS_AML_DN	SET	22	-0.049116	-0.0016644	0.17782	0.60881	GOLUB_ALL_VS_AML_DN
REACTOME_SIGNALING_BY_ERBB2_...1	SET	16	-0.056387	-0.0016298	0.20378	0.609	REACTOME_SIGNALING_BY_ERBB2_ECD_MUTANTS
XIE_LT_HSC_S1PR3_OE_UP	SET	28	-0.047973	-0.0018338	0.17337	0.609	XIE_LT_HSC_S1PR3_OE_UP
GOMF_DNA_EXONUCLEASE_ACTIVITY	SET	20	-0.046003	-0.0014865	0.16608	0.60911	GOMF_DNA_EXONUCLEASE_ACTIVITY
GOCC_RIBOSE_PHOSPHATE_DIPHOS...	SET	3	-0.15487	-0.001939	0.55882	0.60916	GOCC_RIBOSE_PHOSPHATE_DIPHOSPHOKINASE_COMPLEX
GOMF_RIBOSE_PHOSPHATE_DIPHOS...	SET	3	-0.15487	-0.001939	0.55882	0.60916	GOMF_RIBOSE_PHOSPHATE_DIPHOSPHOKINASE_ACTIVITY
WP_7Q1123_COPY_NUMBER_VARIAT...	SET	98	-0.022485	-0.001605	0.081116	0.60918	WP_7Q1123_COPY_NUMBER_VARIATION_SYNDROME
GOBP_POSITIVE_REGULATION_OF_...881	SET	12	-0.06175	-0.0015459	0.22276	0.60919	GOBP_POSITIVE_REGULATION_OF_VASCULOGENESIS
GOCC_ACTIN_FILAMENT_BUNDLE	SET	72	-0.026991	-0.0016525	0.097251	0.60931	GOCC_ACTIN_FILAMENT_BUNDLE
JEON_SMAD6_TARGETS_UP	SET	24	-0.054061	-0.0019134	0.1948	0.60931	JEON_SMAD6_TARGETS_UP
REACTOME_CELL_EXTRACELLULAR_...	SET	16	-0.055391	-0.001601	0.19941	0.60941	REACTOME_CELL_EXTRACELLULAR_MATRIX_INTERACTIONS
WP_MACROPHAGE_MARKERS	SET	9	-0.080137	-0.0017375	0.28846	0.60942	WP_MACROPHAGE_MARKERS
REACTOME_TRYPTOPHAN_CATABOLI...	SET	14	-0.064145	-0.0017344	0.23052	0.60959	REACTOME_TRYPTOPHAN_CATABOLISM
GOBP_AXONEMAL_DYNEIN_COMPLEX...	SET	37	-0.034481	-0.0015148	0.12389	0.60962	GOBP_AXONEMAL_DYNEIN_COMPLEX_ASSEMBLY
GOBP_REGULATION_OF_TETRAPYRR...	SET	8	-0.083969	-0.0017166	0.30165	0.60963	GOBP_REGULATION_OF_TETRAPYRROLE_METABOLIC_PROCESS
WP_NEOLACTO_SERIES_SPHINGOLI...	SET	11	-0.062609	-0.0015007	0.22483	0.60967	WP_NEOLACTO_SERIES_SPHINGOLIPID_METABOLISM
GOBP_ANTERIOR_COMMISSURE_MOR...	SET	7	-0.099456	-0.0019019	0.35645	0.60988	GOBP_ANTERIOR_COMMISSURE_MORPHOGENESIS
GOBP_REGULATION_OF_MITOCHOND...7	SET	55	-0.029	-0.0015525	0.10393	0.60988	GOBP_REGULATION_OF_MITOCHONDRIAL_MEMBRANE_PERMEABILITY
GOBP_REGULATION_OF_HUMORAL_I...2	SET	18	-0.063091	-0.0019341	0.22601	0.60994	GOBP_REGULATION_OF_HUMORAL_IMMUNE_RESPONSE_MEDIATED_BY_CIRCULATING_IMMUNOGLOBULIN
GOMF_BENZODIAZEPINE_RECEPTOR...2	SET	2	-0.17969	-0.001837	0.64339	0.60999	GOMF_BENZODIAZEPINE_RECEPTOR_BINDING
KRIGE_RESPONSE_TO_TOSEDOSTAT...3	SET	877	-0.0075003	-0.0015685	0.026847	0.61002	KRIGE_RESPONSE_TO_TOSEDOSTAT_6HR_DN
GOBP_RESPONSE_TO_MITOCHONDRI...	SET	19	-0.056452	-0.001778	0.20199	0.61006	GOBP_RESPONSE_TO_MITOCHONDRIAL_DEPOLARISATION
GOMF_COPPER_ION_TRANSMEMBRAN...	SET	4	-0.1064	-0.0015382	0.38072	0.61006	GOMF_COPPER_ION_TRANSMEMBRANE_TRANSPORTER_ACTIVITY
LAU_APOPTOSIS_CDKN2A_UP	SET	55	-0.030465	-0.001631	0.10897	0.6101	LAU_APOPTOSIS_CDKN2A_UP
GOBP_TAXIS	SET	570	-0.01019	-0.0017324	0.036434	0.61014	GOBP_TAXIS
MIKKELSEN_MCV6_LCP_WITH_H3K4...	SET	152	-0.018288	-0.0016235	0.065376	0.61016	MIKKELSEN_MCV6_LCP_WITH_H3K4ME3
GOMF_CAMP_RESPONSE_ELEMENT_B...1	SET	12	-0.075181	-0.0018821	0.26854	0.61024	GOMF_CAMP_RESPONSE_ELEMENT_BINDING
GOBP_ENDOPLASMIC_RETICULUM_U...	SET	72	-0.025261	-0.0015466	0.090044	0.61047	GOBP_ENDOPLASMIC_RETICULUM_UNFOLDED_PROTEIN_RESPONSE
GOBP_CELLULAR_RESPONSE_TO_PH	SET	24	-0.042524	-0.0015051	0.15156	0.61048	GOBP_CELLULAR_RESPONSE_TO_PH
WP_COMPLEMENT_SYSTEM	SET	93	-0.025778	-0.0017927	0.091836	0.61052	WP_COMPLEMENT_SYSTEM
GOBP_NEGATIVE_REGULATION_OF_...330	SET	36	-0.036742	-0.0015922	0.13077	0.61063	GOBP_NEGATIVE_REGULATION_OF_INTRACELLULAR_STEROID_HORMONE_RECEPTOR_SIGNALING_PATHWAY
TAVOR_CEBPA_TARGETS_DN	SET	32	-0.040947	-0.0016731	0.14573	0.61064	TAVOR_CEBPA_TARGETS_DN
GOBP_ACTIVATION_OF_PROTEIN_K...3	SET	5	-0.11143	-0.001801	0.39652	0.61065	GOBP_ACTIVATION_OF_PROTEIN_KINASE_C_ACTIVITY
BIOCARTA_MYOSIN_PATHWAY	SET	11	-0.069272	-0.0016604	0.24647	0.61066	BIOCARTA_MYOSIN_PATHWAY
GOBP_NEGATIVE_REGULATION_OF_...149	SET	5	-0.11083	-0.0017913	0.39435	0.61066	GOBP_NEGATIVE_REGULATION_OF_CHROMATIN_ORGANIZATION
GOBP_CELL_JUNCTION_DISASSEMB...	SET	28	-0.046328	-0.0017709	0.16475	0.61072	GOBP_CELL_JUNCTION_DISASSEMBLY
GOBP_CELLULAR_RESPONSE_TO_HE...2	SET	5	-0.12056	-0.0019487	0.42807	0.61089	GOBP_CELLULAR_RESPONSE_TO_HEPARIN
GOCC_MRNA_CLEAVAGE_FACTOR_CO...	SET	18	-0.049953	-0.0015314	0.17717	0.61101	GOCC_MRNA_CLEAVAGE_FACTOR_COMPLEX
GOBP_ANIMAL_ORGAN_MATURATION	SET	29	-0.041856	-0.0016282	0.14835	0.61108	GOBP_ANIMAL_ORGAN_MATURATION
SMIRNOV_CIRCULATING_ENDOTHEL...2	SET	151	-0.020064	-0.0017753	0.071029	0.61121	SMIRNOV_CIRCULATING_ENDOTHELIOCYTES_IN_CANCER_UP
WP_SEROTONIN_TRANSPORTER_ACT...	SET	10	-0.062147	-0.0014203	0.21938	0.61152	WP_SEROTONIN_TRANSPORTER_ACTIVITY
GOBP_REGULATION_OF_INTRACELL...3	SET	214	-0.015439	-0.0016236	0.054458	0.6116	GOBP_REGULATION_OF_INTRACELLULAR_PROTEIN_TRANSPORT
CUI_TCF21_TARGETS_DN	SET	31	-0.046586	-0.0018736	0.1643	0.61161	CUI_TCF21_TARGETS_DN
YANG_BREAST_CANCER_ESR1_DN	SET	22	-0.05186	-0.0017574	0.18283	0.61166	YANG_BREAST_CANCER_ESR1_DN
GOMF_OXYGEN_BINDING	SET	37	-0.038863	-0.0017073	0.13698	0.61168	GOMF_OXYGEN_BINDING
NIKOLSKY_BREAST_CANCER_7P15_...	SET	11	-0.12449	-0.0029839	0.43837	0.61179	NIKOLSKY_BREAST_CANCER_7P15_AMPLICON
GOBP_LIPOPROTEIN_METABOLIC_P...	SET	133	-0.019416	-0.0016131	0.068315	0.61188	GOBP_LIPOPROTEIN_METABOLIC_PROCESS
GOMF_PROFILIN_BINDING	SET	10	-0.075974	-0.0017363	0.26731	0.61188	GOMF_PROFILIN_BINDING
GOMF_HISTONE_H3K9_MONOMETHYL...	SET	6	-0.11828	-0.0020942	0.41604	0.61191	GOMF_HISTONE_H3K9_MONOMETHYLTRANSFERASE_ACTIVITY
REACTOME_SEALING_OF_THE_NUCL...	SET	29	-0.0393	-0.0015288	0.13815	0.61197	REACTOME_SEALING_OF_THE_NUCLEAR_ENVELOPE_NE_BY_ESCRT_III
GOBP_NEGATIVE_REGULATION_OF_...559	SET	29	-0.043596	-0.0016959	0.15325	0.61198	GOBP_NEGATIVE_REGULATION_OF_PROTEIN_TYROSINE_KINASE_ACTIVITY
REACTOME_SYNTHESIS_OF_GDP_MA...	SET	5	-0.082096	-0.0013269	0.28825	0.6121	REACTOME_SYNTHESIS_OF_GDP_MANNOSE
GOBP_B_CELL_CHEMOTAXIS	SET	8	-0.087235	-0.0017833	0.30606	0.61219	GOBP_B_CELL_CHEMOTAXIS
GOBP_REGULATION_OF_VITAMIN_M...	SET	12	-0.068326	-0.0017105	0.23948	0.6123	GOBP_REGULATION_OF_VITAMIN_METABOLIC_PROCESS
REACTOME_LOSS_OF_FUNCTION_OF...1	SET	11	-0.060098	-0.0014405	0.21054	0.61235	REACTOME_LOSS_OF_FUNCTION_OF_MECP2_IN_RETT_SYNDROME
GOMF_UBIQUITIN_PROTEIN_TRANS...2	SET	9	-0.082825	-0.0017958	0.29003	0.61239	GOMF_UBIQUITIN_PROTEIN_TRANSFERASE_INHIBITOR_ACTIVITY
GOBP_COLLAGEN_METABOLIC_PROC...	SET	95	-0.025712	-0.0018072	0.090033	0.6124	GOBP_COLLAGEN_METABOLIC_PROCESS
GOBP_PROTEIN_DEGLUTAMYLATION	SET	5	-0.084105	-0.0013594	0.2942	0.61251	GOBP_PROTEIN_DEGLUTAMYLATION
GOBP_REGULATION_OF_SYSTEMIC_...8	SET	41	-0.038943	-0.0018007	0.13618	0.61255	GOBP_REGULATION_OF_SYSTEMIC_ARTERIAL_BLOOD_PRESSURE_MEDIATED_BY_A_CHEMICAL_SIGNAL
STANELLE_E2F1_TARGETS	SET	27	-0.04373	-0.0016415	0.15282	0.61262	STANELLE_E2F1_TARGETS
GOBP_ACYLGLYCEROL_TRANSPORT	SET	7	-0.088772	-0.0016976	0.31019	0.61263	GOBP_ACYLGLYCEROL_TRANSPORT
GOCC_MULTIVESICULAR_BODY_INT...	SET	6	-0.096607	-0.0017104	0.33757	0.61263	GOCC_MULTIVESICULAR_BODY_INTERNAL_VESICLE
GOBP_GRANULOCYTE_MACROPHAGE_...	SET	18	-0.049991	-0.0015325	0.17466	0.61264	GOBP_GRANULOCYTE_MACROPHAGE_COLONY_STIMULATING_FACTOR_PRODUCTION
GOBP_PREASSEMBLY_OF_GPI_ANCH...	SET	6	-0.086131	-0.0015249	0.30082	0.61268	GOBP_PREASSEMBLY_OF_GPI_ANCHOR_IN_ER_MEMBRANE
WILLIAMS_ESR1_TARGETS_UP	SET	26	-0.044224	-0.0016291	0.15442	0.61271	WILLIAMS_ESR1_TARGETS_UP
GOBP_PHOSPHATIDYLGLYCEROL_BI...	SET	9	-0.077152	-0.0016728	0.26936	0.61272	GOBP_PHOSPHATIDYLGLYCEROL_BIOSYNTHETIC_PROCESS
GOBP_NEURON_CELLULAR_HOMEOST...	SET	60	-0.028131	-0.0015728	0.098154	0.61279	GOBP_NEURON_CELLULAR_HOMEOSTASIS
GOBP_REGULATION_OF_TRANSCRIP...2	SET	42	-0.034979	-0.001637	0.12202	0.61281	GOBP_REGULATION_OF_TRANSCRIPTION_BY_RNA_POLYMERASE_I
GOBP_RIBOSOME_ASSEMBLY	SET	53	-0.029211	-0.0015352	0.10181	0.61291	GOBP_RIBOSOME_ASSEMBLY
REACTOME_COBALAMIN_CBL_METAB...	SET	7	-0.079488	-0.00152	0.27703	0.61292	REACTOME_COBALAMIN_CBL_METABOLISM
GOBP_GAMMA_AMINOBUTYRIC_ACID...1	SET	6	-0.10905	-0.0019307	0.37987	0.61297	GOBP_GAMMA_AMINOBUTYRIC_ACID_BIOSYNTHETIC_PROCESS
BIOCARTA_GABA_PATHWAY	SET	9	-0.081884	-0.0017754	0.28517	0.613	BIOCARTA_GABA_PATHWAY
GOBP_PROTEIN_TARGETING_TO_ME...	SET	118	-0.020357	-0.0015937	0.070891	0.613	GOBP_PROTEIN_TARGETING_TO_MEMBRANE
REACTOME_CREB1_PHOSPHORYLATI...3	SET	8	-0.085038	-0.0017384	0.296	0.61305	REACTOME_CREB1_PHOSPHORYLATION_THROUGH_THE_ACTIVATION_OF_CAMKII_CAMKK_CAMKIV_CASCASDE
KEGG_VEGF_SIGNALING_PATHWAY	SET	76	-0.028569	-0.0017969	0.099425	0.61307	KEGG_VEGF_SIGNALING_PATHWAY
KIM_ALL_DISORDERS_CALB1_CORR...1	SET	34	-0.042521	-0.0017908	0.14795	0.61309	KIM_ALL_DISORDERS_CALB1_CORR_DN
KORKOLA_CORRELATED_WITH_POU5...	SET	30	-0.043396	-0.0017169	0.15092	0.61315	KORKOLA_CORRELATED_WITH_POU5F1
VANHARANTA_UTERINE_FIBROID_UP	SET	40	-0.03762	-0.0017182	0.13081	0.61317	VANHARANTA_UTERINE_FIBROID_UP
GOBP_GLIAL_CELL_ACTIVATION	SET	50	-0.035209	-0.0017974	0.12234	0.61325	GOBP_GLIAL_CELL_ACTIVATION
GOCC_ENDOPLASMIC_RETICULUM_P...2	SET	12	-0.068073	-0.0017042	0.23607	0.61346	GOCC_ENDOPLASMIC_RETICULUM_PLASMA_MEMBRANE_CONTACT_SITE
GOMF_SEMAPHORIN_RECEPTOR_BIN...	SET	22	-0.046737	-0.0015838	0.162	0.61352	GOMF_SEMAPHORIN_RECEPTOR_BINDING
REACTOME_RECRUITMENT_OF_MITO...	SET	75	-0.024081	-0.0015046	0.083419	0.61358	REACTOME_RECRUITMENT_OF_MITOTIC_CENTROSOME_PROTEINS_AND_COMPLEXES
GOBP_SPLEEN_DEVELOPMENT	SET	37	-0.039228	-0.0017233	0.13588	0.61359	GOBP_SPLEEN_DEVELOPMENT
GOBP_GLUTAMINE_FAMILY_AMINO_...2	SET	24	-0.051015	-0.0018056	0.17663	0.61364	GOBP_GLUTAMINE_FAMILY_AMINO_ACID_CATABOLIC_PROCESS
HAN_JNK_SINGALING_UP	SET	34	-0.044222	-0.0018624	0.1531	0.61365	HAN_JNK_SINGALING_UP
GOBP_ADRENAL_GLAND_DEVELOPME...	SET	27	-0.047206	-0.001772	0.16341	0.61366	GOBP_ADRENAL_GLAND_DEVELOPMENT
GOMF_GLUTAMATE_RECEPTOR_ACTI...	SET	26	-0.051225	-0.0018869	0.17724	0.61371	GOMF_GLUTAMATE_RECEPTOR_ACTIVITY
REACTOME_INTERLEUKIN_RECEPTO...	SET	24	-0.052208	-0.0018478	0.18065	0.61371	REACTOME_INTERLEUKIN_RECEPTOR_SHC_SIGNALING
REACTOME_CYTOCHROME_C_MEDIAT...	SET	12	-0.067276	-0.0016842	0.2324	0.61389	REACTOME_CYTOCHROME_C_MEDIATED_APOPTOTIC_RESPONSE
GOBP_MESENCHYMAL_CELL_PROLIF...2	SET	6	-0.10525	-0.0018635	0.36259	0.6142	GOBP_MESENCHYMAL_CELL_PROLIFERATION_INVOLVED_IN_LUNG_DEVELOPMENT
GOBP_REGULATION_OF_ANTIGEN_P...1	SET	19	-0.057392	-0.0018076	0.19756	0.61428	GOBP_REGULATION_OF_ANTIGEN_PROCESSING_AND_PRESENTATION
GOBP_MAINTENANCE_OF_LENS_TRA...	SET	7	-0.10462	-0.0020006	0.35957	0.61445	GOBP_MAINTENANCE_OF_LENS_TRANSPARENCY
CROSBY_E2F4_TARGETS	SET	6	-0.093132	-0.0016489	0.31982	0.61455	CROSBY_E2F4_TARGETS
NUYTTEN_EZH2_TARGETS_UP	SET	986	-0.0078449	-0.0017343	0.026916	0.61465	NUYTTEN_EZH2_TARGETS_UP
GOMF_OLIGOSACCHARYL_TRANSFER...	SET	6	-0.081293	-0.0014393	0.27835	0.61488	GOMF_OLIGOSACCHARYL_TRANSFERASE_ACTIVITY
GOBP_PRESYNAPTIC_ENDOCYTOSIS	SET	67	-0.028434	-0.0016796	0.097309	0.61493	GOBP_PRESYNAPTIC_ENDOCYTOSIS
GOCC_CCR4_NOT_COMPLEX	SET	14	-0.056759	-0.0015347	0.194	0.61507	GOCC_CCR4_NOT_COMPLEX
GOBP_NEUROTRANSMITTER_RECEPT...1	SET	29	-0.043402	-0.0016884	0.14833	0.61509	GOBP_NEUROTRANSMITTER_RECEPTOR_INTERNALIZATION
GOBP_FC_RECEPTOR_MEDIATED_IN...	SET	5	-0.11552	-0.0018671	0.39456	0.61515	GOBP_FC_RECEPTOR_MEDIATED_INHIBITORY_SIGNALING_PATHWAY
GOCC_CHROMOSOME_CENTROMERIC_...2	SET	226	-0.014939	-0.0016139	0.051024	0.61515	GOCC_CHROMOSOME_CENTROMERIC_REGION
GOCC_CCR4_NOT_CORE_COMPLEX	SET	6	-0.086716	-0.0015353	0.29607	0.6152	GOCC_CCR4_NOT_CORE_COMPLEX
BANDRES_RESPONSE_TO_CARMUSTI...5	SET	9	-0.077463	-0.0016796	0.26439	0.61523	BANDRES_RESPONSE_TO_CARMUSTIN_WITHOUT_MGMT_24HR_DN
GOBP_METANEPHRIC_NEPHRON_DEV...	SET	39	-0.042367	-0.0019107	0.14442	0.61537	GOBP_METANEPHRIC_NEPHRON_DEVELOPMENT
ZHANG_RESPONSE_TO_IKK_INHIBI...2	SET	217	-0.017619	-0.0018656	0.060041	0.61541	ZHANG_RESPONSE_TO_IKK_INHIBITOR_AND_TNF_UP
GOBP_RESPONSE_TO_HEPARIN	SET	6	-0.11501	-0.0020363	0.39153	0.61552	GOBP_RESPONSE_TO_HEPARIN
REACTOME_MITOCHONDRIAL_UNCOU...	SET	5	-0.092005	-0.0014871	0.31316	0.61554	REACTOME_MITOCHONDRIAL_UNCOUPLING
REACTOME_RNA_POLYMERASE_III_...4	SET	28	-0.04303	-0.0016448	0.14632	0.61565	REACTOME_RNA_POLYMERASE_III_TRANSCRIPTION_INITIATION_FROM_TYPE_3_PROMOTER
GOCC_TRANS_GOLGI_NETWORK	SET	243	-0.01429	-0.0016001	0.048575	0.61569	GOCC_TRANS_GOLGI_NETWORK
PID_ILK_PATHWAY	SET	44	-0.035988	-0.0017237	0.12217	0.61584	PID_ILK_PATHWAY
LIN_MELANOMA_COPY_NUMBER_DN	SET	41	-0.040494	-0.0018724	0.13741	0.61589	LIN_MELANOMA_COPY_NUMBER_DN
GOBP_RECEPTOR_CATABOLIC_PROC...	SET	25	-0.049281	-0.0017801	0.16694	0.61608	GOBP_RECEPTOR_CATABOLIC_PROCESS
GOBP_SUCCINATE_TRANSMEMBRANE...	SET	6	-0.11107	-0.0019666	0.37608	0.61613	GOBP_SUCCINATE_TRANSMEMBRANE_TRANSPORT
GOMF_SUCCINATE_TRANSMEMBRANE...	SET	6	-0.11107	-0.0019666	0.37608	0.61613	GOMF_SUCCINATE_TRANSMEMBRANE_TRANSPORTER_ACTIVITY
GOMF_MOLECULAR_FUNCTION_ACTI...	SET	1214	-0.0071631	-0.0017461	0.024243	0.61618	GOMF_MOLECULAR_FUNCTION_ACTIVATOR_ACTIVITY
GOMF_OXIDOREDUCTASE_ACTIVITY...28	SET	24	-0.052718	-0.0018659	0.17809	0.61639	GOMF_OXIDOREDUCTASE_ACTIVITY_ACTING_ON_SINGLE_DONORS_WITH_INCORPORATION_OF_MOLECULAR_OXYGEN
MEBARKI_HCC_PROGENITOR_WNT_D...2	SET	26	-0.052592	-0.0019373	0.17761	0.61642	MEBARKI_HCC_PROGENITOR_WNT_DN_CTNNB1_DEPENDENT
WP_APOPTOSIS_MODULATION_BY_H...	SET	18	-0.062453	-0.0019146	0.21075	0.61651	WP_APOPTOSIS_MODULATION_BY_HSP70
HALMOS_CEBPA_TARGETS_DN	SET	43	-0.039985	-0.0018934	0.13488	0.61655	HALMOS_CEBPA_TARGETS_DN
GOMF_PROTEIN_CYSTEINE_S_STEA...	SET	6	-0.093814	-0.001661	0.31646	0.61656	GOMF_PROTEIN_CYSTEINE_S_STEAROYLTRANSFERASE_ACTIVITY
REACTOME_TRAFFICKING_OF_AMPA...	SET	28	-0.046584	-0.0017807	0.15713	0.61656	REACTOME_TRAFFICKING_OF_AMPA_RECEPTORS
GOMF_PROTEIN_DISULFIDE_ISOME...	SET	20	-0.047641	-0.0015394	0.16068	0.61657	GOMF_PROTEIN_DISULFIDE_ISOMERASE_ACTIVITY
GOBP_HISTONE_H3_K9_METHYLATI...	SET	20	-0.056559	-0.0018276	0.19071	0.6166	GOBP_HISTONE_H3_K9_METHYLATION
GOBP_NEGATIVE_REGULATION_OF_...294	SET	64	-0.03143	-0.0018147	0.10588	0.61671	GOBP_NEGATIVE_REGULATION_OF_HORMONE_SECRETION
HAHTOLA_MYCOSIS_FUNGOIDES_CD...1	SET	109	-0.023302	-0.0017537	0.078486	0.61672	HAHTOLA_MYCOSIS_FUNGOIDES_CD4_DN
GOBP_STEM_CELL_DEVELOPMENT	SET	87	-0.027947	-0.0018802	0.094103	0.61676	GOBP_STEM_CELL_DEVELOPMENT
GOBP_TELOMERE_ORGANIZATION	SET	164	-0.017047	-0.0015714	0.057398	0.61676	GOBP_TELOMERE_ORGANIZATION
GOBP_TRNA_PROCESSING	SET	130	-0.01933	-0.0015879	0.065073	0.61678	GOBP_TRNA_PROCESSING
GOBP_FOREBRAIN_RADIAL_GLIAL_...	SET	7	-0.097278	-0.0018602	0.32671	0.61705	GOBP_FOREBRAIN_RADIAL_GLIAL_CELL_DIFFERENTIATION
GOBP_GROWTH_PLATE_CARTILAGE_...1	SET	5	-0.12804	-0.0020694	0.43	0.61705	GOBP_GROWTH_PLATE_CARTILAGE_CHONDROCYTE_DEVELOPMENT
BIOCARTA_HES_PATHWAY	SET	12	-0.069553	-0.0017412	0.23343	0.61713	BIOCARTA_HES_PATHWAY
HOELZEL_NF1_TARGETS_DN	SET	106	-0.025852	-0.0019188	0.086689	0.61723	HOELZEL_NF1_TARGETS_DN
GOBP_HISTONE_H4_K20_TRIMETHY...	SET	5	-0.15018	-0.0024274	0.5031	0.61734	GOBP_HISTONE_H4_K20_TRIMETHYLATION
GOBP_EMBRYONIC_SKELETAL_JOIN...2	SET	11	-0.073205	-0.0017547	0.24522	0.61735	GOBP_EMBRYONIC_SKELETAL_JOINT_MORPHOGENESIS
WIERENGA_STAT5A_TARGETS_GROU...2	SET	51	-0.037044	-0.0019099	0.12403	0.6174	WIERENGA_STAT5A_TARGETS_GROUP2
GOBP_NEGATIVE_REGULATION_OF_...478	SET	5	-0.084419	-0.0013644	0.28242	0.61749	GOBP_NEGATIVE_REGULATION_OF_NUCLEOTIDE_BIOSYNTHETIC_PROCESS
GOBP_REGULATION_OF_CELL_GROW...1	SET	392	-0.012425	-0.0017601	0.041542	0.61756	GOBP_REGULATION_OF_CELL_GROWTH
DING_LUNG_CANCER_EXPRESSION_...	SET	100	-0.024176	-0.0017431	0.080783	0.61763	DING_LUNG_CANCER_EXPRESSION_BY_COPY_NUMBER
GOMF_MAP_KINASE_KINASE_KINAS...1	SET	21	-0.054344	-0.0017993	0.18154	0.61766	GOMF_MAP_KINASE_KINASE_KINASE_ACTIVITY
REACTOME_SIGNALING_BY_ALK_IN...	SET	53	-0.032538	-0.00171	0.10869	0.61767	REACTOME_SIGNALING_BY_ALK_IN_CANCER
INGA_TP53_TARGETS	SET	16	-0.06469	-0.0018698	0.21588	0.61778	INGA_TP53_TARGETS
GOCC_RIPOPTOSOME	SET	6	-0.12538	-0.0022198	0.41831	0.6178	GOCC_RIPOPTOSOME
MEISSNER_ES_ICP_WITH_H3K4ME3	SET	28	-0.043318	-0.0016558	0.14444	0.61787	MEISSNER_ES_ICP_WITH_H3K4ME3
GOMF_MALATE_DEHYDROGENASE_AC...	SET	8	-0.097372	-0.0019906	0.32449	0.61794	GOMF_MALATE_DEHYDROGENASE_ACTIVITY
KYNG_DNA_DAMAGE_BY_GAMMA_AND...	SET	76	-0.02648	-0.0016655	0.088203	0.61799	KYNG_DNA_DAMAGE_BY_GAMMA_AND_UV_RADIATION
ROETH_TERT_TARGETS_UP	SET	14	-0.071766	-0.0019405	0.23895	0.61804	ROETH_TERT_TARGETS_UP
GOBP_NEGATIVE_REGULATION_OF_...503	SET	17	-0.061681	-0.0018377	0.20524	0.61811	GOBP_NEGATIVE_REGULATION_OF_PEPTIDYL_THREONINE_PHOSPHORYLATION
GOBP_NEGATIVE_REGULATION_OF_...96	SET	9	-0.078945	-0.0017117	0.26264	0.61813	GOBP_NEGATIVE_REGULATION_OF_CELLULAR_RESPONSE_TO_HYPOXIA
GOBP_LIPID_EXPORT_FROM_CELL	SET	47	-0.037697	-0.001866	0.12535	0.61819	GOBP_LIPID_EXPORT_FROM_CELL
GOCC_CYCLIN_DEPENDENT_PROTEI...	SET	47	-0.036239	-0.0017938	0.12047	0.61822	GOCC_CYCLIN_DEPENDENT_PROTEIN_KINASE_HOLOENZYME_COMPLEX
VERHAAK_GLIOBLASTOMA_NEURAL	SET	120	-0.022493	-0.0017756	0.074727	0.61829	VERHAAK_GLIOBLASTOMA_NEURAL
GOBP_POSITIVE_REGULATION_OF_...611	SET	7	-0.10164	-0.0019436	0.33763	0.61831	GOBP_POSITIVE_REGULATION_OF_OXIDATIVE_STRESS_INDUCED_NEURON_DEATH
REACTOME_MUCOPOLYSACCHARIDOS...	SET	10	-0.070969	-0.001622	0.23559	0.61838	REACTOME_MUCOPOLYSACCHARIDOSES
GOMF_CLATHRIN_BINDING	SET	68	-0.02916	-0.0017352	0.096739	0.61846	GOMF_CLATHRIN_BINDING
NOUSHMEHR_GBM_SOMATIC_MUTATED	SET	9	-0.091232	-0.0019781	0.30243	0.61854	NOUSHMEHR_GBM_SOMATIC_MUTATED
GOBP_COMMON_BILE_DUCT_DEVELO...	SET	5	-0.12003	-0.00194	0.39775	0.61858	GOBP_COMMON_BILE_DUCT_DEVELOPMENT
GOBP_HISTONE_H3_ACETYLATION	SET	66	-0.026528	-0.0015553	0.087895	0.6186	GOBP_HISTONE_H3_ACETYLATION
GENTILE_UV_RESPONSE_CLUSTER_...6	SET	35	-0.042231	-0.0018045	0.13981	0.61869	GENTILE_UV_RESPONSE_CLUSTER_D7
GOMF_TBP_CLASS_PROTEIN_BINDI...	SET	24	-0.046119	-0.0016323	0.15264	0.61873	GOMF_TBP_CLASS_PROTEIN_BINDING
GOBP_REGULATION_OF_CELLULAR_...8	SET	121	-0.021719	-0.0017217	0.07185	0.61878	GOBP_REGULATION_OF_CELLULAR_KETONE_METABOLIC_PROCESS
GOBP_POSITIVE_REGULATION_OF_...552	SET	7	-0.084167	-0.0016095	0.2782	0.61888	GOBP_POSITIVE_REGULATION_OF_NATURAL_KILLER_CELL_MEDIATED_IMMUNE_RESPONSE_TO_TUMOR_CELL
GOBP_NEGATIVE_REGULATION_OF_...517	SET	8	-0.083542	-0.0017078	0.276	0.61893	GOBP_NEGATIVE_REGULATION_OF_PLASMINOGEN_ACTIVATION
GOBP_ACTION_POTENTIAL	SET	131	-0.023445	-0.0019332	0.077398	0.61902	GOBP_ACTION_POTENTIAL
REACTOME_REGULATION_OF_IFNA_...	SET	26	-0.051091	-0.001882	0.16865	0.61903	REACTOME_REGULATION_OF_IFNA_IFNB_SIGNALING
SHEPARD_BMYB_TARGETS	SET	73	-0.02888	-0.0017804	0.095267	0.61911	SHEPARD_BMYB_TARGETS
DACOSTA_ERCC3_ALLELE_XPCS_VS...1	SET	32	-0.047498	-0.0019408	0.15662	0.61916	DACOSTA_ERCC3_ALLELE_XPCS_VS_TTD_DN
PID_CD8_TCR_PATHWAY	SET	49	-0.032992	-0.0016674	0.10875	0.6192	PID_CD8_TCR_PATHWAY
GOBP_REGULATION_OF_PROTEIN_N...	SET	19	-0.048812	-0.0015374	0.16078	0.61928	GOBP_REGULATION_OF_PROTEIN_NEDDYLATION
GOBP_PHOSPHATIDIC_ACID_METAB...	SET	36	-0.045506	-0.0019719	0.14963	0.61948	GOBP_PHOSPHATIDIC_ACID_METABOLIC_PROCESS
WP_FAS_LIGAND_PATHWAY_AND_ST...	SET	42	-0.040406	-0.0018909	0.13279	0.61954	WP_FAS_LIGAND_PATHWAY_AND_STRESS_INDUCTION_OF_HEAT_SHOCK_PROTEINS
FREDERICK_PRKCI_TARGETS	SET	10	-0.081301	-0.0018581	0.26708	0.61959	FREDERICK_PRKCI_TARGETS
GOBP_MEIOSIS_I_CELL_CYCLE_PR...	SET	129	-0.021071	-0.0017243	0.06918	0.61966	GOBP_MEIOSIS_I_CELL_CYCLE_PROCESS
GOBP_TRANSFORMING_GROWTH_FAC...1	SET	13	-0.070103	-0.0018266	0.23014	0.61967	GOBP_TRANSFORMING_GROWTH_FACTOR_BETA1_PRODUCTION
CHIN_BREAST_CANCER_COPY_NUMB...1	SET	13	-0.066429	-0.0017309	0.2179	0.61976	CHIN_BREAST_CANCER_COPY_NUMBER_DN
GOBP_HEMOGLOBIN_BIOSYNTHETIC...	SET	13	-0.06257	-0.0016303	0.2049	0.61995	GOBP_HEMOGLOBIN_BIOSYNTHETIC_PROCESS
SHIPP_DLBCL_VS_FOLLICULAR_LY...2	SET	44	-0.033761	-0.0016171	0.11054	0.61997	SHIPP_DLBCL_VS_FOLLICULAR_LYMPHOMA_UP
GOBP_REGULATION_OF_HEART_RAT...1	SET	40	-0.044918	-0.0020516	0.14705	0.61999	GOBP_REGULATION_OF_HEART_RATE_BY_CARDIAC_CONDUCTION
GOBP_POSITIVE_REGULATION_OF_...190	SET	133	-0.022661	-0.0018827	0.074174	0.62001	GOBP_POSITIVE_REGULATION_OF_CYSTEINE_TYPE_ENDOPEPTIDASE_ACTIVITY
ZHOU_PANCREATIC_BETA_CELL	SET	11	-0.083904	-0.0020111	0.27457	0.62004	ZHOU_PANCREATIC_BETA_CELL
GOBP_COBALAMIN_TRANSPORT	SET	9	-0.093008	-0.0020166	0.30431	0.62006	GOBP_COBALAMIN_TRANSPORT
GOBP_ENDOCRINE_PROCESS	SET	87	-0.027334	-0.0018389	0.089358	0.62015	GOBP_ENDOCRINE_PROCESS
GOBP_RIBONUCLEOSIDE_DIPHOSPH...3	SET	107	-0.023017	-0.0017164	0.075176	0.62026	GOBP_RIBONUCLEOSIDE_DIPHOSPHATE_METABOLIC_PROCESS
BONCI_TARGETS_OF_MIR15A_AND_...	SET	91	-0.025708	-0.0017686	0.083913	0.62033	BONCI_TARGETS_OF_MIR15A_AND_MIR16_1
GOCC_CELL_PROJECTION_MEMBRANE	SET	334	-0.013458	-0.0017625	0.043929	0.62033	GOCC_CELL_PROJECTION_MEMBRANE
BIOCARTA_IL10_PATHWAY	SET	13	-0.064979	-0.0016931	0.21204	0.62036	BIOCARTA_IL10_PATHWAY
GRADE_COLON_VS_RECTAL_CANCER...2	SET	35	-0.042815	-0.0018294	0.13968	0.62039	GRADE_COLON_VS_RECTAL_CANCER_UP
WU_HBX_TARGETS_3_UP	SET	18	-0.060159	-0.0018443	0.19626	0.6204	WU_HBX_TARGETS_3_UP
MUELLER_COMMON_TARGETS_OF_AM...1	SET	29	-0.046452	-0.001807	0.15153	0.62041	MUELLER_COMMON_TARGETS_OF_AML_FUSIONS_DN
GOBP_NEGATIVE_REGULATION_OF_...134	SET	7	-0.078179	-0.001495	0.25479	0.62051	GOBP_NEGATIVE_REGULATION_OF_CENTRIOLE_REPLICATION
GENTILE_UV_RESPONSE_CLUSTER_...8	SET	26	-0.052836	-0.0019463	0.17201	0.62064	GENTILE_UV_RESPONSE_CLUSTER_D9
FISCHER_G1_S_CELL_CYCLE	SET	184	-0.018113	-0.0017677	0.05886	0.62086	FISCHER_G1_S_CELL_CYCLE
GOBP_REGULATION_OF_NEUROTRAN...6	SET	18	-0.052183	-0.0015997	0.16952	0.6209	GOBP_REGULATION_OF_NEUROTRANSMITTER_UPTAKE
GOBP_NADH_METABOLIC_PROCESS	SET	13	-0.067642	-0.0017625	0.21959	0.62097	GOBP_NADH_METABOLIC_PROCESS
GOMF_INTRACELLULAR_CYCLIC_NU...	SET	10	-0.082888	-0.0018944	0.26903	0.62099	GOMF_INTRACELLULAR_CYCLIC_NUCLEOTIDE_ACTIVATED_MONOATOMIC_CATION_CHANNEL_ACTIVITY
GOBP_WOUND_HEALING	SET	413	-0.012688	-0.0018439	0.04116	0.62106	GOBP_WOUND_HEALING
GOBP_NEGATIVE_REGULATION_OF_...213	SET	13	-0.078735	-0.0020515	0.25537	0.62108	GOBP_NEGATIVE_REGULATION_OF_EPIDERMIS_DEVELOPMENT
GOBP_REGULATION_OF_SYNAPTIC_...8	SET	12	-0.073075	-0.0018294	0.23697	0.6211	GOBP_REGULATION_OF_SYNAPTIC_VESICLE_CYCLE
MUNSHI_MULTIPLE_MYELOMA_UP	SET	72	-0.028925	-0.001771	0.093796	0.6211	MUNSHI_MULTIPLE_MYELOMA_UP
GOBP_CENTRAL_NERVOUS_SYSTEM_...3	SET	6	-0.10927	-0.0019346	0.35427	0.62112	GOBP_CENTRAL_NERVOUS_SYSTEM_MYELIN_FORMATION
REACTOME_LIPID_PARTICLE_ORGA...	SET	6	-0.10551	-0.0018681	0.34206	0.62114	REACTOME_LIPID_PARTICLE_ORGANIZATION
WP_TCA_CYCLE_AND_DEFICIENCY_...	SET	15	-0.063917	-0.0017889	0.20715	0.62117	WP_TCA_CYCLE_AND_DEFICIENCY_OF_PYRUVATE_DEHYDROGENASE_COMPLEX_PDHC
PID_CD8_TCR_DOWNSTREAM_PATHW...	SET	63	-0.035094	-0.0020103	0.11357	0.62134	PID_CD8_TCR_DOWNSTREAM_PATHWAY
GOCC_MEMBRANE_COAT	SET	90	-0.024874	-0.0017018	0.080339	0.62157	GOCC_MEMBRANE_COAT
PID_NFAT_3PATHWAY	SET	53	-0.038035	-0.001999	0.12285	0.62157	PID_NFAT_3PATHWAY
REACTOME_NR1H2_NR1H3_REGULAT...2	SET	9	-0.072475	-0.0015714	0.23378	0.62172	REACTOME_NR1H2_NR1H3_REGULATE_GENE_EXPRESSION_LINKED_TO_LIPOGENESIS
GOBP_POSITIVE_REGULATION_OF_...33	SET	7	-0.092899	-0.0017765	0.29917	0.62191	GOBP_POSITIVE_REGULATION_OF_ANOIKIS
GOBP_REGULATION_OF_POSTSYNAP...5	SET	80	-0.027364	-0.0017656	0.088056	0.622	GOBP_REGULATION_OF_POSTSYNAPTIC_MEMBRANE_NEUROTRANSMITTER_RECEPTOR_LEVELS
GOBP_ENTRY_INTO_HOST	SET	158	-0.020439	-0.0018496	0.065728	0.62209	GOBP_ENTRY_INTO_HOST
GOBP_RESPONSE_TO_X_RAY	SET	31	-0.04235	-0.0017032	0.13615	0.62212	GOBP_RESPONSE_TO_X_RAY
GOBP_RHO_PROTEIN_SIGNAL_TRAN...	SET	120	-0.023729	-0.0018732	0.07623	0.6222	GOBP_RHO_PROTEIN_SIGNAL_TRANSDUCTION
NEWMAN_ERCC6_TARGETS_DN	SET	36	-0.044835	-0.0019429	0.14402	0.62221	NEWMAN_ERCC6_TARGETS_DN
GOBP_ENTRY_OF_BACTERIUM_INTO...	SET	9	-0.081194	-0.0017605	0.26079	0.62222	GOBP_ENTRY_OF_BACTERIUM_INTO_HOST_CELL
GOBP_OTIC_VESICLE_MORPHOGENE...	SET	10	-0.076996	-0.0017597	0.24721	0.62227	GOBP_OTIC_VESICLE_MORPHOGENESIS
REACTOME_INTERACTIONS_OF_VPR...	SET	34	-0.043866	-0.0018474	0.14082	0.62229	REACTOME_INTERACTIONS_OF_VPR_WITH_HOST_CELLULAR_PROTEINS
GAUSSMANN_MLL_AF4_FUSION_TAR...13	SET	29	-0.04659	-0.0018124	0.14945	0.62238	GAUSSMANN_MLL_AF4_FUSION_TARGETS_G_DN
GOBP_PEROXISOME_FISSION	SET	9	-0.073356	-0.0015905	0.23498	0.62255	GOBP_PEROXISOME_FISSION
GOMF_PROTEIN_PHOSPHATASE_2A_...	SET	27	-0.046486	-0.0017449	0.14886	0.62258	GOMF_PROTEIN_PHOSPHATASE_2A_BINDING
COLINA_TARGETS_OF_4EBP1_AND_...	SET	337	-0.013708	-0.0018031	0.043879	0.62263	COLINA_TARGETS_OF_4EBP1_AND_4EBP2
LANDIS_ERBB2_BREAST_TUMORS_6...2	SET	22	-0.051496	-0.0017451	0.16474	0.6227	LANDIS_ERBB2_BREAST_TUMORS_65_UP
GOBP_COMMA_SHAPED_BODY_MORPH...	SET	5	-0.1363	-0.002203	0.43574	0.62278	GOBP_COMMA_SHAPED_BODY_MORPHOGENESIS
GOMF_NUCLEAR_RECEPTOR_BINDING	SET	131	-0.02157	-0.0017786	0.068901	0.62288	GOMF_NUCLEAR_RECEPTOR_BINDING
GOCC_CENTROSOME	SET	598	-0.0099799	-0.0017365	0.031869	0.62292	GOCC_CENTROSOME
GOBP_RNA_GUANINE_N7_METHYLAT...	SET	6	-0.1038	-0.0018378	0.33123	0.623	GOBP_RNA_GUANINE_N7_METHYLATION
GOBP_NADP_METABOLIC_PROCESS	SET	40	-0.039939	-0.0018242	0.12733	0.62312	GOBP_NADP_METABOLIC_PROCESS
GOBP_REGULATION_OF_LIPID_TRA...1	SET	133	-0.022658	-0.0018824	0.072201	0.62317	GOBP_REGULATION_OF_LIPID_TRANSPORT
KEGG_PROGESTERONE_MEDIATED_O...	SET	80	-0.028094	-0.0018127	0.089498	0.6232	KEGG_PROGESTERONE_MEDIATED_OOCYTE_MATURATION
GOBP_PURINE_NUCLEOBASE_TRANS...	SET	5	-0.10734	-0.0017348	0.34188	0.62322	GOBP_PURINE_NUCLEOBASE_TRANSMEMBRANE_TRANSPORT
GOBP_PRENYLATION	SET	11	-0.077836	-0.0018657	0.24786	0.62325	GOBP_PRENYLATION
GOBP_GAMMA_AMINOBUTYRIC_ACID...3	SET	8	-0.10072	-0.0020589	0.32062	0.62329	GOBP_GAMMA_AMINOBUTYRIC_ACID_METABOLIC_PROCESS
GOBP_POSITIVE_REGULATION_OF_...828	SET	6	-0.11123	-0.0019693	0.35404	0.6233	GOBP_POSITIVE_REGULATION_OF_TRANSLATION_IN_RESPONSE_TO_STRESS
GOCC_CORE_MEDIATOR_COMPLEX	SET	25	-0.046879	-0.0016934	0.14913	0.62337	GOCC_CORE_MEDIATOR_COMPLEX
GOMF_PROTEIN_KINASE_C_ACTIVI...	SET	16	-0.067307	-0.0019455	0.21407	0.6234	GOMF_PROTEIN_KINASE_C_ACTIVITY
GOCC_PROTEIN_LIPID_COMPLEX	SET	38	-0.043318	-0.0019285	0.13775	0.62341	GOCC_PROTEIN_LIPID_COMPLEX
WP_NANOPARTICLEMEDIATED_ACTI...	SET	28	-0.049206	-0.0018809	0.15642	0.62346	WP_NANOPARTICLEMEDIATED_ACTIVATION_OF_RECEPTOR_SIGNALING
DARWICHE_SQUAMOUS_CELL_CARCI...2	SET	145	-0.021289	-0.0018462	0.06766	0.62348	DARWICHE_SQUAMOUS_CELL_CARCINOMA_UP
GOBP_HEPARAN_SULFATE_PROTEOG...2	SET	11	-0.090876	-0.0021782	0.28877	0.6235	GOBP_HEPARAN_SULFATE_PROTEOGLYCAN_BIOSYNTHETIC_PROCESS_ENZYMATIC_MODIFICATION
PALOMERO_GSI_SENSITIVITY_DN	SET	4	-0.14486	-0.0020941	0.4597	0.62366	PALOMERO_GSI_SENSITIVITY_DN
GOMF_REGULATORY_RNA_BINDING	SET	42	-0.037678	-0.0017633	0.11955	0.62368	GOMF_REGULATORY_RNA_BINDING
GOBP_RESPONSE_TO_OLEIC_ACID	SET	5	-0.1397	-0.0022579	0.4432	0.62369	GOBP_RESPONSE_TO_OLEIC_ACID
GOBP_REGULATION_OF_CHOLESTER...1	SET	18	-0.057416	-0.0017602	0.18215	0.6237	GOBP_REGULATION_OF_CHOLESTEROL_BIOSYNTHETIC_PROCESS
GOBP_REGULATION_OF_ANIMAL_OR...1	SET	28	-0.053815	-0.0020571	0.17068	0.62373	GOBP_REGULATION_OF_ANIMAL_ORGAN_FORMATION
GOBP_NEGATIVE_REGULATION_OF_...673	SET	6	-0.11984	-0.0021218	0.37967	0.62386	GOBP_NEGATIVE_REGULATION_OF_TRANSMISSION_OF_NERVE_IMPULSE
GOBP_REGULATION_OF_SPONTANEO...	SET	6	-0.095291	-0.0016871	0.30188	0.62387	GOBP_REGULATION_OF_SPONTANEOUS_SYNAPTIC_TRANSMISSION
GOMF_METALLOEXOPEPTIDASE_ACT...	SET	63	-0.031865	-0.0018254	0.10089	0.62394	GOMF_METALLOEXOPEPTIDASE_ACTIVITY
KAYO_CALORIE_RESTRICTION_MUS...1	SET	79	-0.026611	-0.0017063	0.084228	0.62397	KAYO_CALORIE_RESTRICTION_MUSCLE_DN
GOCC_SEPTIN_CYTOSKELETON	SET	15	-0.062916	-0.0017608	0.19902	0.62404	GOCC_SEPTIN_CYTOSKELETON
REACTOME_RESPONSE_TO_ELEVATE...	SET	121	-0.023099	-0.001831	0.073004	0.62415	REACTOME_RESPONSE_TO_ELEVATED_PLATELET_CYTOSOLIC_CA2
REACTOME_SLBP_DEPENDENT_PROC...	SET	11	-0.059466	-0.0014254	0.18794	0.62415	REACTOME_SLBP_DEPENDENT_PROCESSING_OF_REPLICATION_DEPENDENT_HISTONE_PRE_MRNAS
GOBP_HINDBRAIN_MATURATION	SET	5	-0.11166	-0.0018047	0.3528	0.62418	GOBP_HINDBRAIN_MATURATION
GOBP_REGULATION_OF_NECROTIC_...	SET	39	-0.040213	-0.0018136	0.12706	0.62418	GOBP_REGULATION_OF_NECROTIC_CELL_DEATH
GOBP_ERBB4_ERBB4_SIGNALING_P...	SET	6	-0.12359	-0.0021882	0.39035	0.62423	GOBP_ERBB4_ERBB4_SIGNALING_PATHWAY
GOMF_CHOLESTEROL_BINDING	SET	49	-0.038432	-0.0019423	0.12138	0.62424	GOMF_CHOLESTEROL_BINDING
GOBP_CITRATE_METABOLIC_PROCE...	SET	5	-0.11332	-0.0018316	0.35758	0.62435	GOBP_CITRATE_METABOLIC_PROCESS
GOBP_NEGATIVE_REGULATION_OF_...30	SET	214	-0.017305	-0.0018198	0.054547	0.62447	GOBP_NEGATIVE_REGULATION_OF_APOPTOTIC_SIGNALING_PATHWAY
GOBP_MONOCYTE_AGGREGATION	SET	5	-0.13329	-0.0021543	0.41993	0.62453	GOBP_MONOCYTE_AGGREGATION
GOBP_PROTEIN_NEDDYLATION	SET	28	-0.041628	-0.0015912	0.13112	0.62456	GOBP_PROTEIN_NEDDYLATION
GOCC_TRANSCRIPTION_FACTOR_TF...5	SET	16	-0.052417	-0.0015151	0.16491	0.6247	GOCC_TRANSCRIPTION_FACTOR_TFTC_COMPLEX
GOBP_NEGATIVE_REGULATION_OF_...150	SET	90	-0.026266	-0.0017971	0.082629	0.62471	GOBP_NEGATIVE_REGULATION_OF_CHROMOSOME_ORGANIZATION
GOBP_MEIOTIC_CELL_CYCLE_PROC...2	SET	6	-0.11731	-0.002077	0.36856	0.62487	GOBP_MEIOTIC_CELL_CYCLE_PROCESS_INVOLVED_IN_OOCYTE_MATURATION
GOBP_REGULATION_OF_CELL_ADHE...1	SET	749	-0.0098682	-0.0019138	0.031003	0.62487	GOBP_REGULATION_OF_CELL_ADHESION
REACTOME_RETROGRADE_TRANSPOR...	SET	47	-0.032604	-0.0016139	0.10243	0.62487	REACTOME_RETROGRADE_TRANSPORT_AT_THE_TRANS_GOLGI_NETWORK
BOYAULT_LIVER_CANCER_SUBCLAS...4	SET	39	-0.042176	-0.0019021	0.13249	0.62489	BOYAULT_LIVER_CANCER_SUBCLASS_G12_UP
GOBP_ASTROCYTE_CELL_MIGRATION	SET	8	-0.079774	-0.0016308	0.25042	0.62497	GOBP_ASTROCYTE_CELL_MIGRATION
GOBP_FATTY_ACID_OMEGA_OXIDAT...	SET	5	-0.12848	-0.0020766	0.40304	0.62505	GOBP_FATTY_ACID_OMEGA_OXIDATION
GOBP_RESPONSE_TO_FLUID_SHEAR...	SET	32	-0.051521	-0.0021052	0.16161	0.62506	GOBP_RESPONSE_TO_FLUID_SHEAR_STRESS
GRAESSMANN_APOPTOSIS_BY_DOXO...1	SET	1675	-0.0064909	-0.0018345	0.020361	0.62506	GRAESSMANN_APOPTOSIS_BY_DOXORUBICIN_DN
GRAESSMANN_RESPONSE_TO_MC_AN...4	SET	204	-0.018862	-0.0019372	0.059153	0.62509	GRAESSMANN_RESPONSE_TO_MC_AND_SERUM_DEPRIVATION_UP
SCHOEN_NFKB_SIGNALING	SET	34	-0.048678	-0.0020501	0.15259	0.62514	SCHOEN_NFKB_SIGNALING
GOCC_OLIGOSACCHARYLTRANSFERA...	SET	13	-0.063267	-0.0016485	0.19811	0.62527	GOCC_OLIGOSACCHARYLTRANSFERASE_COMPLEX
REACTOME_MISCELLANEOUS_SUBST...	SET	12	-0.082474	-0.0020647	0.25826	0.62527	REACTOME_MISCELLANEOUS_SUBSTRATES
REACTOME_POTASSIUM_CHANNELS	SET	102	-0.027832	-0.0020266	0.087117	0.62532	REACTOME_POTASSIUM_CHANNELS
GOBP_NEGATIVE_REGULATION_OF_...541	SET	40	-0.03874	-0.0017694	0.12124	0.62533	GOBP_NEGATIVE_REGULATION_OF_PROTEIN_KINASE_B_SIGNALING
GOMF_DNA_DAMAGE_SENSOR_ACTIV...	SET	20	-0.049185	-0.0015893	0.15389	0.62537	GOMF_DNA_DAMAGE_SENSOR_ACTIVITY
REACTOME_RESPIRATORY_ELECTRO...2	SET	110	-0.02326	-0.0017585	0.072714	0.62547	REACTOME_RESPIRATORY_ELECTRON_TRANSPORT_ATP_SYNTHESIS_BY_CHEMIOSMOTIC_COUPLING_AND_HEAT_PRODUCTION_BY_UNCOUPLING_PROTEINS
GOBP_NEGATIVE_REGULATION_OF_...674	SET	405	-0.013373	-0.0019248	0.041785	0.62553	GOBP_NEGATIVE_REGULATION_OF_TRANSPORT
GOBP_POSITIVE_REGULATION_OF_...624	SET	67	-0.03258	-0.0019245	0.10167	0.62568	GOBP_POSITIVE_REGULATION_OF_PHAGOCYTOSIS
GOBP_ESTABLISHMENT_OF_MITOTI...1	SET	5	-0.10771	-0.0017409	0.336	0.62573	GOBP_ESTABLISHMENT_OF_MITOTIC_SISTER_CHROMATID_COHESION
GOBP_EXTRACELLULAR_MATRIX_CE...	SET	4	-0.14814	-0.0021417	0.46204	0.62575	GOBP_EXTRACELLULAR_MATRIX_CELL_SIGNALING
GOBP_EPITHELIAL_CELL_MATURAT...	SET	23	-0.061914	-0.0021453	0.19307	0.62577	GOBP_EPITHELIAL_CELL_MATURATION
GOBP_REGULATION_OF_BRANCHING...5	SET	5	-0.12769	-0.0020639	0.39761	0.62595	GOBP_REGULATION_OF_BRANCHING_MORPHOGENESIS_OF_A_NERVE
GOBP_ATRIOVENTRICULAR_VALVE_...1	SET	27	-0.052996	-0.0019893	0.16484	0.62608	GOBP_ATRIOVENTRICULAR_VALVE_DEVELOPMENT
GOBP_DNA_PROTECTION	SET	6	-0.097771	-0.001731	0.30412	0.62608	GOBP_DNA_PROTECTION
GOBP_NEGATIVE_REGULATION_OF_...670	SET	18	-0.053825	-0.0016501	0.1674	0.62609	GOBP_NEGATIVE_REGULATION_OF_TRANSLATIONAL_INITIATION
GOMF_NADPH_BINDING	SET	14	-0.08063	-0.0021802	0.25079	0.62609	GOMF_NADPH_BINDING
GOBP_OVULATION	SET	21	-0.060705	-0.0020099	0.18874	0.62613	GOBP_OVULATION
HASLINGER_B_CLL_WITH_11Q23_D...	SET	21	-0.062388	-0.0020657	0.19393	0.62616	HASLINGER_B_CLL_WITH_11Q23_DELETION
GOBP_METAPHASE_PLATE_CONGRES...	SET	74	-0.027281	-0.0016932	0.084713	0.62629	GOBP_METAPHASE_PLATE_CONGRESSION
REACTOME_FCGAMMA_RECEPTOR_FC...	SET	83	-0.02963	-0.0019472	0.091948	0.62636	REACTOME_FCGAMMA_RECEPTOR_FCGR_DEPENDENT_PHAGOCYTOSIS
GOBP_NEUTROPHIL_MEDIATED_KIL...1	SET	6	-0.10215	-0.0018085	0.31686	0.62642	GOBP_NEUTROPHIL_MEDIATED_KILLING_OF_GRAM_NEGATIVE_BACTERIUM
GOCC_POSTSYNAPTIC_ENDOCYTIC_...	SET	5	-0.097362	-0.0015736	0.302	0.62642	GOCC_POSTSYNAPTIC_ENDOCYTIC_ZONE
BIOCARTA_NKT_PATHWAY	SET	22	-0.063016	-0.0021355	0.1954	0.62646	BIOCARTA_NKT_PATHWAY
GOBP_THYMIC_T_CELL_SELECTION	SET	22	-0.060583	-0.002053	0.18773	0.62654	GOBP_THYMIC_T_CELL_SELECTION
GOBP_TRYPTOPHAN_METABOLIC_PR...	SET	10	-0.094396	-0.0021574	0.29201	0.62675	GOBP_TRYPTOPHAN_METABOLIC_PROCESS
GOCC_INCLUSION_BODY	SET	72	-0.030442	-0.0018638	0.09406	0.6269	GOCC_INCLUSION_BODY
GOBP_NEGATIVE_REGULATION_OF_...320	SET	5	-0.13138	-0.0021234	0.40573	0.62695	GOBP_NEGATIVE_REGULATION_OF_INTERLEUKIN_1_MEDIATED_SIGNALING_PATHWAY
BIOCARTA_RANKL_PATHWAY	SET	14	-0.070277	-0.0019002	0.21699	0.62698	BIOCARTA_RANKL_PATHWAY
KAUFFMANN_MELANOMA_RELAPSE_DN	SET	6	-0.096411	-0.0017069	0.29741	0.62709	KAUFFMANN_MELANOMA_RELAPSE_DN
DAVICIONI_PAX_FOXO1_SIGNATUR...1	SET	19	-0.061429	-0.0019347	0.18939	0.62716	DAVICIONI_PAX_FOXO1_SIGNATURE_IN_ARMS_DN
GOBP_GOLGI_VESICLE_FUSION_TO...	SET	5	-0.12921	-0.0020884	0.3983	0.62718	GOBP_GOLGI_VESICLE_FUSION_TO_TARGET_MEMBRANE
BIOCARTA_SM_PATHWAY	SET	14	-0.060009	-0.0016226	0.18468	0.62739	BIOCARTA_SM_PATHWAY
BIOCARTA_CIRCADIAN_PATHWAY	SET	6	-0.10101	-0.0017884	0.31077	0.62742	BIOCARTA_CIRCADIAN_PATHWAY
GOBP_DOUBLE_STRAND_BREAK_REP...7	SET	8	-0.063788	-0.001304	0.19574	0.62774	GOBP_DOUBLE_STRAND_BREAK_REPAIR_VIA_SYNTHESIS_DEPENDENT_STRAND_ANNEALING
MARCHINI_TRABECTEDIN_RESISTA...1	SET	46	-0.038849	-0.0019025	0.11915	0.6278	MARCHINI_TRABECTEDIN_RESISTANCE_DN
GOBP_GERM_CELL_PROLIFERATION	SET	9	-0.082708	-0.0017933	0.25363	0.62782	GOBP_GERM_CELL_PROLIFERATION
GOBP_UBIQUITIN_RECYCLING	SET	13	-0.071002	-0.00185	0.21764	0.62787	GOBP_UBIQUITIN_RECYCLING
GOMF_LIPASE_ACTIVATOR_ACTIVI...	SET	20	-0.057779	-0.001867	0.17708	0.62789	GOMF_LIPASE_ACTIVATOR_ACTIVITY
GOBP_FATTY_ACID_BIOSYNTHETIC...	SET	144	-0.021711	-0.0018763	0.066411	0.62814	GOBP_FATTY_ACID_BIOSYNTHETIC_PROCESS
GOBP_PLASMA_MEMBRANE_RAFT_AS...	SET	6	-0.098078	-0.0017365	0.29986	0.6282	GOBP_PLASMA_MEMBRANE_RAFT_ASSEMBLY
CHOI_ATL_STAGE_PREDICTOR	SET	44	-0.040783	-0.0019534	0.12454	0.62834	CHOI_ATL_STAGE_PREDICTOR
GOBP_NEGATIVE_REGULATION_OF_...23	SET	5	-0.12601	-0.0020366	0.38454	0.62842	GOBP_NEGATIVE_REGULATION_OF_AMYLOID_PRECURSOR_PROTEIN_BIOSYNTHETIC_PROCESS
GOBP_REGULATION_OF_VERY_LOW_...2	SET	6	-0.13521	-0.0023939	0.41234	0.62851	GOBP_REGULATION_OF_VERY_LOW_DENSITY_LIPOPROTEIN_PARTICLE_REMODELING
GOBP_POSITIVE_REGULATION_OF_...531	SET	6	-0.12198	-0.0021597	0.37178	0.62858	GOBP_POSITIVE_REGULATION_OF_MUSCLE_ADAPTATION
KOINUMA_COLON_CANCER_MSI_UP	SET	16	-0.062335	-0.0018018	0.18988	0.62865	KOINUMA_COLON_CANCER_MSI_UP
GOMF_ALL_TRANS_RETINAL_BINDI...	SET	6	-0.12169	-0.0021546	0.37059	0.62868	GOMF_ALL_TRANS_RETINAL_BINDING
GOMF_C_X_C_CHEMOKINE_BINDING	SET	5	-0.14023	-0.0022664	0.42648	0.62885	GOMF_C_X_C_CHEMOKINE_BINDING
PID_TAP63_PATHWAY	SET	53	-0.036359	-0.0019109	0.11032	0.62914	PID_TAP63_PATHWAY
GOBP_REGULATION_OF_MITOTIC_C...4	SET	9	-0.076086	-0.0016497	0.23079	0.62917	GOBP_REGULATION_OF_MITOTIC_CENTROSOME_SEPARATION
GOBP_REGULATION_OF_EPINEPHRI...	SET	6	-0.12715	-0.0022512	0.38537	0.62928	GOBP_REGULATION_OF_EPINEPHRINE_SECRETION
GOMF_CDP_ALCOHOL_PHOSPHATIDY...	SET	8	-0.095434	-0.0019509	0.2892	0.6293	GOMF_CDP_ALCOHOL_PHOSPHATIDYLTRANSFERASE_ACTIVITY
GOMF_AMP_BINDING	SET	12	-0.074867	-0.0018743	0.2266	0.62945	GOMF_AMP_BINDING
GOCC_SPERM_PRINCIPAL_PIECE	SET	30	-0.053065	-0.0020995	0.16034	0.62966	GOCC_SPERM_PRINCIPAL_PIECE
GOBP_REGULATION_OF_INTERLEUK...2	SET	4	-0.14283	-0.0020648	0.43153	0.62967	GOBP_REGULATION_OF_INTERLEUKIN_6_MEDIATED_SIGNALING_PATHWAY
GOCC_EARLY_ENDOSOME_MEMBRANE	SET	174	-0.019843	-0.0018836	0.059946	0.62968	GOCC_EARLY_ENDOSOME_MEMBRANE
LOPEZ_MBD_TARGETS_IMPRINTED_...	SET	3	-0.22062	-0.0027622	0.66612	0.62975	LOPEZ_MBD_TARGETS_IMPRINTED_AND_X_LINKED
REACTOME_ACETYLCHOLINE_REGUL...	SET	9	-0.097091	-0.0021051	0.29301	0.62981	REACTOME_ACETYLCHOLINE_REGULATES_INSULIN_SECRETION
REACTOME_INTERLEUKIN_9_SIGNA...	SET	7	-0.12664	-0.0024217	0.38212	0.62983	REACTOME_INTERLEUKIN_9_SIGNALING
DEMAGALHAES_AGING_UP	SET	52	-0.038313	-0.0019946	0.1156	0.62984	DEMAGALHAES_AGING_UP
GOBP_GALACTOLIPID_METABOLIC_...	SET	7	-0.088344	-0.0016894	0.26655	0.62984	GOBP_GALACTOLIPID_METABOLIC_PROCESS
GOBP_NEGATIVE_REGULATION_OF_...383	SET	12	-0.080547	-0.0020165	0.24288	0.62991	GOBP_NEGATIVE_REGULATION_OF_MACROPHAGE_CYTOKINE_PRODUCTION
GOBP_NEGATIVE_REGULATION_OF_...103	SET	281	-0.016813	-0.0020225	0.050684	0.62995	GOBP_NEGATIVE_REGULATION_OF_CELL_ADHESION
GOBP_POSITIVE_REGULATION_OF_...365	SET	6	-0.12528	-0.0022181	0.37755	0.62999	GOBP_POSITIVE_REGULATION_OF_HISTONE_H4_ACETYLATION
GOMF_EXOGENOUS_PROTEIN_BINDI...	SET	78	-0.031057	-0.0019788	0.093566	0.63002	GOMF_EXOGENOUS_PROTEIN_BINDING
GOMF_INOSITOL_1_3_4_5_6_PENT...	SET	5	-0.09745	-0.001575	0.29351	0.63006	GOMF_INOSITOL_1_3_4_5_6_PENTAKISPHOSPHATE_KINASE_ACTIVITY
GOBP_CYTIDINE_METABOLIC_PROC...	SET	12	-0.097636	-0.0024443	0.29402	0.63008	GOBP_CYTIDINE_METABOLIC_PROCESS
GOMF_CYTIDINE_DEAMINASE_ACTI...	SET	12	-0.097636	-0.0024443	0.29402	0.63008	GOMF_CYTIDINE_DEAMINASE_ACTIVITY
GOBP_RESPIRATORY_CHAIN_COMPL...1	SET	10	-0.071436	-0.0016326	0.21507	0.63011	GOBP_RESPIRATORY_CHAIN_COMPLEX_III_ASSEMBLY
GOBP_POSITIVE_REGULATION_OF_...199	SET	13	-0.073665	-0.0019194	0.22156	0.63023	GOBP_POSITIVE_REGULATION_OF_CYTOPLASMIC_TRANSPORT
GOMF_HYALURONONGLUCOSAMINIDA...	SET	8	-0.094664	-0.0019352	0.28471	0.63024	GOMF_HYALURONONGLUCOSAMINIDASE_ACTIVITY
GOBP_POSITIVE_REGULATION_OF_...494	SET	7	-0.11468	-0.002193	0.34466	0.63033	GOBP_POSITIVE_REGULATION_OF_MICROGLIAL_CELL_ACTIVATION
GOMF_CYTOKINE_RECEPTOR_BINDI...	SET	249	-0.018185	-0.0020608	0.054653	0.63033	GOMF_CYTOKINE_RECEPTOR_BINDING
GOBP_POSITIVE_REGULATION_OF_...528	SET	5	-0.13548	-0.0021897	0.40709	0.63036	GOBP_POSITIVE_REGULATION_OF_MUCUS_SECRETION
GOMF_UBIQUITIN_CONJUGATING_E...	SET	31	-0.045143	-0.0018156	0.13554	0.63045	GOMF_UBIQUITIN_CONJUGATING_ENZYME_BINDING
GOBP_POSITIVE_REGULATION_OF_...315	SET	41	-0.044638	-0.002064	0.13397	0.6305	GOBP_POSITIVE_REGULATION_OF_GLIAL_CELL_DIFFERENTIATION
GOBP_MATURE_B_CELL_DIFFERENT...1	SET	35	-0.048784	-0.0020845	0.14634	0.63057	GOBP_MATURE_B_CELL_DIFFERENTIATION
GOCC_L_TYPE_VOLTAGE_GATED_CA...	SET	12	-0.090903	-0.0022757	0.27266	0.63058	GOCC_L_TYPE_VOLTAGE_GATED_CALCIUM_CHANNEL_COMPLEX
MCBRYAN_TERMINAL_END_BUD_DN	SET	6	-0.11989	-0.0021226	0.35959	0.63058	MCBRYAN_TERMINAL_END_BUD_DN
GOBP_INTRACELLULAR_STEROL_TR...	SET	32	-0.047872	-0.001956	0.14351	0.63065	GOBP_INTRACELLULAR_STEROL_TRANSPORT
PAL_PRMT5_TARGETS_DN	SET	29	-0.05332	-0.0020742	0.15984	0.63065	PAL_PRMT5_TARGETS_DN
GOBP_SEMAPHORIN_PLEXIN_SIGNA...2	SET	14	-0.071432	-0.0019315	0.21411	0.63067	GOBP_SEMAPHORIN_PLEXIN_SIGNALING_PATHWAY_INVOLVED_IN_NEURON_PROJECTION_GUIDANCE
GOBP_POSITIVE_REGULATION_OF_...453	SET	24	-0.063526	-0.0022484	0.19034	0.63071	GOBP_POSITIVE_REGULATION_OF_LONG_TERM_SYNAPTIC_POTENTIATION
GOBP_KERATAN_SULFATE_METABOL...	SET	18	-0.061374	-0.0018815	0.18389	0.63072	GOBP_KERATAN_SULFATE_METABOLIC_PROCESS
GOBP_NEGATIVE_REGULATION_OF_...696	SET	69	-0.034227	-0.0020516	0.10245	0.63084	GOBP_NEGATIVE_REGULATION_OF_T_CELL_PROLIFERATION
GOCC_PEPTIDASE_INHIBITOR_COM...	SET	11	-0.092768	-0.0022236	0.27768	0.63084	GOCC_PEPTIDASE_INHIBITOR_COMPLEX
GOBP_PROTEIN_LOCALIZATION_TO...14	SET	28	-0.047167	-0.001803	0.14109	0.63092	GOBP_PROTEIN_LOCALIZATION_TO_CHROMOSOME_TELOMERIC_REGION
VANOEVELEN_MYOGENESIS_SIN3A_...	SET	217	-0.017002	-0.0018003	0.050842	0.63097	VANOEVELEN_MYOGENESIS_SIN3A_TARGETS
GOBP_INTERLEUKIN_23_PRODUCTI...	SET	9	-0.10283	-0.0022296	0.3074	0.631	GOBP_INTERLEUKIN_23_PRODUCTION
GOBP_RESPONSE_TO_HEAT	SET	104	-0.025792	-0.0018963	0.077103	0.631	GOBP_RESPONSE_TO_HEAT
GOBP_NEGATIVE_REGULATION_OF_...285	SET	14	-0.070872	-0.0019163	0.21161	0.63116	GOBP_NEGATIVE_REGULATION_OF_HISTONE_ACETYLATION
WP_PENTOSE_PHOSPHATE_METABOL...	SET	6	-0.10326	-0.0018282	0.30806	0.63126	WP_PENTOSE_PHOSPHATE_METABOLISM
GOBP_PHOSPHATIDYLINOSITOL_3_...1	SET	137	-0.023712	-0.0019992	0.070736	0.63127	GOBP_PHOSPHATIDYLINOSITOL_3_KINASE_SIGNALING
GOBP_VESICLE_TRANSPORT_ALONG...	SET	46	-0.038204	-0.0018709	0.11392	0.63132	GOBP_VESICLE_TRANSPORT_ALONG_MICROTUBULE
GOBP_REGULATION_OF_PHOSPHOLI...7	SET	31	-0.049225	-0.0019797	0.14678	0.63133	GOBP_REGULATION_OF_PHOSPHOLIPID_METABOLIC_PROCESS
GOBP_NEGATIVE_REGULATION_OF_...354	SET	66	-0.036627	-0.0021474	0.10916	0.63139	GOBP_NEGATIVE_REGULATION_OF_LEUKOCYTE_MEDIATED_IMMUNITY
GOBP_POSITIVE_REGULATION_OF_...489	SET	2	-0.22666	-0.0023171	0.67549	0.63139	GOBP_POSITIVE_REGULATION_OF_METALLOENDOPEPTIDASE_ACTIVITY
WP_MITOCHONDRIAL_BETAOXIDATI...	SET	8	-0.092071	-0.0018822	0.27437	0.6314	WP_MITOCHONDRIAL_BETAOXIDATION
GARGALOVIC_RESPONSE_TO_OXIDI...15	SET	32	-0.048769	-0.0019927	0.14515	0.63156	GARGALOVIC_RESPONSE_TO_OXIDIZED_PHOSPHOLIPIDS_PINK_DN
GOBP_RESCUE_OF_STALLED_RIBOS...	SET	9	-0.080039	-0.0017354	0.23814	0.6316	GOBP_RESCUE_OF_STALLED_RIBOSOME
GOMF_NEUROPEPTIDE_Y_RECEPTOR...	SET	8	-0.11109	-0.002271	0.33044	0.63164	GOMF_NEUROPEPTIDE_Y_RECEPTOR_ACTIVITY
OHGUCHI_LIVER_HNF4A_TARGETS_...1	SET	157	-0.022659	-0.002044	0.067243	0.63193	OHGUCHI_LIVER_HNF4A_TARGETS_DN
GOBP_NEGATIVE_REGULATION_OF_...367	SET	5	-0.11097	-0.0017935	0.3292	0.63197	GOBP_NEGATIVE_REGULATION_OF_LIPOPROTEIN_METABOLIC_PROCESS
GOBP_SULFUR_COMPOUND_CATABOL...	SET	34	-0.044706	-0.0018828	0.13261	0.63198	GOBP_SULFUR_COMPOUND_CATABOLIC_PROCESS
IVANOVA_HEMATOPOIESIS_STEM_C...3	SET	204	-0.019562	-0.0020091	0.058026	0.63199	IVANOVA_HEMATOPOIESIS_STEM_CELL_LONG_TERM
GOBP_REGULATION_OF_CELL_CYCL...1	SET	46	-0.038047	-0.0018632	0.11284	0.632	GOBP_REGULATION_OF_CELL_CYCLE_CHECKPOINT
GOBP_PHAGOSOME_LYSOSOME_FUSI...	SET	13	-0.084873	-0.0022114	0.2517	0.63202	GOBP_PHAGOSOME_LYSOSOME_FUSION
YANG_BCL3_TARGETS_DN	SET	8	-0.09443	-0.0019304	0.27999	0.63204	YANG_BCL3_TARGETS_DN
GOBP_EXONUCLEOLYTIC_CATABOLI...	SET	13	-0.065661	-0.0017109	0.19462	0.63208	GOBP_EXONUCLEOLYTIC_CATABOLISM_OF_DEADENYLATED_MRNA
GOBP_NEGATIVE_REGULATION_OF_...6	SET	13	-0.072974	-0.0019014	0.21622	0.63213	GOBP_NEGATIVE_REGULATION_OF_ACTIVATED_T_CELL_PROLIFERATION
KEGG_MATURITY_ONSET_DIABETES...	SET	24	-0.058626	-0.002075	0.1737	0.63213	KEGG_MATURITY_ONSET_DIABETES_OF_THE_YOUNG
GOBP_TRIGLYCERIDE_METABOLIC_...	SET	92	-0.029272	-0.0020248	0.086717	0.63215	GOBP_TRIGLYCERIDE_METABOLIC_PROCESS
CONCANNON_APOPTOSIS_BY_EPOXO...2	SET	224	-0.018139	-0.0019511	0.053704	0.63223	CONCANNON_APOPTOSIS_BY_EPOXOMICIN_UP
GAUSSMANN_MLL_AF4_FUSION_TAR...10	SET	91	-0.030414	-0.0020924	0.090014	0.63227	GAUSSMANN_MLL_AF4_FUSION_TARGETS_E_UP
SMID_BREAST_CANCER_LUMINAL_A...2	SET	80	-0.032836	-0.0021187	0.097036	0.63246	SMID_BREAST_CANCER_LUMINAL_A_UP
GOBP_AMINO_ACID_NEUROTRANSMI...	SET	10	-0.095686	-0.0021869	0.28276	0.63247	GOBP_AMINO_ACID_NEUROTRANSMITTER_REUPTAKE
GOMF_AROMATIC_AMINO_ACID_TRA...	SET	8	-0.10143	-0.0020735	0.29956	0.63254	GOMF_AROMATIC_AMINO_ACID_TRANSMEMBRANE_TRANSPORTER_ACTIVITY
GOBP_REGULATION_OF_SYSTEMIC_...4	SET	33	-0.050375	-0.0020902	0.14864	0.63266	GOBP_REGULATION_OF_SYSTEMIC_ARTERIAL_BLOOD_PRESSURE_BY_HORMONE
MIKKELSEN_MEF_LCP_WITH_H3K4M...	SET	118	-0.024893	-0.0019488	0.073451	0.63266	MIKKELSEN_MEF_LCP_WITH_H3K4ME3
GOBP_NEUTRAL_LIPID_CATABOLIC...	SET	34	-0.047988	-0.002021	0.14156	0.6327	GOBP_NEUTRAL_LIPID_CATABOLIC_PROCESS
STARK_HYPPOCAMPUS_22Q11_DELE...2	SET	49	-0.03971	-0.0020069	0.11713	0.6327	STARK_HYPPOCAMPUS_22Q11_DELETION_UP
GOBP_POSITIVE_REGULATION_OF_...245	SET	5	-0.10997	-0.0017774	0.32429	0.63273	GOBP_POSITIVE_REGULATION_OF_ENAMEL_MINERALIZATION
GOMF_PROTEIN_CONTAINING_COMP...1	SET	1227	-0.0079551	-0.0019488	0.023446	0.63281	GOMF_PROTEIN_CONTAINING_COMPLEX_BINDING
GOBP_INDOLALKYLAMINE_METABOL...	SET	11	-0.092541	-0.0022182	0.27246	0.63294	GOBP_INDOLALKYLAMINE_METABOLIC_PROCESS
RADAEVA_RESPONSE_TO_IFNA1_DN	SET	10	-0.096199	-0.0021986	0.28316	0.63297	RADAEVA_RESPONSE_TO_IFNA1_DN
GOBP_PROTEIN_K48_LINKED_DEUB...	SET	26	-0.050026	-0.0018428	0.14722	0.633	GOBP_PROTEIN_K48_LINKED_DEUBIQUITINATION
WP_SPHINGOLIPID_METABOLISM_O...	SET	23	-0.062459	-0.0021641	0.18378	0.63302	WP_SPHINGOLIPID_METABOLISM_OVERVIEW
REACTOME_FORMATION_OF_APOPTO...	SET	10	-0.084363	-0.0019281	0.24821	0.63303	REACTOME_FORMATION_OF_APOPTOSOME
KEGG_O_GLYCAN_BIOSYNTHESIS	SET	29	-0.057466	-0.0022355	0.16902	0.63307	KEGG_O_GLYCAN_BIOSYNTHESIS
GOBP_NEGATIVE_REGULATION_OF_...523	SET	45	-0.04374	-0.0021187	0.12859	0.63313	GOBP_NEGATIVE_REGULATION_OF_PRODUCTION_OF_MOLECULAR_MEDIATOR_OF_IMMUNE_RESPONSE
GOCC_CYTOPLASMIC_UBIQUITIN_L...	SET	13	-0.074902	-0.0019517	0.22007	0.63321	GOCC_CYTOPLASMIC_UBIQUITIN_LIGASE_COMPLEX
LEE_METASTASIS_AND_RNA_PROCE...	SET	15	-0.05747	-0.0016084	0.16875	0.63329	LEE_METASTASIS_AND_RNA_PROCESSING_UP
REACTOME_INTRINSIC_PATHWAY_O...	SET	21	-0.055968	-0.0018531	0.16423	0.63337	REACTOME_INTRINSIC_PATHWAY_OF_FIBRIN_CLOT_FORMATION
GOMF_EXTRACELLULAR_MATRIX_ST...2	SET	19	-0.06768	-0.0021316	0.19849	0.63344	GOMF_EXTRACELLULAR_MATRIX_STRUCTURAL_CONSTITUENT_CONFERRING_COMPRESSION_RESISTANCE
GOMF_CHAPERONE_BINDING	SET	100	-0.026979	-0.0019453	0.079102	0.63347	GOMF_CHAPERONE_BINDING
GOBP_RESPONSE_TO_PHORBOL_13_...	SET	7	-0.096015	-0.0018361	0.28145	0.6335	GOBP_RESPONSE_TO_PHORBOL_13_ACETATE_12_MYRISTATE
GOBP_NEGATIVE_REGULATION_OF_...300	SET	6	-0.10149	-0.0017969	0.29748	0.63351	GOBP_NEGATIVE_REGULATION_OF_HYPOXIA_INDUCED_INTRINSIC_APOPTOTIC_SIGNALING_PATHWAY
GOMF_2_ACYLGLYCEROL_O_ACYLTR...	SET	6	-0.12341	-0.002185	0.36162	0.63355	GOMF_2_ACYLGLYCEROL_O_ACYLTRANSFERASE_ACTIVITY
LINDSTEDT_DENDRITIC_CELL_MAT...2	SET	45	-0.046556	-0.0022551	0.13636	0.6336	LINDSTEDT_DENDRITIC_CELL_MATURATION_B
GOBP_PURINERGIC_NUCLEOTIDE_R...	SET	28	-0.054013	-0.0020646	0.15817	0.63363	GOBP_PURINERGIC_NUCLEOTIDE_RECEPTOR_SIGNALING_PATHWAY
GOBP_LYMPH_VESSEL_DEVELOPMENT	SET	30	-0.055336	-0.0021893	0.16203	0.63364	GOBP_LYMPH_VESSEL_DEVELOPMENT
GOBP_ACTIN_FILAMENT_BASED_PR...	SET	753	-0.010357	-0.0020136	0.030295	0.63377	GOBP_ACTIN_FILAMENT_BASED_PROCESS
GOBP_CELLULAR_RESPONSE_TO_AN...	SET	12	-0.07591	-0.0019004	0.22185	0.63389	GOBP_CELLULAR_RESPONSE_TO_ANTIBIOTIC
GOMF_UBIQUITIN_LIKE_PROTEIN_...3	SET	37	-0.044206	-0.001942	0.12895	0.63413	GOMF_UBIQUITIN_LIKE_PROTEIN_CONJUGATING_ENZYME_BINDING
GOMF_SULFATIDE_BINDING	SET	6	-0.11127	-0.0019701	0.3242	0.63428	GOMF_SULFATIDE_BINDING
GOBP_NEGATIVE_REGULATION_OF_...41	SET	7	-0.08528	-0.0016308	0.24843	0.6343	GOBP_NEGATIVE_REGULATION_OF_AUTOPHAGY_OF_MITOCHONDRION
GOBP_SPINAL_CORD_MOTOR_NEURO...2	SET	29	-0.053959	-0.0020991	0.15714	0.63434	GOBP_SPINAL_CORD_MOTOR_NEURON_DIFFERENTIATION
GOBP_CORTICOSTEROID_HORMONE_...	SET	19	-0.066972	-0.0021093	0.19503	0.63435	GOBP_CORTICOSTEROID_HORMONE_SECRETION
WP_APOPTOSISRELATED_NETWORK_...	SET	52	-0.039083	-0.0020346	0.11374	0.63444	WP_APOPTOSISRELATED_NETWORK_DUE_TO_ALTERED_NOTCH3_IN_OVARIAN_CANCER
REACTOME_TRAF3_DEPENDENT_IRF...	SET	14	-0.073817	-0.0019959	0.2147	0.63451	REACTOME_TRAF3_DEPENDENT_IRF_ACTIVATION_PATHWAY
GOBP_REGULATION_OF_CYTOSKELE...	SET	484	-0.012658	-0.0019875	0.036798	0.63457	GOBP_REGULATION_OF_CYTOSKELETON_ORGANIZATION
WP_REGULATION_OF_WNT_BCATENI...	SET	17	-0.074768	-0.0022276	0.21732	0.63459	WP_REGULATION_OF_WNT_BCATENIN_SIGNALING_BY_SMALL_MOLECULE_COMPOUNDS
GOBP_REGULATION_OF_CHROMOSOM...3	SET	129	-0.023827	-0.0019497	0.069188	0.63472	GOBP_REGULATION_OF_CHROMOSOME_SEGREGATION
ONO_FOXP3_TARGETS_UP	SET	21	-0.068118	-0.0022554	0.19754	0.63489	ONO_FOXP3_TARGETS_UP
BLANCO_MELO_RESPIRATORY_SYNC...1	SET	107	-0.026419	-0.0019701	0.076595	0.63492	BLANCO_MELO_RESPIRATORY_SYNCYTIAL_VIRUS_INFECTION_A594_CELLS_DN
GOCC_SARCOPLASM	SET	88	-0.02954	-0.0019987	0.085625	0.63495	GOCC_SARCOPLASM
GOBP_POSITIVE_REGULATION_OF_...328	SET	21	-0.059469	-0.001969	0.17223	0.63506	GOBP_POSITIVE_REGULATION_OF_GLYCOLYTIC_PROCESS
PID_TELOMERASE_PATHWAY	SET	66	-0.035215	-0.0020646	0.10194	0.63512	PID_TELOMERASE_PATHWAY
GOBP_POSITIVE_REGULATION_OF_...422	SET	18	-0.071569	-0.002194	0.207	0.63523	GOBP_POSITIVE_REGULATION_OF_KERATINOCYTE_DIFFERENTIATION
CHENG_TAF7L_TARGETS	SET	6	-0.11819	-0.0020925	0.3418	0.63524	CHENG_TAF7L_TARGETS
GOBP_RENAL_SYSTEM_PROCESS_IN...1	SET	14	-0.079519	-0.0021501	0.22971	0.63539	GOBP_RENAL_SYSTEM_PROCESS_INVOLVED_IN_REGULATION_OF_BLOOD_VOLUME
WP_FAMILIAL_HYPERLIPIDEMIA_T...5	SET	14	-0.07978	-0.0021572	0.23047	0.63539	WP_FAMILIAL_HYPERLIPIDEMIA_TYPE_5
WORSCHECH_TUMOR_REJECTION_UP	SET	55	-0.038435	-0.0020577	0.11093	0.63551	WORSCHECH_TUMOR_REJECTION_UP
GOMF_HISTONE_H3K9ME2_METHYLT...	SET	6	-0.12031	-0.0021301	0.34688	0.63564	GOMF_HISTONE_H3K9ME2_METHYLTRANSFERASE_ACTIVITY
REACTOME_CHK1_CHK2_CDS1_MEDI...	SET	13	-0.083138	-0.0021663	0.23961	0.63569	REACTOME_CHK1_CHK2_CDS1_MEDIATED_INACTIVATION_OF_CYCLIN_B_CDK1_COMPLEX
WP_SEROTONIN_AND_ANXIETYRELA...	SET	12	-0.099146	-0.0024821	0.28522	0.63593	WP_SEROTONIN_AND_ANXIETYRELATED_EVENTS
GOMF_ACETYLCHOLINE_RECEPTOR_...1	SET	21	-0.060907	-0.0020166	0.17519	0.63595	GOMF_ACETYLCHOLINE_RECEPTOR_ACTIVITY
GOMF_GLUTATHIONE_TRANSMEMBRA...	SET	5	-0.15028	-0.0024289	0.4322	0.63597	GOMF_GLUTATHIONE_TRANSMEMBRANE_TRANSPORTER_ACTIVITY
REACTOME_SYNTHESIS_OF_PYROPH...	SET	8	-0.087895	-0.0017968	0.2525	0.63612	REACTOME_SYNTHESIS_OF_PYROPHOSPHATES_IN_THE_CYTOSOL
THILLAINADESAN_ZNF217_TARGET...1	SET	8	-0.10045	-0.0020534	0.28855	0.63612	THILLAINADESAN_ZNF217_TARGETS_DN
GOBP_MAST_CELL_PROLIFERATION	SET	7	-0.12384	-0.0023681	0.35545	0.63622	GOBP_MAST_CELL_PROLIFERATION
BYSTROEM_CORRELATED_WITH_IL5...1	SET	56	-0.038324	-0.0020702	0.11	0.63623	BYSTROEM_CORRELATED_WITH_IL5_DN
GOBP_HEART_FIELD_SPECIFICATI...	SET	18	-0.07448	-0.0022833	0.21367	0.63629	GOBP_HEART_FIELD_SPECIFICATION
GOBP_REGULATION_OF_BLOOD_VES...	SET	7	-0.10118	-0.0019348	0.29024	0.6363	GOBP_REGULATION_OF_BLOOD_VESSEL_REMODELING
GOBP_NEGATIVE_REGULATION_OF_...521	SET	23	-0.065122	-0.0022564	0.18669	0.63638	GOBP_NEGATIVE_REGULATION_OF_POTASSIUM_ION_TRANSMEMBRANE_TRANSPORT
HU_GENOTOXIC_DAMAGE_24HR	SET	33	-0.046168	-0.0019156	0.1323	0.63644	HU_GENOTOXIC_DAMAGE_24HR
REACTOME_CASPASE_ACTIVATION_...1	SET	16	-0.075552	-0.0021838	0.21643	0.63648	REACTOME_CASPASE_ACTIVATION_VIA_DEATH_RECEPTORS_IN_THE_PRESENCE_OF_LIGAND
GOBP_POSITIVE_REGULATION_BY_...4	SET	14	-0.071796	-0.0019413	0.20552	0.63658	GOBP_POSITIVE_REGULATION_BY_SYMBIONT_OF_ENTRY_INTO_HOST
WP_FOXP3_IN_COVID19	SET	13	-0.089734	-0.0023381	0.25679	0.63662	WP_FOXP3_IN_COVID19
GOBP_REGULATION_OF_HYDROGEN_...2	SET	9	-0.096412	-0.0020904	0.27582	0.63666	GOBP_REGULATION_OF_HYDROGEN_PEROXIDE_MEDIATED_PROGRAMMED_CELL_DEATH
GOBP_PLATELET_AGGREGATION	SET	72	-0.034999	-0.0021428	0.10008	0.63671	GOBP_PLATELET_AGGREGATION
GOBP_PROSTATE_GLANDULAR_ACIN...2	SET	6	-0.13634	-0.0024139	0.3898	0.63674	GOBP_PROSTATE_GLANDULAR_ACINUS_MORPHOGENESIS
GOBP_SPINAL_CORD_PATTERNING	SET	20	-0.073581	-0.0023776	0.21037	0.63674	GOBP_SPINAL_CORD_PATTERNING
GOBP_NEGATIVE_REGULATION_OF_...20	SET	15	-0.08142	-0.0022787	0.23264	0.63682	GOBP_NEGATIVE_REGULATION_OF_AMINO_ACID_TRANSPORT
GOCC_CLATHRIN_COMPLEX	SET	6	-0.095635	-0.0016932	0.27311	0.63689	GOCC_CLATHRIN_COMPLEX
MIKKELSEN_IPS_LCP_WITH_H3K4M...1	SET	163	-0.021622	-0.0019871	0.0617	0.63699	MIKKELSEN_IPS_LCP_WITH_H3K4ME3
GOBP_TANGENTIAL_MIGRATION_FR...	SET	7	-0.12492	-0.0023888	0.35639	0.63702	GOBP_TANGENTIAL_MIGRATION_FROM_THE_SUBVENTRICULAR_ZONE_TO_THE_OLFACTORY_BULB
GOMF_PHOSPHORIC_DIESTER_HYDR...	SET	84	-0.030796	-0.0020359	0.087846	0.63704	GOMF_PHOSPHORIC_DIESTER_HYDROLASE_ACTIVITY
REACTOME_AMINO_ACID_TRANSPOR...	SET	29	-0.055833	-0.0021719	0.15922	0.63708	REACTOME_AMINO_ACID_TRANSPORT_ACROSS_THE_PLASMA_MEMBRANE
GOMF_OXIDOREDUCTASE_ACTIVITY...3	SET	9	-0.091094	-0.0019751	0.25952	0.63721	GOMF_OXIDOREDUCTASE_ACTIVITY_ACTING_ON_A_SULFUR_GROUP_OF_DONORS_DISULFIDE_AS_ACCEPTOR
GOBP_CELLULAR_ALDEHYDE_METAB...	SET	68	-0.035516	-0.0021134	0.10114	0.63727	GOBP_CELLULAR_ALDEHYDE_METABOLIC_PROCESS
GOBP_REGULATION_OF_ACTIN_FIL...4	SET	141	-0.024138	-0.0020644	0.068727	0.63729	GOBP_REGULATION_OF_ACTIN_FILAMENT_LENGTH
GOBP_MEIOTIC_SPINDLE_ORGANIZ...	SET	14	-0.069528	-0.00188	0.19788	0.63734	GOBP_MEIOTIC_SPINDLE_ORGANIZATION
GOBP_MITOTIC_NUCLEAR_MEMBRAN...1	SET	7	-0.12363	-0.0023641	0.35184	0.63734	GOBP_MITOTIC_NUCLEAR_MEMBRANE_DISASSEMBLY
GOBP_PROGRAMMED_NECROTIC_CEL...	SET	44	-0.040795	-0.001954	0.11607	0.63737	GOBP_PROGRAMMED_NECROTIC_CELL_DEATH
GOMF_GLYCINE_N_ACYLTRANSFERA...	SET	4	-0.19061	-0.0027556	0.54172	0.63753	GOMF_GLYCINE_N_ACYLTRANSFERASE_ACTIVITY
GOBP_REGULATION_OF_GUANYL_NU...	SET	8	-0.08393	-0.0017158	0.23845	0.63757	GOBP_REGULATION_OF_GUANYL_NUCLEOTIDE_EXCHANGE_FACTOR_ACTIVITY
GOMF_THIOREDOXIN_DEPENDENT_P...	SET	5	-0.09538	-0.0015416	0.27078	0.63767	GOMF_THIOREDOXIN_DEPENDENT_PEROXIREDOXIN_ACTIVITY
LI_CYTIDINE_ANALOG_PATHWAY	SET	17	-0.069404	-0.0020678	0.19704	0.63767	LI_CYTIDINE_ANALOG_PATHWAY
GOBP_POSITIVE_REGULATION_OF_...337	SET	9	-0.10583	-0.0022946	0.30034	0.63772	GOBP_POSITIVE_REGULATION_OF_GROWTH_HORMONE_SECRETION
GOMF_RAGE_RECEPTOR_BINDING	SET	10	-0.11219	-0.0025641	0.31811	0.63783	GOMF_RAGE_RECEPTOR_BINDING
GOBP_NEGATIVE_REGULATION_OF_...293	SET	12	-0.085744	-0.0021466	0.24309	0.63785	GOBP_NEGATIVE_REGULATION_OF_HORMONE_METABOLIC_PROCESS
GOMF_ICOSANOID_BINDING	SET	8	-0.11356	-0.0023215	0.32167	0.63797	GOMF_ICOSANOID_BINDING
PEDERSEN_METASTASIS_BY_ERBB2...1	SET	46	-0.04267	-0.0020896	0.12086	0.63798	PEDERSEN_METASTASIS_BY_ERBB2_ISOFORM_1
GOCC_TRANSPORT_VESICLE_MEMBR...	SET	216	-0.019589	-0.0020695	0.055454	0.63805	GOCC_TRANSPORT_VESICLE_MEMBRANE
GOMF_ACID_AMINO_ACID_LIGASE_...	SET	23	-0.057531	-0.0019934	0.1628	0.6381	GOMF_ACID_AMINO_ACID_LIGASE_ACTIVITY
GOBP_MICROVILLUS_ORGANIZATION	SET	28	-0.047493	-0.0018154	0.13434	0.63815	GOBP_MICROVILLUS_ORGANIZATION
GOBP_PEPTIDYL_LYSINE_DIMETHY...	SET	23	-0.059355	-0.0020566	0.16786	0.63818	GOBP_PEPTIDYL_LYSINE_DIMETHYLATION
GOBP_GLIAL_CELL_FATE_COMMITM...	SET	11	-0.10313	-0.0024721	0.29162	0.6382	GOBP_GLIAL_CELL_FATE_COMMITMENT
GOBP_BLOOD_VESSEL_ENDOTHELIA...2	SET	111	-0.027723	-0.0021053	0.078368	0.63823	GOBP_BLOOD_VESSEL_ENDOTHELIAL_CELL_MIGRATION
GOCC_CLOCK_BMAL_TRANSCRIPTIO...	SET	4	-0.1371	-0.001982	0.387	0.63843	GOCC_CLOCK_BMAL_TRANSCRIPTION_COMPLEX
GOCC_U7_SNRNP	SET	7	-0.083795	-0.0016024	0.23636	0.63853	GOCC_U7_SNRNP
GOBP_POSITIVE_REGULATION_OF_...762	SET	5	-0.11537	-0.0018647	0.32531	0.63857	GOBP_POSITIVE_REGULATION_OF_SODIUM_PROTON_ANTIPORTER_ACTIVITY
GOBP_NEGATIVE_REGULATION_OF_...117	SET	12	-0.090889	-0.0022754	0.25609	0.63867	GOBP_NEGATIVE_REGULATION_OF_CELL_FATE_COMMITMENT
GOBP_REGULATION_OF_PROTEIN_L...1	SET	11	-0.081909	-0.0019633	0.23074	0.6387	GOBP_REGULATION_OF_PROTEIN_LIPIDATION
GOCC_PERIKARYON	SET	148	-0.024454	-0.0021423	0.068871	0.63873	GOCC_PERIKARYON
BIOCARTA_RAS_PATHWAY	SET	20	-0.065215	-0.0021073	0.18354	0.63882	BIOCARTA_RAS_PATHWAY
GOBP_REGULATION_OF_CELL_CELL...1	SET	463	-0.014023	-0.0021547	0.039463	0.63883	GOBP_REGULATION_OF_CELL_CELL_ADHESION
LU_EZH2_TARGETS_DN	SET	358	-0.015769	-0.0021366	0.044338	0.63895	LU_EZH2_TARGETS_DN
GOBP_C21_STEROID_HORMONE_BIO...	SET	20	-0.069244	-0.0022374	0.19458	0.63903	GOBP_C21_STEROID_HORMONE_BIOSYNTHETIC_PROCESS
ROY_WOUND_BLOOD_VESSEL_UP	SET	46	-0.042086	-0.002061	0.11826	0.63903	ROY_WOUND_BLOOD_VESSEL_UP
DUTERTRE_ESTRADIOL_RESPONSE_...1	SET	484	-0.013903	-0.002183	0.039041	0.63912	DUTERTRE_ESTRADIOL_RESPONSE_24HR_DN
GOBP_REGULATION_OF_GRANULOCY...2	SET	15	-0.080032	-0.0022399	0.22471	0.63914	GOBP_REGULATION_OF_GRANULOCYTE_DIFFERENTIATION
GOBP_MONOCARBOXYLIC_ACID_BIO...	SET	201	-0.02007	-0.0020462	0.056325	0.6392	GOBP_MONOCARBOXYLIC_ACID_BIOSYNTHETIC_PROCESS
GOBP_GASTRO_INTESTINAL_SYSTE...	SET	12	-0.091524	-0.0022913	0.25683	0.63921	GOBP_GASTRO_INTESTINAL_SYSTEM_SMOOTH_MUSCLE_CONTRACTION
GOBP_COMPLEMENT_RECEPTOR_MED...	SET	11	-0.10372	-0.0024862	0.29094	0.63927	GOBP_COMPLEMENT_RECEPTOR_MEDIATED_SIGNALING_PATHWAY
GOBP_POSITIVE_REGULATION_OF_...385	SET	12	-0.085754	-0.0021468	0.24031	0.63939	GOBP_POSITIVE_REGULATION_OF_INFLAMMATORY_RESPONSE_TO_ANTIGENIC_STIMULUS
GOMF_AXON_GUIDANCE_RECEPTOR_...	SET	10	-0.10063	-0.0022998	0.28189	0.63944	GOMF_AXON_GUIDANCE_RECEPTOR_ACTIVITY
GOBP_MISMATCH_REPAIR	SET	32	-0.04925	-0.0020124	0.13786	0.63954	GOBP_MISMATCH_REPAIR
GOCC_PERINUCLEAR_ENDOPLASMIC...	SET	17	-0.078372	-0.002335	0.21937	0.63955	GOCC_PERINUCLEAR_ENDOPLASMIC_RETICULUM
GOBP_NEGATIVE_REGULATION_OF_...519	SET	13	-0.079763	-0.0020783	0.22323	0.63957	GOBP_NEGATIVE_REGULATION_OF_PLATELET_DERIVED_GROWTH_FACTOR_RECEPTOR_SIGNALING_PATHWAY
GOMF_ATP_DEPENDENT_PEPTIDASE...	SET	7	-0.087465	-0.0016726	0.2447	0.63962	GOMF_ATP_DEPENDENT_PEPTIDASE_ACTIVITY
GOCC_PHAGOCYTIC_VESICLE_LUMEN	SET	5	-0.12158	-0.001965	0.33995	0.63969	GOCC_PHAGOCYTIC_VESICLE_LUMEN
GOMF_SUMO_TRANSFERASE_ACTIVI...	SET	25	-0.059009	-0.0021315	0.16495	0.63973	GOMF_SUMO_TRANSFERASE_ACTIVITY
GOBP_TERMINATION_OF_RNA_POLY...	SET	8	-0.11903	-0.0024334	0.33258	0.63979	GOBP_TERMINATION_OF_RNA_POLYMERASE_II_TRANSCRIPTION
REACTOME_LYSOSPHINGOLIPID_AN...	SET	14	-0.081902	-0.0022145	0.2288	0.63981	REACTOME_LYSOSPHINGOLIPID_AND_LPA_RECEPTORS
SENESE_HDAC1_AND_HDAC2_TARGE...1	SET	215	-0.020525	-0.0021634	0.057323	0.63985	SENESE_HDAC1_AND_HDAC2_TARGETS_DN
GOMF_LIPOPOLYSACCHARIDE_IMMU...	SET	6	-0.12258	-0.0021702	0.34211	0.63993	GOMF_LIPOPOLYSACCHARIDE_IMMUNE_RECEPTOR_ACTIVITY
GOBP_CORTISOL_SECRETION	SET	5	-0.12893	-0.0020838	0.35973	0.63998	GOBP_CORTISOL_SECRETION
GOBP_PROTEIN_ACETYLATION	SET	189	-0.020008	-0.0019786	0.055774	0.6401	GOBP_PROTEIN_ACETYLATION
GOBP_POSITIVE_REGULATION_OF_...539	SET	97	-0.029609	-0.0021028	0.08245	0.64024	GOBP_POSITIVE_REGULATION_OF_MYELOID_CELL_DIFFERENTIATION
GOMF_MOLECULAR_SEQUESTERING_...	SET	14	-0.087393	-0.002363	0.24335	0.64025	GOMF_MOLECULAR_SEQUESTERING_ACTIVITY
GOBP_RECEPTOR_MEDIATED_ENDOC...2	SET	5	-0.14742	-0.0023827	0.41045	0.64026	GOBP_RECEPTOR_MEDIATED_ENDOCYTOSIS_INVOLVED_IN_CHOLESTEROL_TRANSPORT
GOCC_U1_SNRNP	SET	18	-0.059356	-0.0018196	0.16517	0.64033	GOCC_U1_SNRNP
GOBP_ALPHA_KETOGLUTARATE_TRA...	SET	6	-0.12383	-0.0021924	0.34441	0.6404	GOBP_ALPHA_KETOGLUTARATE_TRANSPORT
GOBP_NEGATIVE_REGULATION_OF_...377	SET	55	-0.041973	-0.0022471	0.11654	0.64063	GOBP_NEGATIVE_REGULATION_OF_LYMPHOCYTE_MEDIATED_IMMUNITY
GOMF_TUMOR_NECROSIS_FACTOR_R...1	SET	9	-0.10623	-0.0023034	0.29484	0.64069	GOMF_TUMOR_NECROSIS_FACTOR_RECEPTOR_ACTIVITY
GOMF_PEROXISOME_PROLIFERATOR...	SET	10	-0.088429	-0.002021	0.2454	0.6407	GOMF_PEROXISOME_PROLIFERATOR_ACTIVATED_RECEPTOR_BINDING
PID_INSULIN_PATHWAY	SET	44	-0.046115	-0.0022088	0.12798	0.6407	PID_INSULIN_PATHWAY
GOBP_OUTER_DYNEIN_ARM_ASSEMB...	SET	22	-0.059135	-0.002004	0.16403	0.64077	GOBP_OUTER_DYNEIN_ARM_ASSEMBLY
GOBP_NEGATIVE_REGULATION_OF_...35	SET	3	-0.13726	-0.0017186	0.38066	0.64079	GOBP_NEGATIVE_REGULATION_OF_ATP_BIOSYNTHETIC_PROCESS
REACTOME_DEFECTS_OF_CONTACT_...	SET	14	-0.080585	-0.0021789	0.22346	0.6408	REACTOME_DEFECTS_OF_CONTACT_ACTIVATION_SYSTEM_CAS_AND_KALLIKREIN_KININ_SYSTEM_KKS
GOBP_POSITIVE_REGULATION_OF_...800	SET	5	-0.15349	-0.0024809	0.42561	0.64082	GOBP_POSITIVE_REGULATION_OF_THE_FORCE_OF_HEART_CONTRACTION
GOBP_BASE_EXCISION_REPAIR_GA...	SET	14	-0.070885	-0.0019167	0.19643	0.6409	GOBP_BASE_EXCISION_REPAIR_GAP_FILLING
GOBP_CARDIAC_MYOFIBRIL_ASSEM...	SET	19	-0.062094	-0.0019557	0.17199	0.64096	GOBP_CARDIAC_MYOFIBRIL_ASSEMBLY
REACTOME_MITOTIC_SPINDLE_CHE...	SET	109	-0.026946	-0.0020279	0.074611	0.641	REACTOME_MITOTIC_SPINDLE_CHECKPOINT
PID_SYNDECAN_2_PATHWAY	SET	32	-0.054837	-0.0022406	0.15163	0.64119	PID_SYNDECAN_2_PATHWAY
BIOCARTA_PGC1A_PATHWAY	SET	15	-0.079213	-0.002217	0.219	0.64121	BIOCARTA_PGC1A_PATHWAY
REACTOME_PURINE_RIBONUCLEOSI...	SET	11	-0.076661	-0.0018375	0.21185	0.64127	REACTOME_PURINE_RIBONUCLEOSIDE_MONOPHOSPHATE_BIOSYNTHESIS
WATANABE_RECTAL_CANCER_RADIO...1	SET	90	-0.030821	-0.0021088	0.085174	0.64127	WATANABE_RECTAL_CANCER_RADIOTHERAPY_RESPONSIVE_DN
GOCC_MULTIVESICULAR_BODY_MEM...	SET	28	-0.051375	-0.0019638	0.14191	0.64133	GOCC_MULTIVESICULAR_BODY_MEMBRANE
GOBP_RESPONSE_TO_SALT	SET	368	-0.015779	-0.0021671	0.043567	0.64139	GOBP_RESPONSE_TO_SALT
GOBP_L_SERINE_CATABOLIC_PROC...	SET	5	-0.12033	-0.0019448	0.33204	0.64147	GOBP_L_SERINE_CATABOLIC_PROCESS
GOMF_1_4_ALPHA_OLIGOGLUCAN_P...	SET	5	-0.090011	-0.0014548	0.24837	0.64147	GOMF_1_4_ALPHA_OLIGOGLUCAN_PHOSPHORYLASE_ACTIVITY
GOCC_MEDIATOR_COMPLEX	SET	35	-0.047913	-0.0020473	0.13213	0.64155	GOCC_MEDIATOR_COMPLEX
GOMF_THREONINE_TYPE_PEPTIDAS...	SET	16	-0.077463	-0.002239	0.21362	0.64156	GOMF_THREONINE_TYPE_PEPTIDASE_ACTIVITY
GOBP_ARTICULAR_CARTILAGE_DEV...	SET	5	-0.10193	-0.0016475	0.28103	0.64159	GOBP_ARTICULAR_CARTILAGE_DEVELOPMENT
RAGHAVACHARI_PLATELET_SPECIF...	SET	63	-0.038157	-0.0021858	0.1052	0.64159	RAGHAVACHARI_PLATELET_SPECIFIC_GENES
GOBP_TERPENOID_METABOLIC_PRO...	SET	93	-0.032992	-0.0022944	0.090887	0.64169	GOBP_TERPENOID_METABOLIC_PROCESS
GOBP_MONOAMINE_TRANSPORT	SET	81	-0.034439	-0.0022359	0.094859	0.64172	GOBP_MONOAMINE_TRANSPORT
CHEN_ETV5_TARGETS_TESTIS	SET	21	-0.056516	-0.0018712	0.15554	0.64183	CHEN_ETV5_TARGETS_TESTIS
GOBP_PROTEIN_TARGETING_TO_MI...	SET	97	-0.028637	-0.0020337	0.078768	0.6419	GOBP_PROTEIN_TARGETING_TO_MITOCHONDRION
VERRECCHIA_RESPONSE_TO_TGFB1...2	SET	20	-0.06814	-0.0022018	0.18737	0.64194	VERRECCHIA_RESPONSE_TO_TGFB1_C2
GOBP_ATP_METABOLIC_PROCESS	SET	196	-0.019999	-0.0020137	0.054872	0.64224	GOBP_ATP_METABOLIC_PROCESS
GOBP_PSEUDOURIDINE_SYNTHESIS	SET	16	-0.062751	-0.0018138	0.17201	0.64237	GOBP_PSEUDOURIDINE_SYNTHESIS
GOBP_GLYCOPROTEIN_CATABOLIC_...	SET	29	-0.054864	-0.0021342	0.15021	0.64253	GOBP_GLYCOPROTEIN_CATABOLIC_PROCESS
GOBP_REGULATION_OF_MESENCHYM...1	SET	31	-0.061952	-0.0024915	0.16953	0.64261	GOBP_REGULATION_OF_MESENCHYMAL_CELL_PROLIFERATION
PLASARI_NFIC_TARGETS_BASAL_DN	SET	21	-0.066738	-0.0022097	0.1826	0.64263	PLASARI_NFIC_TARGETS_BASAL_DN
GOBP_REGULATION_OF_NEUROTRAN...5	SET	90	-0.029677	-0.0020305	0.081031	0.64291	GOBP_REGULATION_OF_NEUROTRANSMITTER_TRANSPORT
GOCC_UBIQUINONE_BIOSYNTHESIS...	SET	6	-0.095842	-0.0016969	0.26103	0.64325	GOCC_UBIQUINONE_BIOSYNTHESIS_COMPLEX
PID_ATF2_PATHWAY	SET	59	-0.041393	-0.0022949	0.1127	0.64329	PID_ATF2_PATHWAY
GOBP_GAMMA_AMINOBUTYRIC_ACID...6	SET	18	-0.078093	-0.002394	0.21252	0.64336	GOBP_GAMMA_AMINOBUTYRIC_ACID_TRANSPORT
GOMF_K48_LINKED_DEUBIQUITINA...	SET	11	-0.08545	-0.0020482	0.23252	0.64337	GOMF_K48_LINKED_DEUBIQUITINASE_ACTIVITY
GOCC_INO80_COMPLEX	SET	15	-0.066602	-0.001864	0.1811	0.64347	GOCC_INO80_COMPLEX
GOBP_POSITIVE_REGULATION_OF_...860	SET	9	-0.10655	-0.0023102	0.2897	0.64349	GOBP_POSITIVE_REGULATION_OF_T_HELPER_2_CELL_CYTOKINE_PRODUCTION
WANG_RESPONSE_TO_FORSKOLIN_DN	SET	9	-0.10031	-0.0021749	0.27254	0.64358	WANG_RESPONSE_TO_FORSKOLIN_DN
GOBP_POSITIVE_REGULATION_OF_...759	SET	17	-0.070958	-0.0021141	0.19272	0.64363	GOBP_POSITIVE_REGULATION_OF_SODIUM_ION_TRANSMEMBRANE_TRANSPORT
GOBP_REGULATION_OF_SECONDARY...1	SET	9	-0.11189	-0.002426	0.30322	0.64394	GOBP_REGULATION_OF_SECONDARY_HEART_FIELD_CARDIOBLAST_PROLIFERATION
FINAK_BREAST_CANCER_SDPP_SIG...	SET	22	-0.072096	-0.0024432	0.1952	0.64406	FINAK_BREAST_CANCER_SDPP_SIGNATURE
GOBP_POSITIVE_REGULATION_OF_...760	SET	13	-0.079153	-0.0020624	0.21401	0.64425	GOBP_POSITIVE_REGULATION_OF_SODIUM_ION_TRANSMEMBRANE_TRANSPORTER_ACTIVITY
GOBP_PROLINE_TRANSPORT	SET	11	-0.096886	-0.0023223	0.26182	0.64432	GOBP_PROLINE_TRANSPORT
GOBP_POSITIVE_REGULATION_OF_...725	SET	5	-0.11903	-0.0019238	0.32141	0.64443	GOBP_POSITIVE_REGULATION_OF_RETINOIC_ACID_RECEPTOR_SIGNALING_PATHWAY
REACTOME_SUMOYLATION_OF_SUMO...	SET	34	-0.054093	-0.0022781	0.14592	0.64457	REACTOME_SUMOYLATION_OF_SUMOYLATION_PROTEINS
GOBP_NEGATIVE_REGULATION_OF_...466	SET	6	-0.13069	-0.0023139	0.3525	0.64459	GOBP_NEGATIVE_REGULATION_OF_NITRIC_OXIDE_SYNTHASE_ACTIVITY
REACTOME_SIGNALING_BY_FLT3_F...	SET	19	-0.069121	-0.002177	0.18639	0.64462	REACTOME_SIGNALING_BY_FLT3_FUSION_PROTEINS
MULLIGHAN_NPM1_SIGNATURE_3_DN	SET	153	-0.023673	-0.0021083	0.063807	0.64468	MULLIGHAN_NPM1_SIGNATURE_3_DN
GOBP_REGULATION_OF_GLYCOGEN_...1	SET	5	-0.15475	-0.0025012	0.41684	0.64477	GOBP_REGULATION_OF_GLYCOGEN_CATABOLIC_PROCESS
GOBP_MONOCYTE_ACTIVATION	SET	13	-0.087333	-0.0022756	0.23521	0.64479	GOBP_MONOCYTE_ACTIVATION
GOCC_PLATELET_DENSE_TUBULAR_...1	SET	11	-0.090408	-0.002167	0.24332	0.64489	GOCC_PLATELET_DENSE_TUBULAR_NETWORK
XU_RESPONSE_TO_TRETINOIN_AND...2	SET	14	-0.08119	-0.0021953	0.21845	0.64493	XU_RESPONSE_TO_TRETINOIN_AND_NSC682994_UP
GOBP_PYRIMIDINE_NUCLEOSIDE_M...2	SET	14	-0.081835	-0.0022127	0.22001	0.64504	GOBP_PYRIMIDINE_NUCLEOSIDE_MONOPHOSPHATE_BIOSYNTHETIC_PROCESS
GOBP_POSITIVE_REGULATION_OF_...722	SET	14	-0.068466	-0.0018513	0.18393	0.64514	GOBP_POSITIVE_REGULATION_OF_RESPONSE_TO_TUMOR_CELL
GOBP_NEURONAL_SIGNAL_TRANSDU...	SET	7	-0.099896	-0.0019103	0.26825	0.6452	GOBP_NEURONAL_SIGNAL_TRANSDUCTION
GOCC_VESICLE_COAT	SET	58	-0.037242	-0.0020473	0.099956	0.64527	GOCC_VESICLE_COAT
GOBP_VESICLE_MEDIATED_CHOLES...	SET	9	-0.094279	-0.0020442	0.25285	0.64537	GOBP_VESICLE_MEDIATED_CHOLESTEROL_TRANSPORT
GOBP_PEPTIDE_CROSS_LINKING_V...	SET	5	-0.15874	-0.0025657	0.42546	0.64546	GOBP_PEPTIDE_CROSS_LINKING_VIA_CHONDROITIN_4_SULFATE_GLYCOSAMINOGLYCAN
GOBP_PEPTIDYL_HISTIDINE_MODI...	SET	10	-0.088435	-0.0020211	0.237	0.64548	GOBP_PEPTIDYL_HISTIDINE_MODIFICATION
PID_NOTCH_PATHWAY	SET	58	-0.03911	-0.0021499	0.10478	0.64552	PID_NOTCH_PATHWAY
GOBP_ENDOSOME_TO_LYSOSOME_TR...2	SET	17	-0.065207	-0.0019427	0.17468	0.64553	GOBP_ENDOSOME_TO_LYSOSOME_TRANSPORT_VIA_MULTIVESICULAR_BODY_SORTING_PATHWAY
GOBP_RESPONSE_TO_VITAMIN_K	SET	6	-0.13548	-0.0023987	0.36273	0.64561	GOBP_RESPONSE_TO_VITAMIN_K
LINDSTEDT_DENDRITIC_CELL_MAT...4	SET	61	-0.040086	-0.0022597	0.10733	0.64561	LINDSTEDT_DENDRITIC_CELL_MATURATION_D
GOCC_SPERM_PLASMA_MEMBRANE	SET	13	-0.076177	-0.0019849	0.20386	0.64567	GOCC_SPERM_PLASMA_MEMBRANE
GOBP_NUCLEOTIDE_EXCISION_REP...2	SET	6	-0.095912	-0.0016981	0.25666	0.64568	GOBP_NUCLEOTIDE_EXCISION_REPAIR_DNA_GAP_FILLING
REACTOME_KERATINIZATION	SET	209	-0.030703	-0.0031912	0.082149	0.6457	REACTOME_KERATINIZATION
WP_REGULATION_OF_SISTER_CHRO...	SET	14	-0.090441	-0.0024454	0.24192	0.64574	WP_REGULATION_OF_SISTER_CHROMATID_SEPARATION_AT_THE_METAPHASEANAPHASE_TRANSITION
GOBP_NEGATIVE_REGULATION_OF_...498	SET	204	-0.022608	-0.0023219	0.060461	0.64577	GOBP_NEGATIVE_REGULATION_OF_PEPTIDASE_ACTIVITY
GOMF_VOLTAGE_GATED_SODIUM_CH...2	SET	5	-0.15416	-0.0024917	0.41219	0.6458	GOMF_VOLTAGE_GATED_SODIUM_CHANNEL_ACTIVITY_INVOLVED_IN_CARDIAC_MUSCLE_CELL_ACTION_POTENTIAL
CROONQUIST_NRAS_SIGNALING_UP	SET	30	-0.059585	-0.0023574	0.15925	0.64585	CROONQUIST_NRAS_SIGNALING_UP
GOMF_UBIQUITIN_LIKE_MODIFIER...	SET	9	-0.090455	-0.0019613	0.24177	0.64585	GOMF_UBIQUITIN_LIKE_MODIFIER_ACTIVATING_ENZYME_ACTIVITY
WP_MIRNA_REGULATION_OF_P53_P...	SET	24	-0.066787	-0.0023638	0.17816	0.64612	WP_MIRNA_REGULATION_OF_P53_PATHWAY_IN_PROSTATE_CANCER
GOMF_INTERMEDIATE_FILAMENT_B...	SET	9	-0.095446	-0.0020695	0.25444	0.64622	GOMF_INTERMEDIATE_FILAMENT_BINDING
GOMF_MONOATOMIC_ANION_TRANSM...	SET	114	-0.030312	-0.0023327	0.080781	0.64625	GOMF_MONOATOMIC_ANION_TRANSMEMBRANE_TRANSPORTER_ACTIVITY
GOBP_NEGATIVE_REGULATION_OF_...216	SET	48	-0.047285	-0.0023653	0.12591	0.64637	GOBP_NEGATIVE_REGULATION_OF_EPITHELIAL_CELL_DIFFERENTIATION
GOBP_LOCOMOTORY_BEHAVIOR	SET	195	-0.022637	-0.0022735	0.060266	0.64639	GOBP_LOCOMOTORY_BEHAVIOR
GOBP_INTERLEUKIN_18_MEDIATED...	SET	9	-0.10557	-0.0022889	0.28083	0.6465	GOBP_INTERLEUKIN_18_MEDIATED_SIGNALING_PATHWAY
WP_OXYSTEROLS_DERIVED_FROM_C...	SET	46	-0.044955	-0.0022015	0.11943	0.6467	WP_OXYSTEROLS_DERIVED_FROM_CHOLESTEROL
GOBP_CEREBRAL_CORTEX_GABAERG...2	SET	10	-0.11213	-0.0025626	0.29782	0.64672	GOBP_CEREBRAL_CORTEX_GABAERGIC_INTERNEURON_DIFFERENTIATION
ABE_VEGFA_TARGETS_30MIN	SET	28	-0.057585	-0.0022012	0.15274	0.64692	ABE_VEGFA_TARGETS_30MIN
GOBP_PHOSPHATIDYLINOSITOL_PH...	SET	56	-0.040826	-0.0022054	0.10823	0.64699	GOBP_PHOSPHATIDYLINOSITOL_PHOSPHATE_BIOSYNTHETIC_PROCESS
REACTOME_MET_ACTIVATES_PTK2_...	SET	30	-0.06255	-0.0024748	0.16562	0.64716	REACTOME_MET_ACTIVATES_PTK2_SIGNALING
GOBP_POSITIVE_REGULATION_OF_...745	SET	6	-0.14459	-0.0025599	0.38257	0.64726	GOBP_POSITIVE_REGULATION_OF_SKELETAL_MUSCLE_CELL_DIFFERENTIATION
GOBP_GAMMA_AMINOBUTYRIC_ACID...2	SET	5	-0.15055	-0.0024333	0.3983	0.64728	GOBP_GAMMA_AMINOBUTYRIC_ACID_IMPORT
KEGG_TYPE_II_DIABETES_MELLIT...	SET	46	-0.048727	-0.0023862	0.1289	0.64729	KEGG_TYPE_II_DIABETES_MELLITUS
REACTOME_EFFECTS_OF_PIP2_HYD...	SET	26	-0.060129	-0.0022149	0.15906	0.64729	REACTOME_EFFECTS_OF_PIP2_HYDROLYSIS
GOBP_POSITIVE_REGULATION_OF_...744	SET	8	-0.10125	-0.0020697	0.26776	0.64733	GOBP_POSITIVE_REGULATION_OF_SISTER_CHROMATID_COHESION
SENESE_HDAC1_AND_HDAC2_TARGE...2	SET	223	-0.020683	-0.0022198	0.054697	0.64733	SENESE_HDAC1_AND_HDAC2_TARGETS_UP
GOBP_MYD88_INDEPENDENT_TOLL_...	SET	13	-0.09025	-0.0023516	0.23862	0.64736	GOBP_MYD88_INDEPENDENT_TOLL_LIKE_RECEPTOR_SIGNALING_PATHWAY
GOBP_POSITIVE_REGULATION_OF_...136	SET	149	-0.02544	-0.0022361	0.067265	0.64736	GOBP_POSITIVE_REGULATION_OF_CELL_GROWTH
SEITZ_NEOPLASTIC_TRANSFORMAT...1	SET	30	-0.056688	-0.0022428	0.14981	0.64743	SEITZ_NEOPLASTIC_TRANSFORMATION_BY_8P_DELETION_DN
BIOCARTA_DEATH_PATHWAY	SET	27	-0.06177	-0.0023187	0.1632	0.64747	BIOCARTA_DEATH_PATHWAY
GOMF_PEPTIDASE_ACTIVATOR_ACT...1	SET	47	-0.045889	-0.0022715	0.12115	0.64758	GOMF_PEPTIDASE_ACTIVATOR_ACTIVITY
GOMF_L_GLUTAMATE_TRANSMEMBRA...	SET	14	-0.097035	-0.0026237	0.25604	0.64765	GOMF_L_GLUTAMATE_TRANSMEMBRANE_TRANSPORTER_ACTIVITY
KANG_FLUOROURACIL_RESISTANCE...1	SET	16	-0.066331	-0.0019173	0.17501	0.64766	KANG_FLUOROURACIL_RESISTANCE_DN
GOBP_NEUROTRANSMITTER_SECRET...	SET	132	-0.02584	-0.0021388	0.068125	0.64777	GOBP_NEUROTRANSMITTER_SECRETION
VALK_AML_WITH_CEBPA	SET	33	-0.05647	-0.0023431	0.14883	0.64781	VALK_AML_WITH_CEBPA
GOMF_VOLTAGE_GATED_POTASSIUM...1	SET	83	-0.036741	-0.0024145	0.096711	0.64799	GOMF_VOLTAGE_GATED_POTASSIUM_CHANNEL_ACTIVITY
GOBP_PHOTORECEPTOR_CELL_MAIN...	SET	43	-0.049345	-0.0023365	0.12986	0.64801	GOBP_PHOTORECEPTOR_CELL_MAINTENANCE
GOBP_NEGATIVE_REGULATION_OF_...388	SET	57	-0.040483	-0.0022062	0.10647	0.64811	GOBP_NEGATIVE_REGULATION_OF_MAP_KINASE_ACTIVITY
GOMF_FUCOSYLTRANSFERASE_ACTI...	SET	12	-0.092793	-0.002323	0.24404	0.64811	GOMF_FUCOSYLTRANSFERASE_ACTIVITY
GOBP_POSITIVE_REGULATION_OF_...67	SET	2	-0.15588	-0.0015935	0.4098	0.64816	GOBP_POSITIVE_REGULATION_OF_BLOOD_VESSEL_REMODELING
REACTOME_RECRUITMENT_OF_NUMA...	SET	87	-0.030235	-0.002034	0.079415	0.64829	REACTOME_RECRUITMENT_OF_NUMA_TO_MITOTIC_CENTROSOMES
SEMENZA_HIF1_TARGETS	SET	35	-0.056549	-0.0024163	0.14837	0.64845	SEMENZA_HIF1_TARGETS
SCHLINGEMANN_SKIN_CARCINOGEN...1	SET	24	-0.063791	-0.0022578	0.16723	0.64857	SCHLINGEMANN_SKIN_CARCINOGENESIS_TPA_DN
GOCC_U2_TYPE_SPLICEOSOMAL_CO...	SET	86	-0.028561	-0.0019104	0.074794	0.64871	GOCC_U2_TYPE_SPLICEOSOMAL_COMPLEX
GOBP_SEMICIRCULAR_CANAL_DEVE...	SET	9	-0.12356	-0.002679	0.32349	0.64875	GOBP_SEMICIRCULAR_CANAL_DEVELOPMENT
GOMF_NAADP_SENSITIVE_CALCIUM...	SET	5	-0.14545	-0.0023509	0.38064	0.64881	GOMF_NAADP_SENSITIVE_CALCIUM_RELEASE_CHANNEL_ACTIVITY
GOBP_NEGATIVE_REGULATION_OF_...691	SET	46	-0.047926	-0.002347	0.12539	0.64884	GOBP_NEGATIVE_REGULATION_OF_T_CELL_DIFFERENTIATION
GOMF_INTERLEUKIN_1_BINDING	SET	9	-0.11022	-0.0023899	0.28798	0.64904	GOMF_INTERLEUKIN_1_BINDING
GOBP_ESTABLISHMENT_OF_PROTEI...6	SET	36	-0.049966	-0.0021652	0.13054	0.64905	GOBP_ESTABLISHMENT_OF_PROTEIN_LOCALIZATION_TO_MITOCHONDRIAL_MEMBRANE
REACTOME_SIGNALING_BY_MRAS_C...	SET	7	-0.11423	-0.0021843	0.29812	0.64919	REACTOME_SIGNALING_BY_MRAS_COMPLEX_MUTANTS
GOBP_AUTOPHAGOSOME_MEMBRANE_...	SET	7	-0.10269	-0.0019638	0.26781	0.6493	GOBP_AUTOPHAGOSOME_MEMBRANE_DOCKING
GOBP_POSITIVE_REGULATION_OF_...696	SET	10	-0.093132	-0.0021285	0.24285	0.64932	GOBP_POSITIVE_REGULATION_OF_PSEUDOPODIUM_ASSEMBLY
GOBP_REGULATION_OF_MESENCHYM...3	SET	7	-0.14072	-0.002691	0.36682	0.64937	GOBP_REGULATION_OF_MESENCHYMAL_TO_EPITHELIAL_TRANSITION_INVOLVED_IN_METANEPHROS_MORPHOGENESIS
GOCC_HRD1P_UBIQUITIN_LIGASE_...	SET	6	-0.10795	-0.0019112	0.28136	0.64938	GOCC_HRD1P_UBIQUITIN_LIGASE_ERAD_L_COMPLEX
GOUYER_TATI_TARGETS_DN	SET	17	-0.070826	-0.0021101	0.1846	0.64939	GOUYER_TATI_TARGETS_DN
REACTOME_RRNA_MODIFICATION_I...2	SET	57	-0.040679	-0.0022169	0.10591	0.64954	REACTOME_RRNA_MODIFICATION_IN_THE_NUCLEUS_AND_CYTOSOL
GOBP_HEPARAN_SULFATE_PROTEOG...1	SET	32	-0.058716	-0.0023991	0.15285	0.64956	GOBP_HEPARAN_SULFATE_PROTEOGLYCAN_BIOSYNTHETIC_PROCESS
GOBP_ERBB_SIGNALING_PATHWAY	SET	127	-0.027768	-0.0022547	0.072245	0.64964	GOBP_ERBB_SIGNALING_PATHWAY
GOMF_DNA_HELICASE_ACTIVITY	SET	57	-0.036953	-0.0020139	0.096119	0.64968	GOMF_DNA_HELICASE_ACTIVITY
GOBP_NEURAL_PLATE_ANTERIOR_P...	SET	5	-0.15064	-0.0024348	0.39169	0.64973	GOBP_NEURAL_PLATE_ANTERIOR_POSTERIOR_REGIONALIZATION
GOBP_MITOCHONDRIAL_TRANSPORT	SET	174	-0.022396	-0.002126	0.058226	0.64975	GOBP_MITOCHONDRIAL_TRANSPORT
GOBP_NEGATIVE_REGULATION_OF_...582	SET	10	-0.097149	-0.0022203	0.25234	0.64988	GOBP_NEGATIVE_REGULATION_OF_RESPONSE_TO_FOOD
DER_IFN_ALPHA_RESPONSE_UP	SET	74	-0.036206	-0.0022472	0.093997	0.64995	DER_IFN_ALPHA_RESPONSE_UP
GOBP_RESPONSE_TO_AUDITORY_ST...	SET	29	-0.061206	-0.0023809	0.15889	0.64995	GOBP_RESPONSE_TO_AUDITORY_STIMULUS
GOBP_MITOCHONDRIAL_RNA_METAB...	SET	50	-0.04076	-0.0020808	0.10578	0.64999	GOBP_MITOCHONDRIAL_RNA_METABOLIC_PROCESS
BYSTRYKH_HEMATOPOIESIS_STEM_...8	SET	7	-0.1395	-0.0026676	0.36175	0.65011	BYSTRYKH_HEMATOPOIESIS_STEM_CELL_RUNX1
GOBP_POSITIVE_REGULATION_OF_...663	SET	8	-0.11273	-0.0023044	0.29217	0.65019	GOBP_POSITIVE_REGULATION_OF_PROTEIN_GLYCOSYLATION
GOBP_REGULATION_OF_SKELETAL_...1	SET	11	-0.085234	-0.002043	0.22078	0.65027	GOBP_REGULATION_OF_SKELETAL_MUSCLE_ADAPTATION
REACTOME_TRANS_GOLGI_NETWORK...	SET	67	-0.033822	-0.0019978	0.087505	0.65044	REACTOME_TRANS_GOLGI_NETWORK_VESICLE_BUDDING
SAMOLS_TARGETS_OF_KHSV_MIRNA...1	SET	50	-0.046452	-0.0023714	0.12018	0.65044	SAMOLS_TARGETS_OF_KHSV_MIRNAS_DN
GOMF_CCR_CHEMOKINE_RECEPTOR_...	SET	35	-0.060307	-0.0025769	0.15595	0.65051	GOMF_CCR_CHEMOKINE_RECEPTOR_BINDING
BREDEMEYER_RAG_SIGNALING_NOT...1	SET	55	-0.041062	-0.0021983	0.10616	0.65055	BREDEMEYER_RAG_SIGNALING_NOT_VIA_ATM_DN
GOBP_NEGATIVE_REGULATION_OF_...190	SET	14	-0.089629	-0.0024235	0.23163	0.6506	GOBP_NEGATIVE_REGULATION_OF_DNA_DAMAGE_RESPONSE_SIGNAL_TRANSDUCTION_BY_P53_CLASS_MEDIATOR
GOBP_ENDOSOME_ORGANIZATION	SET	92	-0.029991	-0.0020745	0.077483	0.65064	GOBP_ENDOSOME_ORGANIZATION
GOMF_POTASSIUM_CHLORIDE_SYMP...	SET	9	-0.093942	-0.0020369	0.24262	0.65069	GOMF_POTASSIUM_CHLORIDE_SYMPORTER_ACTIVITY
EGUCHI_CELL_CYCLE_RB1_TARGETS	SET	22	-0.06356	-0.0021539	0.16411	0.65073	EGUCHI_CELL_CYCLE_RB1_TARGETS
GOCC_DYSTROGLYCAN_COMPLEX	SET	7	-0.11724	-0.002242	0.30272	0.65073	GOCC_DYSTROGLYCAN_COMPLEX
GOBP_NEGATIVE_REGULATION_OF_...588	SET	86	-0.034686	-0.0023201	0.089503	0.65082	GOBP_NEGATIVE_REGULATION_OF_RESPONSE_TO_WOUNDING
CHIANG_LIVER_CANCER_SUBCLASS...2	SET	162	-0.026225	-0.0024028	0.067582	0.65101	CHIANG_LIVER_CANCER_SUBCLASS_CTNNB1_UP
GOBP_MEMBRANE_RAFT_ASSEMBLY	SET	9	-0.10013	-0.002171	0.25795	0.65106	GOBP_MEMBRANE_RAFT_ASSEMBLY
GOCC_MITOCHONDRIAL_LARGE_RIB...	SET	54	-0.037996	-0.0020156	0.097854	0.6511	GOCC_MITOCHONDRIAL_LARGE_RIBOSOMAL_SUBUNIT
SESTO_RESPONSE_TO_UV_C3	SET	21	-0.065519	-0.0021693	0.16844	0.65135	SESTO_RESPONSE_TO_UV_C3
BROWNE_HCMV_INFECTION_12HR_DN	SET	94	-0.033154	-0.002318	0.0852	0.65141	BROWNE_HCMV_INFECTION_12HR_DN
GOBP_POSITIVE_REGULATION_OF_...858	SET	6	-0.14241	-0.0025213	0.36591	0.65143	GOBP_POSITIVE_REGULATION_OF_T_HELPER_1_CELL_DIFFERENTIATION
GOBP_POSITIVE_REGULATION_OF_...106	SET	5	-0.15696	-0.0025369	0.40306	0.65152	GOBP_POSITIVE_REGULATION_OF_CD8_POSITIVE_ALPHA_BETA_T_CELL_DIFFERENTIATION
BLANCO_MELO_INFLUENZA_A_INFE...2	SET	37	-0.048343	-0.0021237	0.12409	0.65157	BLANCO_MELO_INFLUENZA_A_INFECTION_A594_CELLS_UP
GOBP_LONG_CHAIN_FATTY_ACID_B...	SET	26	-0.062349	-0.0022967	0.15993	0.65168	GOBP_LONG_CHAIN_FATTY_ACID_BIOSYNTHETIC_PROCESS
GOBP_HUMORAL_IMMUNE_RESPONSE	SET	232	-0.023716	-0.0025955	0.060817	0.65171	GOBP_HUMORAL_IMMUNE_RESPONSE
GOCC_EXTRINSIC_COMPONENT_OF_...7	SET	49	-0.043883	-0.0022178	0.11231	0.65201	GOCC_EXTRINSIC_COMPONENT_OF_ORGANELLE_MEMBRANE
REACTOME_GPVI_MEDIATED_ACTIV...	SET	34	-0.059487	-0.0025053	0.15216	0.65208	REACTOME_GPVI_MEDIATED_ACTIVATION_CASCADE
GOBP_ENDOTHELIAL_CELL_MORPHO...	SET	8	-0.11987	-0.0024505	0.30656	0.65211	GOBP_ENDOTHELIAL_CELL_MORPHOGENESIS
GOBP_ENDOTHELIAL_CELL_CHEMOT...	SET	26	-0.064916	-0.0023913	0.16596	0.65215	GOBP_ENDOTHELIAL_CELL_CHEMOTAXIS
GOCC_CENTRIOLAR_SUBDISTAL_AP...	SET	9	-0.11409	-0.0024736	0.29149	0.65224	GOCC_CENTRIOLAR_SUBDISTAL_APPENDAGE
GOBP_OSMOSENSORY_SIGNALING_P...	SET	5	-0.14727	-0.0023802	0.3758	0.65242	GOBP_OSMOSENSORY_SIGNALING_PATHWAY
GOBP_RESPONSE_TO_DOPAMINE	SET	87	-0.035425	-0.0023833	0.090331	0.65253	GOBP_RESPONSE_TO_DOPAMINE
CHEN_PDGF_TARGETS	SET	18	-0.085687	-0.0026268	0.21831	0.65265	CHEN_PDGF_TARGETS
GOBP_RESPONSE_TO_CATECHOLAMI...	SET	103	-0.032157	-0.0023529	0.081867	0.65276	GOBP_RESPONSE_TO_CATECHOLAMINE
REACTOME_SMAC_XIAP_REGULATED...	SET	7	-0.12216	-0.002336	0.31099	0.65276	REACTOME_SMAC_XIAP_REGULATED_APOPTOTIC_RESPONSE
GOBP_LIMB_BUD_FORMATION	SET	11	-0.099377	-0.002382	0.25278	0.65289	GOBP_LIMB_BUD_FORMATION
GOBP_REGULATION_OF_RIBONUCLE...	SET	9	-0.12157	-0.0026359	0.30917	0.65291	GOBP_REGULATION_OF_RIBONUCLEASE_ACTIVITY
GOBP_REGULATION_OF_BIOLOGICA...	SET	60	-0.043709	-0.0024437	0.1111	0.65299	GOBP_REGULATION_OF_BIOLOGICAL_PROCESS_INVOLVED_IN_SYMBIOTIC_INTERACTION
LEE_CALORIE_RESTRICTION_MUSC...2	SET	38	-0.049797	-0.0022169	0.12657	0.653	LEE_CALORIE_RESTRICTION_MUSCLE_UP
GOBP_XENOBIOTIC_METABOLIC_PR...	SET	121	-0.030948	-0.0024532	0.07863	0.65306	GOBP_XENOBIOTIC_METABOLIC_PROCESS
ROSS_AML_WITH_AML1_ETO_FUSION	SET	73	-0.038421	-0.0023686	0.097575	0.65312	ROSS_AML_WITH_AML1_ETO_FUSION
MARTORIATI_MDM4_TARGETS_FETA...2	SET	225	-0.021656	-0.0023345	0.054957	0.65323	MARTORIATI_MDM4_TARGETS_FETAL_LIVER_UP
GOMF_INOSITOL_1_3_4_5_TETRAK...	SET	5	-0.19536	-0.0031576	0.4955	0.65331	GOMF_INOSITOL_1_3_4_5_TETRAKISPHOSPHATE_BINDING
GOMF_RETINAL_DEHYDROGENASE_A...	SET	8	-0.13115	-0.002681	0.33251	0.65336	GOMF_RETINAL_DEHYDROGENASE_ACTIVITY
GOBP_CLATHRIN_COAT_ASSEMBLY	SET	15	-0.067146	-0.0018792	0.17012	0.65346	GOBP_CLATHRIN_COAT_ASSEMBLY
GOMF_INSULIN_RECEPTOR_BINDING	SET	21	-0.074864	-0.0024787	0.18968	0.65346	GOMF_INSULIN_RECEPTOR_BINDING
GOBP_REGULATION_OF_TRANSCRIP...3	SET	28	-0.056457	-0.0021581	0.14303	0.65347	GOBP_REGULATION_OF_TRANSCRIPTION_BY_RNA_POLYMERASE_III
WP_ATR_SIGNALING	SET	9	-0.086547	-0.0018765	0.21923	0.65349	WP_ATR_SIGNALING
VALK_AML_CLUSTER_6	SET	32	-0.057553	-0.0023516	0.14564	0.65364	VALK_AML_CLUSTER_6
REACTOME_PHOSPHOLIPID_METABO...	SET	199	-0.022795	-0.0023125	0.057667	0.65368	REACTOME_PHOSPHOLIPID_METABOLISM
GOMF_GDP_PHOSPHATASE_ACTIVITY	SET	7	-0.098648	-0.0018864	0.24955	0.65369	GOMF_GDP_PHOSPHATASE_ACTIVITY
REACTOME_RESOLUTION_OF_SISTE...	SET	118	-0.028156	-0.0022042	0.071221	0.6537	REACTOME_RESOLUTION_OF_SISTER_CHROMATID_COHESION
VANDESLUIS_NORMAL_EMBRYOS_UP	SET	5	-0.15043	-0.0024314	0.38035	0.65377	VANDESLUIS_NORMAL_EMBRYOS_UP
XU_AKT1_TARGETS_6HR	SET	26	-0.060823	-0.0022405	0.15364	0.6539	XU_AKT1_TARGETS_6HR
FOROUTAN_TGFB_EMT_DN	SET	108	-0.031721	-0.0023764	0.080121	0.65391	FOROUTAN_TGFB_EMT_DN
REACTOME_HYALURONAN_UPTAKE_A...	SET	12	-0.08323	-0.0020836	0.21023	0.65391	REACTOME_HYALURONAN_UPTAKE_AND_DEGRADATION
KEGG_GLYCEROPHOSPHOLIPID_MET...	SET	75	-0.039129	-0.0024449	0.098812	0.65394	KEGG_GLYCEROPHOSPHOLIPID_METABOLISM
GOBP_NEGATIVE_REGULATION_OF_...198	SET	5	-0.14446	-0.0023349	0.36469	0.65399	GOBP_NEGATIVE_REGULATION_OF_DOPAMINE_SECRETION
GOCC_CLUSTER_OF_ACTIN_BASED_...	SET	152	-0.026205	-0.0023263	0.06613	0.65405	GOCC_CLUSTER_OF_ACTIN_BASED_CELL_PROJECTIONS
GOMF_EXONUCLEASE_ACTIVITY_AC...	SET	56	-0.038181	-0.0020625	0.096343	0.65406	GOMF_EXONUCLEASE_ACTIVITY_ACTIVE_WITH_EITHER_RIBO_OR_DEOXYRIBONUCLEIC_ACIDS_AND_PRODUCING_5_PHOSPHOMONOESTERS
GOBP_POSITIVE_REGULATION_OF_...356	SET	3	-0.20278	-0.0025389	0.5114	0.65414	GOBP_POSITIVE_REGULATION_OF_HIGH_DENSITY_LIPOPROTEIN_PARTICLE_CLEARANCE
REACTOME_RUNX1_REGULATES_TRA...4	SET	7	-0.12935	-0.0024735	0.32617	0.65415	REACTOME_RUNX1_REGULATES_TRANSCRIPTION_OF_GENES_INVOLVED_IN_DIFFERENTIATION_OF_MYELOID_CELLS
REACTOME_INTRA_GOLGI_AND_RET...	SET	195	-0.021383	-0.0021476	0.0539	0.65421	REACTOME_INTRA_GOLGI_AND_RETROGRADE_GOLGI_TO_ER_TRAFFIC
GOBP_NEGATIVE_REGULATION_OF_...491	SET	44	-0.047996	-0.0022989	0.12095	0.65425	GOBP_NEGATIVE_REGULATION_OF_OXIDATIVE_STRESS_INDUCED_CELL_DEATH
ONO_AML1_TARGETS_UP	SET	23	-0.070189	-0.0024319	0.17676	0.65434	ONO_AML1_TARGETS_UP
GOMF_ATPASE_COUPLED_INORGANI...	SET	10	-0.10634	-0.0024303	0.26779	0.65435	GOMF_ATPASE_COUPLED_INORGANIC_ANION_TRANSMEMBRANE_TRANSPORTER_ACTIVITY
GOBP_POSITIVE_REGULATION_OF_...345	SET	5	-0.16938	-0.0027377	0.42627	0.65445	GOBP_POSITIVE_REGULATION_OF_HEART_RATE_BY_EPINEPHRINE_NOREPINEPHRINE
GOBP_REGULATION_OF_SODIUM_PR...	SET	7	-0.11255	-0.0021523	0.28274	0.65471	GOBP_REGULATION_OF_SODIUM_PROTON_ANTIPORTER_ACTIVITY
GOBP_NEGATIVE_REGULATION_OF_...163	SET	84	-0.034865	-0.002305	0.087577	0.65472	GOBP_NEGATIVE_REGULATION_OF_CYSTEINE_TYPE_ENDOPEPTIDASE_ACTIVITY
LEI_HOXC8_TARGETS_DN	SET	17	-0.076803	-0.0022882	0.19283	0.65479	LEI_HOXC8_TARGETS_DN
GOBP_RESPONSE_TO_PURINE_CONT...	SET	136	-0.027941	-0.0023472	0.070141	0.65481	GOBP_RESPONSE_TO_PURINE_CONTAINING_COMPOUND
MOROSETTI_FACIOSCAPULOHUMERA...2	SET	20	-0.076453	-0.0024704	0.19193	0.65481	MOROSETTI_FACIOSCAPULOHUMERAL_MUSCULAR_DISTROPHY_UP
GOMF_PHOSPHATIDYLINOSITOL_3_...13	SET	43	-0.052687	-0.0024948	0.13215	0.65493	GOMF_PHOSPHATIDYLINOSITOL_3_PHOSPHATE_BINDING
GOBP_REGULATION_OF_PHOSPHOLI...4	SET	42	-0.055221	-0.0025843	0.13848	0.65496	GOBP_REGULATION_OF_PHOSPHOLIPASE_C_ACTIVITY
BROWNE_HCMV_INFECTION_18HR_UP	SET	165	-0.024359	-0.0022522	0.061078	0.65498	BROWNE_HCMV_INFECTION_18HR_UP
GOBP_ACTIN_MYOSIN_FILAMENT_S...	SET	16	-0.070381	-0.0020343	0.17627	0.65516	GOBP_ACTIN_MYOSIN_FILAMENT_SLIDING
GOCC_MICROFIBRIL	SET	13	-0.09289	-0.0024204	0.2323	0.65537	GOCC_MICROFIBRIL
GOBP_REGULATION_OF_T_HELPER_...2	SET	7	-0.12422	-0.0023754	0.31035	0.65551	GOBP_REGULATION_OF_T_HELPER_17_CELL_LINEAGE_COMMITMENT
GOBP_SKELETAL_MYOFIBRIL_ASSE...	SET	10	-0.09997	-0.0022848	0.24969	0.65556	GOBP_SKELETAL_MYOFIBRIL_ASSEMBLY
REACTOME_SIGNALING_BY_BRAF_A...	SET	63	-0.041444	-0.0023741	0.10348	0.6556	REACTOME_SIGNALING_BY_BRAF_AND_RAF1_FUSIONS
KEGG_ALANINE_ASPARTATE_AND_G...	SET	31	-0.058473	-0.0023516	0.14593	0.65568	KEGG_ALANINE_ASPARTATE_AND_GLUTAMATE_METABOLISM
GOBP_NEGATIVE_REGULATION_OF_...95	SET	96	-0.035178	-0.0024854	0.08774	0.65576	GOBP_NEGATIVE_REGULATION_OF_CELLULAR_RESPONSE_TO_GROWTH_FACTOR_STIMULUS
PID_BETA_CATENIN_DEG_PATHWAY	SET	17	-0.068623	-0.0020445	0.17115	0.65577	PID_BETA_CATENIN_DEG_PATHWAY
GOBP_NEGATIVE_REGULATION_OF_...84	SET	598	-0.013514	-0.0023515	0.033698	0.65581	GOBP_NEGATIVE_REGULATION_OF_CATALYTIC_ACTIVITY
KEGG_PHENYLALANINE_METABOLISM	SET	16	-0.089062	-0.0025743	0.22189	0.65593	KEGG_PHENYLALANINE_METABOLISM
SALVADOR_MARTIN_PEDIATRIC_TB...2	SET	17	-0.08513	-0.0025363	0.21209	0.65593	SALVADOR_MARTIN_PEDIATRIC_TBD_ANTI_TNF_THERAPY_NONRESPONDER_PRE_TREATMENT_UP
GOBP_POSITIVE_REGULATION_OF_...701	SET	6	-0.13775	-0.0024389	0.34291	0.65605	GOBP_POSITIVE_REGULATION_OF_RECEPTOR_CATABOLIC_PROCESS
RANKIN_ANGIOGENIC_TARGETS_OF...2	SET	5	-0.18621	-0.0030097	0.46329	0.65613	RANKIN_ANGIOGENIC_TARGETS_OF_VHL_HIF2A_UP
ANDERSEN_LIVER_CANCER_KRT19_...1	SET	72	-0.035141	-0.0021515	0.087394	0.65619	ANDERSEN_LIVER_CANCER_KRT19_DN
GOBP_NEGATIVE_REGULATION_OF_...10	SET	60	-0.043158	-0.0024129	0.10727	0.65627	GOBP_NEGATIVE_REGULATION_OF_ADAPTIVE_IMMUNE_RESPONSE
HELLER_HDAC_TARGETS_SILENCED...2	SET	400	-0.016905	-0.0024186	0.042003	0.65633	HELLER_HDAC_TARGETS_SILENCED_BY_METHYLATION_UP
LEE_EARLY_T_LYMPHOCYTE_DN	SET	55	-0.045663	-0.0024446	0.1134	0.6564	LEE_EARLY_T_LYMPHOCYTE_DN
REACTOME_RAB_GEFS_EXCHANGE_G...	SET	83	-0.0335	-0.0022015	0.083158	0.65647	REACTOME_RAB_GEFS_EXCHANGE_GTP_FOR_GDP_ON_RABS
GOMF_ANAPHASE_PROMOTING_COMP...	SET	9	-0.10863	-0.0023554	0.26947	0.65657	GOMF_ANAPHASE_PROMOTING_COMPLEX_BINDING
GOBP_CENTRAL_NERVOUS_SYSTEM_...6	SET	82	-0.039204	-0.0025609	0.097141	0.65674	GOBP_CENTRAL_NERVOUS_SYSTEM_NEURON_DEVELOPMENT
WP_NEPHROTIC_SYNDROME	SET	44	-0.049983	-0.002394	0.12385	0.65674	WP_NEPHROTIC_SYNDROME
CHIARADONNA_NEOPLASTIC_TRANS...6	SET	117	-0.029166	-0.0022736	0.072239	0.6568	CHIARADONNA_NEOPLASTIC_TRANSFORMATION_KRAS_UP
PID_ERBB2_ERBB3_PATHWAY	SET	44	-0.049541	-0.0023729	0.1227	0.65681	PID_ERBB2_ERBB3_PATHWAY
GOBP_ISOPRENOID_CATABOLIC_PR...	SET	10	-0.11451	-0.0026172	0.28358	0.65682	GOBP_ISOPRENOID_CATABOLIC_PROCESS
REACTOME_RRNA_MODIFICATION_I...1	SET	5	-0.1343	-0.0021706	0.33253	0.65684	REACTOME_RRNA_MODIFICATION_IN_THE_MITOCHONDRION
GOBP_NUCLEAR_TRANSCRIBED_MRN...3	SET	6	-0.11754	-0.0020811	0.29103	0.65685	GOBP_NUCLEAR_TRANSCRIBED_MRNA_CATABOLIC_PROCESS_DEADENYLATION_INDEPENDENT_DECAY
REACTOME_ENDOSOMAL_SORTING_C...	SET	31	-0.051608	-0.0020755	0.12776	0.65687	REACTOME_ENDOSOMAL_SORTING_COMPLEX_REQUIRED_FOR_TRANSPORT_ESCRT
GOBP_CELLULAR_GLUCURONIDATION	SET	19	-0.094789	-0.0029854	0.23437	0.65705	GOBP_CELLULAR_GLUCURONIDATION
GOBP_CENTRAL_NERVOUS_SYSTEM_...5	SET	38	-0.05487	-0.0024428	0.13563	0.65709	GOBP_CENTRAL_NERVOUS_SYSTEM_NEURON_AXONOGENESIS
GOBP_PSEUDOPODIUM_ORGANIZATI...	SET	12	-0.094543	-0.0023668	0.23367	0.65711	GOBP_PSEUDOPODIUM_ORGANIZATION
DARWICHE_PAPILLOMA_RISK_HIGH...2	SET	147	-0.027218	-0.0023765	0.067264	0.65713	DARWICHE_PAPILLOMA_RISK_HIGH_UP
AKL_HTLV1_INFECTION_DN	SET	64	-0.043763	-0.0025267	0.10815	0.65714	AKL_HTLV1_INFECTION_DN
LOPEZ_MESOTHELIOMA_SURVIVAL_...3	SET	8	-0.10709	-0.0021893	0.26445	0.65724	LOPEZ_MESOTHELIOMA_SURVIVAL_OVERALL_UP
GOBP_ORGANIC_CATION_TRANSPORT	SET	58	-0.047752	-0.002625	0.11773	0.65748	GOBP_ORGANIC_CATION_TRANSPORT
GOBP_REGULATION_OF_TRANSLATI...7	SET	6	-0.15219	-0.0026945	0.37454	0.65775	GOBP_REGULATION_OF_TRANSLATION_AT_SYNAPSE
GOBP_TELOMERE_MAINTENANCE_IN...	SET	32	-0.050264	-0.0020538	0.12369	0.65776	GOBP_TELOMERE_MAINTENANCE_IN_RESPONSE_TO_DNA_DAMAGE
GOBP_TRIGLYCERIDE_BIOSYNTHET...	SET	36	-0.053808	-0.0023317	0.1324	0.65778	GOBP_TRIGLYCERIDE_BIOSYNTHETIC_PROCESS
GOBP_NEUROTROPHIN_TRK_RECEPT...	SET	22	-0.066773	-0.0022628	0.16414	0.65792	GOBP_NEUROTROPHIN_TRK_RECEPTOR_SIGNALING_PATHWAY
GOBP_NORADRENERGIC_NEURON_DE...	SET	4	-0.19781	-0.0028597	0.48623	0.65793	GOBP_NORADRENERGIC_NEURON_DEVELOPMENT
GOBP_REGULATION_OF_CELL_PROJ...2	SET	636	-0.013266	-0.002378	0.032581	0.65805	GOBP_REGULATION_OF_CELL_PROJECTION_ORGANIZATION
REACTOME_ASSEMBLY_OF_THE_ORC...	SET	33	-0.05714	-0.0023709	0.1403	0.65809	REACTOME_ASSEMBLY_OF_THE_ORC_COMPLEX_AT_THE_ORIGIN_OF_REPLICATION
GOBP_POSITIVE_REGULATION_OF_...32	SET	33	-0.06362	-0.0026397	0.1562	0.6581	GOBP_POSITIVE_REGULATION_OF_ANIMAL_ORGAN_MORPHOGENESIS
GOBP_ADENYLATE_CYCLASE_ACTIV...4	SET	133	-0.030791	-0.0025581	0.075593	0.65811	GOBP_ADENYLATE_CYCLASE_ACTIVATING_G_PROTEIN_COUPLED_RECEPTOR_SIGNALING_PATHWAY
GOBP_INTRACELLULAR_GLUCOSE_H...	SET	140	-0.027345	-0.0023304	0.067121	0.65814	GOBP_INTRACELLULAR_GLUCOSE_HOMEOSTASIS
GOBP_REGULATION_OF_MICROTUBU...6	SET	10	-0.099039	-0.0022635	0.24309	0.65815	GOBP_REGULATION_OF_MICROTUBULE_NUCLEATION
GOBP_REGULATION_OF_INWARD_RE...	SET	5	-0.16042	-0.0025928	0.39357	0.65821	GOBP_REGULATION_OF_INWARD_RECTIFIER_POTASSIUM_CHANNEL_ACTIVITY
GOBP_DICARBOXYLIC_ACID_TRANS...	SET	92	-0.035411	-0.0024495	0.086857	0.65825	GOBP_DICARBOXYLIC_ACID_TRANSPORT
GOBP_REGULATION_OF_TELOMERE_...4	SET	59	-0.040025	-0.0022191	0.098151	0.65828	GOBP_REGULATION_OF_TELOMERE_MAINTENANCE_VIA_TELOMERE_LENGTHENING
REACTOME_RHO_GTPASES_ACTIVAT...8	SET	9	-0.12715	-0.0027569	0.31173	0.65832	REACTOME_RHO_GTPASES_ACTIVATE_RHOTEKIN_AND_RHOPHILINS
GOMF_CHANNEL_INHIBITOR_ACTIV...	SET	41	-0.053186	-0.0024593	0.13038	0.65833	GOMF_CHANNEL_INHIBITOR_ACTIVITY
ZHONG_SECRETOME_OF_LUNG_CANC...1	SET	66	-0.039477	-0.0023145	0.096743	0.65838	ZHONG_SECRETOME_OF_LUNG_CANCER_AND_ENDOTHELIUM
GOBP_POSITIVE_REGULATION_OF_...628	SET	53	-0.047996	-0.0025225	0.1176	0.6584	GOBP_POSITIVE_REGULATION_OF_PHOSPHOLIPASE_ACTIVITY
GOBP_RETINA_VASCULATURE_MORP...	SET	9	-0.12289	-0.0026645	0.30096	0.65848	GOBP_RETINA_VASCULATURE_MORPHOGENESIS_IN_CAMERA_TYPE_EYE
GOBP_POSTSYNAPTIC_SIGNAL_TRA...	SET	38	-0.052853	-0.002353	0.12942	0.6585	GOBP_POSTSYNAPTIC_SIGNAL_TRANSDUCTION
SABATES_COLORECTAL_ADENOMA_S...2	SET	19	-0.077514	-0.0024413	0.18967	0.65861	SABATES_COLORECTAL_ADENOMA_SIZE_UP
GOBP_COBALAMIN_METABOLIC_PRO...	SET	9	-0.10945	-0.0023732	0.2676	0.65874	GOBP_COBALAMIN_METABOLIC_PROCESS
XU_HGF_TARGETS_INDUCED_BY_AK...2	SET	13	-0.09227	-0.0024042	0.22555	0.65876	XU_HGF_TARGETS_INDUCED_BY_AKT1_48HR_UP
WP_PHYSIOLOGICAL_AND_PATHOLO...	SET	24	-0.072683	-0.0025725	0.17763	0.6588	WP_PHYSIOLOGICAL_AND_PATHOLOGICAL_HYPERTROPHY_OF_THE_HEART
GOMF_NITRIC_OXIDE_SYNTHASE_R...	SET	7	-0.12709	-0.0024303	0.31028	0.65894	GOMF_NITRIC_OXIDE_SYNTHASE_REGULATOR_ACTIVITY
BIOCARTA_CDC42RAC_PATHWAY	SET	8	-0.12843	-0.0026255	0.31341	0.65902	BIOCARTA_CDC42RAC_PATHWAY
WELCSH_BRCA1_TARGETS_UP	SET	188	-0.023809	-0.0023483	0.058088	0.65905	WELCSH_BRCA1_TARGETS_UP
GOBP_MAMMARY_GLAND_INVOLUTION	SET	9	-0.11463	-0.0024854	0.27962	0.65907	GOBP_MAMMARY_GLAND_INVOLUTION
GOBP_HEPARAN_SULFATE_PROTEOG...5	SET	14	-0.1053	-0.0028473	0.25675	0.65914	GOBP_HEPARAN_SULFATE_PROTEOGLYCAN_METABOLIC_PROCESS
GOCC_CATENIN_COMPLEX	SET	31	-0.067485	-0.0027141	0.16453	0.65915	GOCC_CATENIN_COMPLEX
GOBP_REGULATION_OF_MONOCYTE_...1	SET	26	-0.068166	-0.002511	0.16602	0.65931	GOBP_REGULATION_OF_MONOCYTE_CHEMOTAXIS
GOBP_POSITIVE_REGULATION_OF_...775	SET	52	-0.0494	-0.0025717	0.12031	0.65932	GOBP_POSITIVE_REGULATION_OF_STRESS_FIBER_ASSEMBLY
HAHTOLA_MYCOSIS_FUNGOIDES_CD...2	SET	57	-0.046491	-0.0025336	0.1132	0.65935	HAHTOLA_MYCOSIS_FUNGOIDES_CD4_UP
TAKAYAMA_BOUND_BY_AR	SET	10	-0.10804	-0.0024693	0.26302	0.65938	TAKAYAMA_BOUND_BY_AR
WP_SOMITOGENESIS_IN_THE_CONT...	SET	9	-0.11847	-0.0025688	0.28825	0.65946	WP_SOMITOGENESIS_IN_THE_CONTEXT_OF_SPONDYLOCOSTAL_DYSOSTOSIS
GOMF_CCR3_CHEMOKINE_RECEPTOR...	SET	5	-0.15209	-0.0024582	0.36994	0.6595	GOMF_CCR3_CHEMOKINE_RECEPTOR_BINDING
GOBP_MONOUBIQUITINATED_PROTE...	SET	34	-0.044487	-0.0018736	0.10813	0.65962	GOBP_MONOUBIQUITINATED_PROTEIN_DEUBIQUITINATION
BENPORATH_ES_CORE_NINE	SET	8	-0.12311	-0.0025167	0.29904	0.65971	BENPORATH_ES_CORE_NINE
GOBP_CELLULAR_RESPONSE_TO_LE...2	SET	10	-0.10432	-0.0023842	0.25319	0.65984	GOBP_CELLULAR_RESPONSE_TO_LEUCINE
GOBP_INTERLEUKIN_8_PRODUCTION	SET	79	-0.039097	-0.002507	0.09487	0.65987	GOBP_INTERLEUKIN_8_PRODUCTION
GOBP_REGULATION_OF_ENDOPEPTI...	SET	302	-0.020436	-0.002547	0.049585	0.65988	GOBP_REGULATION_OF_ENDOPEPTIDASE_ACTIVITY
GOBP_NEGATIVE_REGULATION_OF_...406	SET	35	-0.053991	-0.002307	0.13099	0.6599	GOBP_NEGATIVE_REGULATION_OF_MICROTUBULE_POLYMERIZATION_OR_DEPOLYMERIZATION
GOBP_PHARYNGEAL_ARCH_ARTERY_...	SET	10	-0.12313	-0.002814	0.29869	0.65991	GOBP_PHARYNGEAL_ARCH_ARTERY_MORPHOGENESIS
XU_GH1_EXOGENOUS_TARGETS_DN	SET	97	-0.032705	-0.0023227	0.07931	0.65996	XU_GH1_EXOGENOUS_TARGETS_DN
TORCHIA_TARGETS_OF_EWSR1_FLI...2	SET	18	-0.087374	-0.0026786	0.21169	0.6601	TORCHIA_TARGETS_OF_EWSR1_FLI1_FUSION_TOP20_DN
GOBP_REGULATION_OF_HISTONE_D...2	SET	35	-0.051579	-0.0022039	0.1249	0.66018	GOBP_REGULATION_OF_HISTONE_DEACETYLATION
GOBP_POSITIVE_REGULATION_OF_...255	SET	5	-0.15371	-0.0024843	0.37215	0.6602	GOBP_POSITIVE_REGULATION_OF_ENDOTHELIAL_CELL_MATRIX_ADHESION_VIA_FIBRONECTIN
GOBP_POSITIVE_REGULATION_OF_...457	SET	4	-0.16291	-0.0023552	0.39442	0.66021	GOBP_POSITIVE_REGULATION_OF_LYMPHOCYTE_ANERGY
PID_P38_ALPHA_BETA_DOWNSTREA...	SET	37	-0.050958	-0.0022386	0.1233	0.66029	PID_P38_ALPHA_BETA_DOWNSTREAM_PATHWAY
GOBP_REGULATION_OF_CILIUM_MO...	SET	36	-0.054736	-0.0023719	0.13243	0.66031	GOBP_REGULATION_OF_CILIUM_MOVEMENT
GOMF_ENDOPEPTIDASE_REGULATOR...	SET	170	-0.027394	-0.0025705	0.066238	0.6604	GOMF_ENDOPEPTIDASE_REGULATOR_ACTIVITY
ALONSO_METASTASIS_NEURAL_UP	SET	16	-0.092404	-0.0026709	0.2234	0.66042	ALONSO_METASTASIS_NEURAL_UP
GOBP_SEQUESTERING_OF_METAL_I...	SET	23	-0.068688	-0.00238	0.16607	0.66042	GOBP_SEQUESTERING_OF_METAL_ION
GOBP_BRANCHING_INVOLVED_IN_S...	SET	21	-0.083085	-0.0027509	0.20081	0.66047	GOBP_BRANCHING_INVOLVED_IN_SALIVARY_GLAND_MORPHOGENESIS
GOBP_LYMPHOCYTE_CHEMOTAXIS	SET	52	-0.051476	-0.0026798	0.12435	0.66055	GOBP_LYMPHOCYTE_CHEMOTAXIS
REACTOME_NEF_MEDIATES_DOWN_M...	SET	20	-0.073269	-0.0023675	0.17698	0.66055	REACTOME_NEF_MEDIATES_DOWN_MODULATION_OF_CELL_SURFACE_RECEPTORS_BY_RECRUITING_THEM_TO_CLATHRIN_ADAPTERS
ZHANG_RESPONSE_TO_IKK_INHIBI...1	SET	100	-0.03254	-0.0023462	0.078591	0.66058	ZHANG_RESPONSE_TO_IKK_INHIBITOR_AND_TNF_DN
ELVIDGE_HYPOXIA_BY_DMOG_DN	SET	57	-0.046211	-0.0025184	0.11159	0.6606	ELVIDGE_HYPOXIA_BY_DMOG_DN
RAMJAUN_APOPTOSIS_BY_TGFB1_V...3	SET	10	-0.12166	-0.0027805	0.29372	0.66063	RAMJAUN_APOPTOSIS_BY_TGFB1_VIA_SMAD4_DN
YAO_TEMPORAL_RESPONSE_TO_PRO...11	SET	50	-0.048665	-0.0024844	0.11743	0.66071	YAO_TEMPORAL_RESPONSE_TO_PROGESTERONE_CLUSTER_2
GOMF_PEPTIDOGLYCAN_BINDING	SET	17	-0.095118	-0.0028339	0.22945	0.66076	GOMF_PEPTIDOGLYCAN_BINDING
KEGG_ERBB_SIGNALING_PATHWAY	SET	84	-0.038467	-0.002543	0.092789	0.66077	KEGG_ERBB_SIGNALING_PATHWAY
GOBP_ADENYLATE_CYCLASE_ACTIV...2	SET	7	-0.13944	-0.0026664	0.33632	0.66078	GOBP_ADENYLATE_CYCLASE_ACTIVATING_ADRENERGIC_RECEPTOR_SIGNALING_PATHWAY_INVOLVED_IN_HEART_PROCESS
GOBP_POLYADENYLATION_DEPENDE...2	SET	7	-0.099996	-0.0019122	0.2411	0.66083	GOBP_POLYADENYLATION_DEPENDENT_SNORNA_3_END_PROCESSING
REACTOME_SERINE_BIOSYNTHESIS	SET	9	-0.099839	-0.0021647	0.24073	0.66083	REACTOME_SERINE_BIOSYNTHESIS
GOMF_AMYLOID_BETA_BINDING	SET	83	-0.040358	-0.0026522	0.097304	0.66084	GOMF_AMYLOID_BETA_BINDING
GOBP_T_HELPER_2_CELL_CYTOKIN...	SET	13	-0.099542	-0.0025937	0.23995	0.66087	GOBP_T_HELPER_2_CELL_CYTOKINE_PRODUCTION
GOCC_DYSTROPHIN_ASSOCIATED_G...	SET	17	-0.084309	-0.0025118	0.2032	0.66089	GOCC_DYSTROPHIN_ASSOCIATED_GLYCOPROTEIN_COMPLEX
GOBP_REGULATION_OF_MACROPHAG...4	SET	31	-0.062721	-0.0025225	0.15114	0.66092	GOBP_REGULATION_OF_MACROPHAGE_DERIVED_FOAM_CELL_DIFFERENTIATION
TOMIDA_METASTASIS_UP	SET	23	-0.067484	-0.0023382	0.1626	0.66093	TOMIDA_METASTASIS_UP
TOMLINS_PROSTATE_CANCER_UP	SET	38	-0.05115	-0.0022771	0.12325	0.66093	TOMLINS_PROSTATE_CANCER_UP
GOCC_PHAGOCYTIC_CUP	SET	28	-0.066217	-0.0025311	0.15951	0.66097	GOCC_PHAGOCYTIC_CUP
WP_EBOLA_VIRUS_INFECTION_IN_...	SET	126	-0.031187	-0.0025224	0.075124	0.66098	WP_EBOLA_VIRUS_INFECTION_IN_HOST
WP_VITAMIN_B12_DISORDERS	SET	13	-0.092688	-0.0024151	0.22309	0.6611	WP_VITAMIN_B12_DISORDERS
REACTOME_INTERLEUKIN_2_FAMIL...	SET	40	-0.059049	-0.0026969	0.1421	0.66112	REACTOME_INTERLEUKIN_2_FAMILY_SIGNALING
GOMF_C_X_C_CHEMOKINE_RECEPTO...	SET	7	-0.13426	-0.0025674	0.32291	0.66121	GOMF_C_X_C_CHEMOKINE_RECEPTOR_ACTIVITY
LEE_LIVER_CANCER_MYC_UP	SET	53	-0.047677	-0.0025057	0.1146	0.66131	LEE_LIVER_CANCER_MYC_UP
GOBP_L_SERINE_TRANSPORT	SET	8	-0.11615	-0.0023744	0.27901	0.6614	GOBP_L_SERINE_TRANSPORT
GOMF_L_SERINE_TRANSMEMBRANE_...	SET	8	-0.11615	-0.0023744	0.27901	0.6614	GOMF_L_SERINE_TRANSMEMBRANE_TRANSPORTER_ACTIVITY
GOCC_NUCLEOLUS	SET	942	-0.010958	-0.0023707	0.026307	0.66149	GOCC_NUCLEOLUS
GOBP_DUMP_CATABOLIC_PROCESS	SET	6	-0.14552	-0.0025764	0.3493	0.66151	GOBP_DUMP_CATABOLIC_PROCESS
GOBP_NEGATIVE_REGULATION_OF_...353	SET	13	-0.1194	-0.003111	0.28644	0.6616	GOBP_NEGATIVE_REGULATION_OF_LEUKOCYTE_DEGRANULATION
GOMF_G_PROTEIN_COUPLED_RECEP...1	SET	718	-0.015301	-0.0029077	0.036642	0.66186	GOMF_G_PROTEIN_COUPLED_RECEPTOR_ACTIVITY
COLLIS_PRKDC_REGULATORS	SET	13	-0.10283	-0.0026793	0.24624	0.66188	COLLIS_PRKDC_REGULATORS
GOCC_RECYCLING_ENDOSOME_MEMB...	SET	92	-0.033299	-0.0023034	0.079691	0.66197	GOCC_RECYCLING_ENDOSOME_MEMBRANE
GOBP_DENDRITIC_TRANSPORT	SET	13	-0.094209	-0.0024547	0.22539	0.66202	GOBP_DENDRITIC_TRANSPORT
REACTOME_ANCHORING_OF_THE_BA...	SET	92	-0.031984	-0.0022124	0.076508	0.66204	REACTOME_ANCHORING_OF_THE_BASAL_BODY_TO_THE_PLASMA_MEMBRANE
GOBP_MITOCHONDRION_ORGANIZAT...	SET	503	-0.014494	-0.0023188	0.034666	0.66206	GOBP_MITOCHONDRION_ORGANIZATION
GOBP_OPTIC_NERVE_MORPHOGENES...	SET	6	-0.1611	-0.0028523	0.38508	0.66215	GOBP_OPTIC_NERVE_MORPHOGENESIS
FLECHNER_PBL_KIDNEY_TRANSPLA...3	SET	49	-0.045012	-0.0022749	0.10758	0.66217	FLECHNER_PBL_KIDNEY_TRANSPLANT_REJECTED_VS_OK_DN
GOMF_TROPOMYOSIN_BINDING	SET	9	-0.11161	-0.00242	0.26666	0.66222	GOMF_TROPOMYOSIN_BINDING
GOCC_NUCLEAR_RNA_EXPORT_FACT...	SET	2	-0.15751	-0.0016103	0.37631	0.66223	GOCC_NUCLEAR_RNA_EXPORT_FACTOR_COMPLEX
GOBP_REGENERATION	SET	174	-0.026906	-0.002554	0.064228	0.66235	GOBP_REGENERATION
ROSS_AML_WITH_PML_RARA_FUSION	SET	71	-0.038928	-0.0023669	0.092886	0.66242	ROSS_AML_WITH_PML_RARA_FUSION
GOBP_REGULATION_OF_DEFENSE_R...5	SET	39	-0.049792	-0.0022456	0.1188	0.66244	GOBP_REGULATION_OF_DEFENSE_RESPONSE_TO_VIRUS_BY_HOST
GOBP_GLYCEROLIPID_METABOLIC_...	SET	360	-0.018242	-0.0024785	0.043516	0.66247	GOBP_GLYCEROLIPID_METABOLIC_PROCESS
HILLION_HMGA1_TARGETS	SET	80	-0.03668	-0.0023668	0.087458	0.66254	HILLION_HMGA1_TARGETS
GOBP_MATURATION_OF_LSU_RRNA_...	SET	13	-0.089647	-0.0023359	0.21372	0.66256	GOBP_MATURATION_OF_LSU_RRNA_FROM_TRICISTRONIC_RRNA_TRANSCRIPT_SSU_RRNA_5_8S_RRNA_LSU_RRNA
GOBP_TRAIL_ACTIVATED_APOPTOT...	SET	11	-0.12039	-0.0028856	0.287	0.66256	GOBP_TRAIL_ACTIVATED_APOPTOTIC_SIGNALING_PATHWAY
GOBP_POSITIVE_REGULATION_OF_...746	SET	8	-0.14483	-0.0029607	0.34525	0.66257	GOBP_POSITIVE_REGULATION_OF_SKELETAL_MUSCLE_FIBER_DEVELOPMENT
GOMF_NUCLEOSIDE_BINDING	SET	8	-0.11662	-0.002384	0.27799	0.66257	GOMF_NUCLEOSIDE_BINDING
GOBP_LEUKOCYTE_ADHESION_TO_A...	SET	5	-0.17423	-0.002816	0.41525	0.6626	GOBP_LEUKOCYTE_ADHESION_TO_ARTERIAL_ENDOTHELIAL_CELL
GOBP_NEGATIVE_REGULATION_OF_...390	SET	9	-0.13796	-0.0029913	0.32865	0.66267	GOBP_NEGATIVE_REGULATION_OF_MAST_CELL_ACTIVATION_INVOLVED_IN_IMMUNE_RESPONSE
GOBP_ASSOCIATIVE_LEARNING	SET	84	-0.037927	-0.0025074	0.090312	0.66274	GOBP_ASSOCIATIVE_LEARNING
GOBP_NEGATIVE_REGULATION_OF_...119	SET	175	-0.025952	-0.0024705	0.061783	0.66277	GOBP_NEGATIVE_REGULATION_OF_CELL_GROWTH
GOBP_PHOSPHOLIPID_METABOLIC_...	SET	359	-0.018137	-0.0024608	0.043176	0.66278	GOBP_PHOSPHOLIPID_METABOLIC_PROCESS
GUENTHER_GROWTH_SPHERICAL_VS...2	SET	20	-0.078569	-0.0025388	0.18692	0.66288	GUENTHER_GROWTH_SPHERICAL_VS_ADHERENT_UP
GOCC_NBAF_COMPLEX	SET	16	-0.085904	-0.002483	0.20426	0.66296	GOCC_NBAF_COMPLEX
GOBP_METANEPHROS_MORPHOGENES...	SET	30	-0.071437	-0.0028264	0.16984	0.66298	GOBP_METANEPHROS_MORPHOGENESIS
GOBP_ORGANELLE_ASSEMBLY	SET	941	-0.010917	-0.0023607	0.025956	0.66298	GOBP_ORGANELLE_ASSEMBLY
REACTOME_REGULATION_OF_CHOLE...	SET	52	-0.044736	-0.0023289	0.10631	0.66305	REACTOME_REGULATION_OF_CHOLESTEROL_BIOSYNTHESIS_BY_SREBP_SREBF
GRATIAS_RETINOBLASTOMA_16Q24	SET	18	-0.091314	-0.0027993	0.21698	0.66306	GRATIAS_RETINOBLASTOMA_16Q24
GOBP_REPRODUCTIVE_BEHAVIOR	SET	43	-0.055693	-0.0026371	0.1323	0.66311	GOBP_REPRODUCTIVE_BEHAVIOR
GOBP_NEGATIVE_REGULATION_OF_...580	SET	42	-0.050124	-0.0023457	0.11906	0.66312	GOBP_NEGATIVE_REGULATION_OF_RESPONSE_TO_ENDOPLASMIC_RETICULUM_STRESS
GOMF_PHOSPHATASE_ACTIVITY	SET	257	-0.02117	-0.0024369	0.050284	0.66312	GOMF_PHOSPHATASE_ACTIVITY
AMIT_SERUM_RESPONSE_480_MCF1...	SET	32	-0.055378	-0.0022627	0.1315	0.66317	AMIT_SERUM_RESPONSE_480_MCF10A
ENK_UV_RESPONSE_EPIDERMIS_UP	SET	281	-0.019323	-0.0023244	0.045871	0.66321	ENK_UV_RESPONSE_EPIDERMIS_UP
GOMF_ACETYL_COA_C_ACYLTRANSF...	SET	7	-0.1293	-0.0024726	0.30683	0.66327	GOMF_ACETYL_COA_C_ACYLTRANSFERASE_ACTIVITY
GOCC_PALMITOYLTRANSFERASE_CO...	SET	10	-0.10887	-0.0024883	0.25819	0.66337	GOCC_PALMITOYLTRANSFERASE_COMPLEX
GOBP_REGULATION_OF_DENDRITE_...1	SET	93	-0.03755	-0.0026114	0.089011	0.66343	GOBP_REGULATION_OF_DENDRITE_DEVELOPMENT
REACTOME_REPRODUCTION	SET	107	-0.032138	-0.0023965	0.076149	0.6635	REACTOME_REPRODUCTION
BOYLAN_MULTIPLE_MYELOMA_PCA1...2	SET	104	-0.035805	-0.0026325	0.084762	0.66364	BOYLAN_MULTIPLE_MYELOMA_PCA1_UP
GOBP_REGULATION_OF_SKELETAL_...4	SET	13	-0.081626	-0.0021269	0.19323	0.66364	GOBP_REGULATION_OF_SKELETAL_MUSCLE_CONTRACTION
DEURIG_T_CELL_PROLYMPHOCYTIC...2	SET	330	-0.018252	-0.0023761	0.043195	0.66368	DEURIG_T_CELL_PROLYMPHOCYTIC_LEUKEMIA_UP
REACTOME_REGULATION_OF_GENE_...5	SET	14	-0.095492	-0.002582	0.22599	0.66368	REACTOME_REGULATION_OF_GENE_EXPRESSION_IN_LATE_STAGE_BRANCHING_MORPHOGENESIS_PANCREATIC_BUD_PRECURSOR_CELLS
GOBP_NEGATIVE_REGULATION_OF_...243	SET	7	-0.15002	-0.0028689	0.35493	0.66374	GOBP_NEGATIVE_REGULATION_OF_FIBROBLAST_APOPTOTIC_PROCESS
GOBP_CAMKK_AMPK_SIGNALING_CA...	SET	7	-0.12892	-0.0024653	0.30493	0.66377	GOBP_CAMKK_AMPK_SIGNALING_CASCADE
GOBP_DERMATAN_SULFATE_BIOSYN...	SET	5	-0.17512	-0.0028305	0.4142	0.66378	GOBP_DERMATAN_SULFATE_BIOSYNTHETIC_PROCESS
REACTOME_CHOLINE_CATABOLISM	SET	6	-0.14773	-0.0026155	0.34928	0.66383	REACTOME_CHOLINE_CATABOLISM
GOBP_TETRAHYDROFOLATE_BIOSYN...	SET	5	-0.14819	-0.0023952	0.35027	0.66388	GOBP_TETRAHYDROFOLATE_BIOSYNTHETIC_PROCESS
GOBP_REGULATION_OF_PLASMINOG...	SET	18	-0.082485	-0.0025287	0.19483	0.66398	GOBP_REGULATION_OF_PLASMINOGEN_ACTIVATION
GOMF_COBALAMIN_BINDING	SET	10	-0.10282	-0.0023498	0.2428	0.66402	GOMF_COBALAMIN_BINDING
JOHNSTONE_PARVB_TARGETS_2_UP	SET	131	-0.028727	-0.0023688	0.06783	0.66404	JOHNSTONE_PARVB_TARGETS_2_UP
DAUER_STAT3_TARGETS_UP	SET	47	-0.052657	-0.0026065	0.12427	0.66411	DAUER_STAT3_TARGETS_UP
GOBP_REGULATION_OF_CILIUM_BE...1	SET	15	-0.077539	-0.0021701	0.18255	0.66449	GOBP_REGULATION_OF_CILIUM_BEAT_FREQUENCY
GOBP_REGULATION_OF_EPITHELIA...4	SET	219	-0.023761	-0.0025274	0.05594	0.66449	GOBP_REGULATION_OF_EPITHELIAL_CELL_MIGRATION
GOBP_CEREBRAL_CORTEX_RADIALL...	SET	34	-0.059687	-0.0025137	0.14049	0.66452	GOBP_CEREBRAL_CORTEX_RADIALLY_ORIENTED_CELL_MIGRATION
GOBP_GALACTOLIPID_BIOSYNTHET...	SET	6	-0.11773	-0.0020844	0.27705	0.66456	GOBP_GALACTOLIPID_BIOSYNTHETIC_PROCESS
UEDA_PERIFERAL_CLOCK	SET	168	-0.027282	-0.0025451	0.064197	0.66457	UEDA_PERIFERAL_CLOCK
GOCC_CIS_GOLGI_NETWORK_MEMBR...	SET	8	-0.10806	-0.0022091	0.25422	0.6646	GOCC_CIS_GOLGI_NETWORK_MEMBRANE
GOBP_CELLULAR_LIPID_METABOLI...	SET	936	-0.011685	-0.0025203	0.02748	0.66466	GOBP_CELLULAR_LIPID_METABOLIC_PROCESS
TIEN_INTESTINE_PROBIOTICS_2H...2	SET	28	-0.062618	-0.0023936	0.14721	0.66472	TIEN_INTESTINE_PROBIOTICS_2HR_UP
GOBP_CATECHOLAMINE_TRANSPORT	SET	70	-0.043758	-0.0026418	0.10283	0.66478	GOBP_CATECHOLAMINE_TRANSPORT
GOBP_RETROGRADE_AXONAL_TRANS...	SET	20	-0.067096	-0.0021681	0.15756	0.66488	GOBP_RETROGRADE_AXONAL_TRANSPORT
GOBP_L_PHENYLALANINE_METABOL...	SET	8	-0.12902	-0.0026375	0.30293	0.66491	GOBP_L_PHENYLALANINE_METABOLIC_PROCESS
KEGG_GLYCOSPHINGOLIPID_BIOSY...3	SET	24	-0.067222	-0.0023792	0.15778	0.66496	KEGG_GLYCOSPHINGOLIPID_BIOSYNTHESIS_LACTO_AND_NEOLACTO_SERIES
GOBP_POSITIVE_REGULATION_OF_...664	SET	38	-0.060214	-0.0026807	0.1413	0.665	GOBP_POSITIVE_REGULATION_OF_PROTEIN_IMPORT_INTO_NUCLEUS
GOBP_BRANCHING_MORPHOGENESIS...1	SET	146	-0.030224	-0.00263	0.070914	0.66502	GOBP_BRANCHING_MORPHOGENESIS_OF_AN_EPITHELIAL_TUBE
WORSCHECH_TUMOR_EVASION_AND_...1	SET	14	-0.090684	-0.002452	0.21276	0.66502	WORSCHECH_TUMOR_EVASION_AND_TOLEROGENICITY_DN
GOBP_HOMOPHILIC_CELL_ADHESIO...	SET	158	-0.034089	-0.0030848	0.079919	0.66514	GOBP_HOMOPHILIC_CELL_ADHESION_VIA_PLASMA_MEMBRANE_ADHESION_MOLECULES
GOMF_KINASE_INHIBITOR_ACTIVI...	SET	44	-0.053288	-0.0025524	0.12484	0.66525	GOMF_KINASE_INHIBITOR_ACTIVITY
WONG_PROTEASOME_GENE_MODULE	SET	46	-0.043118	-0.0021115	0.10099	0.66529	WONG_PROTEASOME_GENE_MODULE
GOBP_INDOLE_CONTAINING_COMPO...2	SET	22	-0.082352	-0.0027908	0.19287	0.6653	GOBP_INDOLE_CONTAINING_COMPOUND_METABOLIC_PROCESS
GOBP_FEMALE_MEIOSIS_CHROMOSO...	SET	5	-0.13916	-0.0022492	0.32587	0.66532	GOBP_FEMALE_MEIOSIS_CHROMOSOME_SEGREGATION
HU_ANGIOGENESIS_UP	SET	20	-0.075982	-0.0024552	0.17791	0.66533	HU_ANGIOGENESIS_UP
GOBP_NEGATIVE_REGULATION_OF_...564	SET	11	-0.1039	-0.0024904	0.24328	0.66534	GOBP_NEGATIVE_REGULATION_OF_RECEPTOR_BINDING
LIU_TOPBP1_TARGETS	SET	13	-0.092268	-0.0024041	0.21597	0.66539	LIU_TOPBP1_TARGETS
GOBP_RIBOSOME_ASSOCIATED_UBI...	SET	6	-0.12736	-0.002255	0.29797	0.66547	GOBP_RIBOSOME_ASSOCIATED_UBIQUITIN_DEPENDENT_PROTEIN_CATABOLIC_PROCESS
WP_GPCRS_CLASS_C_METABOTROPI...	SET	15	-0.10367	-0.0029015	0.24241	0.66555	WP_GPCRS_CLASS_C_METABOTROPIC_GLUTAMATE_PHEROMONE
GOCC_LAMELLAR_BODY	SET	16	-0.094912	-0.0027434	0.22176	0.66567	GOCC_LAMELLAR_BODY
GOMF_LIGAND_GATED_MONOATOMIC...1	SET	16	-0.10972	-0.0031715	0.25637	0.66567	GOMF_LIGAND_GATED_MONOATOMIC_ANION_CHANNEL_ACTIVITY
WP_MAMMARY_GLAND_DEVELOPMENT...1	SET	15	-0.097022	-0.0027154	0.22664	0.6657	WP_MAMMARY_GLAND_DEVELOPMENT_PATHWAY_EMBRYONIC_DEVELOPMENT_STAGE_1_OF_4
GOBP_ISOPRENOID_METABOLIC_PR...	SET	113	-0.035005	-0.002682	0.081697	0.66584	GOBP_ISOPRENOID_METABOLIC_PROCESS
GOBP_NUCLEOBASE_CONTAINING_S...4	SET	620	-0.013873	-0.0024565	0.03238	0.66584	GOBP_NUCLEOBASE_CONTAINING_SMALL_MOLECULE_METABOLIC_PROCESS
GOBP_NEGATIVE_REGULATION_OF_...191	SET	135	-0.029312	-0.0024534	0.068409	0.66585	GOBP_NEGATIVE_REGULATION_OF_DNA_METABOLIC_PROCESS
GOCC_PRESYNAPTIC_MEMBRANE	SET	155	-0.030022	-0.0026911	0.070025	0.66594	GOCC_PRESYNAPTIC_MEMBRANE
REACTOME_PLATELET_ACTIVATION...	SET	247	-0.022181	-0.0025038	0.051701	0.66605	REACTOME_PLATELET_ACTIVATION_SIGNALING_AND_AGGREGATION
GOCC_CONNEXIN_COMPLEX	SET	19	-0.09655	-0.0030409	0.22498	0.66609	GOCC_CONNEXIN_COMPLEX
REACTOME_INTEGRATION_OF_ENER...	SET	104	-0.033753	-0.0024816	0.078634	0.66612	REACTOME_INTEGRATION_OF_ENERGY_METABOLISM
PID_RET_PATHWAY	SET	39	-0.055901	-0.0025211	0.13021	0.66614	PID_RET_PATHWAY
GOBP_ORNITHINE_TRANSPORT	SET	6	-0.17349	-0.0030717	0.40411	0.66615	GOBP_ORNITHINE_TRANSPORT
GOBP_LONG_CHAIN_FATTY_ACYL_C...2	SET	24	-0.071153	-0.0025183	0.16572	0.66617	GOBP_LONG_CHAIN_FATTY_ACYL_COA_METABOLIC_PROCESS
GOBP_CHEMOKINE_C_C_MOTIF_LIG...	SET	10	-0.11107	-0.0025385	0.25863	0.6662	GOBP_CHEMOKINE_C_C_MOTIF_LIGAND_5_PRODUCTION
GOMF_GDP_DISSOCIATION_INHIBI...1	SET	14	-0.081984	-0.0022168	0.19087	0.66623	GOMF_GDP_DISSOCIATION_INHIBITOR_ACTIVITY
YAO_TEMPORAL_RESPONSE_TO_PRO...6	SET	167	-0.02497	-0.0023225	0.058054	0.66644	YAO_TEMPORAL_RESPONSE_TO_PROGESTERONE_CLUSTER_13
GOBP_CHEMOREPULSION_OF_AXON	SET	5	-0.18429	-0.0029787	0.42839	0.66647	GOBP_CHEMOREPULSION_OF_AXON
MIKKELSEN_PLURIPOTENT_STATE_...1	SET	8	-0.14993	-0.0030651	0.3484	0.66653	MIKKELSEN_PLURIPOTENT_STATE_DN
BASSO_B_LYMPHOCYTE_NETWORK	SET	138	-0.028159	-0.0023827	0.065403	0.6666	BASSO_B_LYMPHOCYTE_NETWORK
BORLAK_LIVER_CANCER_EGF_UP	SET	49	-0.051824	-0.0026192	0.12037	0.6666	BORLAK_LIVER_CANCER_EGF_UP
GOMF_STRUCTURAL_CONSTITUENT_...5	SET	9	-0.1302	-0.002823	0.30231	0.66664	GOMF_STRUCTURAL_CONSTITUENT_OF_MYELIN_SHEATH
HERNANDEZ_ABERRANT_MITOSIS_B...2	SET	65	-0.045388	-0.0026408	0.10538	0.66666	HERNANDEZ_ABERRANT_MITOSIS_BY_DOCETACEL_2NM_UP
GOMF_KERATIN_FILAMENT_BINDING	SET	5	-0.13555	-0.0021909	0.31469	0.66667	GOMF_KERATIN_FILAMENT_BINDING
GOBP_MALE_MEIOSIS_I	SET	28	-0.065876	-0.0025181	0.15293	0.66668	GOBP_MALE_MEIOSIS_I
GOCC_CYTOSOLIC_REGION	SET	18	-0.086178	-0.0026419	0.20003	0.6667	GOCC_CYTOSOLIC_REGION
GOMF_RNA_POLYMERASE_II_GENER...2	SET	24	-0.071718	-0.0025383	0.16647	0.6667	GOMF_RNA_POLYMERASE_II_GENERAL_TRANSCRIPTION_INITIATION_FACTOR_BINDING
REACTOME_SUMO_IS_CONJUGATED_...	SET	5	-0.14394	-0.0023265	0.33393	0.66679	REACTOME_SUMO_IS_CONJUGATED_TO_E1_UBA2_SAE1
WP_DISORDERS_OF_GALACTOSE_ME...	SET	12	-0.096853	-0.0024247	0.22462	0.66683	WP_DISORDERS_OF_GALACTOSE_METABOLISM
GOMF_CYCLASE_ACTIVITY	SET	21	-0.077938	-0.0025805	0.18074	0.66684	GOMF_CYCLASE_ACTIVITY
BIOCARTA_DICER_PATHWAY	SET	5	-0.18696	-0.0030219	0.43354	0.66686	BIOCARTA_DICER_PATHWAY
GOBP_ADENYLATE_CYCLASE_ACTIV...3	SET	9	-0.12727	-0.0027595	0.29489	0.66697	GOBP_ADENYLATE_CYCLASE_ACTIVATING_DOPAMINE_RECEPTOR_SIGNALING_PATHWAY
WIERENGA_STAT5A_TARGETS_GROU...1	SET	120	-0.032742	-0.0025847	0.075796	0.66712	WIERENGA_STAT5A_TARGETS_GROUP1
GOBP_TOR_SIGNALING	SET	125	-0.029576	-0.0023826	0.068451	0.66715	GOBP_TOR_SIGNALING
GOBP_TERTIARY_ALCOHOL_METABO...	SET	22	-0.085257	-0.0028892	0.19714	0.66729	GOBP_TERTIARY_ALCOHOL_METABOLIC_PROCESS
GOBP_REGULATION_OF_TRANSLATI...5	SET	15	-0.088584	-0.0024792	0.20484	0.6673	GOBP_REGULATION_OF_TRANSLATIONAL_INITIATION_IN_RESPONSE_TO_STRESS
FONTAINE_FOLLICULAR_THYROID_...1	SET	64	-0.045305	-0.0026157	0.10469	0.66739	FONTAINE_FOLLICULAR_THYROID_ADENOMA_DN
GOBP_PRODUCTION_OF_MOLECULAR...1	SET	80	-0.03854	-0.0024868	0.089058	0.6674	GOBP_PRODUCTION_OF_MOLECULAR_MEDIATOR_INVOLVED_IN_INFLAMMATORY_RESPONSE
PARK_HSC_VS_MULTIPOTENT_PROG...2	SET	17	-0.081921	-0.0024407	0.18923	0.66746	PARK_HSC_VS_MULTIPOTENT_PROGENITORS_UP
LOPEZ_MESOTHELIOMA_SURVIVAL_...5	SET	7	-0.12106	-0.0023151	0.2796	0.66748	LOPEZ_MESOTHELIOMA_SURVIVAL_WORST_VS_BEST_DN
HEIDENBLAD_AMPLICON_8Q24_DN	SET	39	-0.056538	-0.0025499	0.13057	0.6675	HEIDENBLAD_AMPLICON_8Q24_DN
CHIBA_RESPONSE_TO_TSA_UP	SET	50	-0.052416	-0.0026759	0.12098	0.66759	CHIBA_RESPONSE_TO_TSA_UP
GOBP_LYSOSOMAL_TRANSPORT	SET	124	-0.030985	-0.0024862	0.071448	0.66774	GOBP_LYSOSOMAL_TRANSPORT
GOBP_NEGATIVE_REGULATION_OF_...484	SET	30	-0.067722	-0.0026794	0.15609	0.66781	GOBP_NEGATIVE_REGULATION_OF_ORGAN_GROWTH
BAUS_TFF2_TARGETS_DN	SET	11	-0.10608	-0.0025427	0.24442	0.66786	BAUS_TFF2_TARGETS_DN
GOBP_INTRACELLULAR_SPHINGOLI...	SET	4	-0.15481	-0.002238	0.35667	0.66786	GOBP_INTRACELLULAR_SPHINGOLIPID_HOMEOSTASIS
GOBP_NEGATIVE_REGULATION_OF_...554	SET	62	-0.045296	-0.0025742	0.10436	0.66787	GOBP_NEGATIVE_REGULATION_OF_PROTEIN_SECRETION
GOMF_DEATH_RECEPTOR_ACTIVITY	SET	12	-0.11304	-0.0028299	0.26036	0.66791	GOMF_DEATH_RECEPTOR_ACTIVITY
TARTE_PLASMA_CELL_VS_B_LYMPH...2	SET	76	-0.03784	-0.00238	0.087137	0.66795	TARTE_PLASMA_CELL_VS_B_LYMPHOCYTE_UP
GOBP_VIRAL_BUDDING	SET	27	-0.061302	-0.0023011	0.1411	0.66801	GOBP_VIRAL_BUDDING
YOSHIMURA_MAPK8_TARGETS_UP	SET	1215	-0.010641	-0.0025948	0.02449	0.66803	YOSHIMURA_MAPK8_TARGETS_UP
GOBP_NEGATIVE_REGULATION_OF_...676	SET	3	-0.24547	-0.0030734	0.56486	0.66806	GOBP_NEGATIVE_REGULATION_OF_TRIGLYCERIDE_BIOSYNTHETIC_PROCESS
TONKS_TARGETS_OF_RUNX1_RUNX1...5	SET	180	-0.027598	-0.0026641	0.063489	0.6681	TONKS_TARGETS_OF_RUNX1_RUNX1T1_FUSION_HSC_DN
GOCC_PLATELET_ALPHA_GRANULE	SET	81	-0.040151	-0.0026068	0.092319	0.66819	GOCC_PLATELET_ALPHA_GRANULE
GOBP_GLOMERULUS_VASCULATURE_...	SET	6	-0.17332	-0.0030687	0.39838	0.66824	GOBP_GLOMERULUS_VASCULATURE_MORPHOGENESIS
CONRAD_GERMLINE_STEM_CELL	SET	9	-0.1176	-0.0025498	0.27023	0.66828	CONRAD_GERMLINE_STEM_CELL
GOBP_POSITIVE_REGULATION_OF_...4	SET	61	-0.047019	-0.0026505	0.10805	0.66828	GOBP_POSITIVE_REGULATION_OF_ACTIN_FILAMENT_BUNDLE_ASSEMBLY
GOBP_REGULATION_OF_SALIVA_SE...	SET	8	-0.13859	-0.0028332	0.31786	0.66858	GOBP_REGULATION_OF_SALIVA_SECRETION
GOBP_POSTSYNAPTIC_NEUROTRANS...	SET	22	-0.070653	-0.0023943	0.16201	0.66862	GOBP_POSTSYNAPTIC_NEUROTRANSMITTER_RECEPTOR_INTERNALIZATION
GOMF_RS_DOMAIN_BINDING	SET	5	-0.13126	-0.0021216	0.30094	0.66864	GOMF_RS_DOMAIN_BINDING
BOYLAN_MULTIPLE_MYELOMA_C_UP	SET	45	-0.058242	-0.0028211	0.13339	0.66881	BOYLAN_MULTIPLE_MYELOMA_C_UP
GOBP_NUCLEOTIDE_BINDING_OLIG...2	SET	16	-0.084065	-0.0024299	0.19247	0.66886	GOBP_NUCLEOTIDE_BINDING_OLIGOMERIZATION_DOMAIN_CONTAINING_2_SIGNALING_PATHWAY
GOBP_CELLULAR_RESPONSE_TO_ATP	SET	16	-0.080331	-0.0023219	0.18389	0.66888	GOBP_CELLULAR_RESPONSE_TO_ATP
GOBP_PYRIMIDINE_NUCLEOBASE_C...	SET	8	-0.13158	-0.0026898	0.30109	0.66894	GOBP_PYRIMIDINE_NUCLEOBASE_CATABOLIC_PROCESS
GOBP_SKELETAL_MUSCLE_ACETYLC...	SET	10	-0.089122	-0.0020369	0.2039	0.66897	GOBP_SKELETAL_MUSCLE_ACETYLCHOLINE_GATED_CHANNEL_CLUSTERING
GOMF_ALPHA_ADRENERGIC_RECEPT...	SET	5	-0.18871	-0.00305	0.43173	0.66897	GOMF_ALPHA_ADRENERGIC_RECEPTOR_ACTIVITY
GOBP_LYSOSOMAL_MEMBRANE_ORGA...	SET	15	-0.087736	-0.0024555	0.20069	0.669	GOBP_LYSOSOMAL_MEMBRANE_ORGANIZATION
GOBP_STRESS_FIBER_ASSEMBLY	SET	103	-0.037208	-0.0027225	0.085079	0.66906	GOBP_STRESS_FIBER_ASSEMBLY
GOBP_REGULATORY_NCRNA_3_END_...	SET	18	-0.073126	-0.0022418	0.16716	0.66911	GOBP_REGULATORY_NCRNA_3_END_PROCESSING
GOBP_REGULATION_OF_BILE_ACID...2	SET	14	-0.10525	-0.0028457	0.24055	0.66913	GOBP_REGULATION_OF_BILE_ACID_METABOLIC_PROCESS
GOBP_REGULATION_OF_GROWTH_RA...	SET	5	-0.1636	-0.0026442	0.37372	0.66921	GOBP_REGULATION_OF_GROWTH_RATE
GOMF_INHIBITORY_EXTRACELLULA...	SET	12	-0.12714	-0.0031829	0.2904	0.66924	GOMF_INHIBITORY_EXTRACELLULAR_LIGAND_GATED_MONOATOMIC_ION_CHANNEL_ACTIVITY
VANDESLUIS_COMMD1_TARGETS_GR...2	SET	36	-0.062946	-0.0027277	0.14371	0.6693	VANDESLUIS_COMMD1_TARGETS_GROUP_3_DN
REACTOME_ATF6_ATF6_ALPHA_ACT...2	SET	10	-0.094116	-0.002151	0.21483	0.66934	REACTOME_ATF6_ATF6_ALPHA_ACTIVATES_CHAPERONE_GENES
GOMF_RECEPTOR_TYROSINE_KINAS...	SET	75	-0.039511	-0.0024688	0.090127	0.66945	GOMF_RECEPTOR_TYROSINE_KINASE_BINDING
STARK_BRAIN_22Q11_DELETION	SET	11	-0.11028	-0.0026434	0.25153	0.66946	STARK_BRAIN_22Q11_DELETION
BROWNE_INTERFERON_RESPONSIVE...	SET	67	-0.044987	-0.0026574	0.10253	0.66958	BROWNE_INTERFERON_RESPONSIVE_GENES
GOMF_PHOSPHOLIPID_BINDING	SET	452	-0.017107	-0.002598	0.038952	0.66973	GOMF_PHOSPHOLIPID_BINDING
GRAESSMANN_RESPONSE_TO_MC_AN...1	SET	728	-0.012787	-0.0024462	0.029104	0.66979	GRAESSMANN_RESPONSE_TO_MC_AND_DOXORUBICIN_DN
GOBP_NEURON_CELL_CELL_ADHESI...	SET	13	-0.11235	-0.0029274	0.25571	0.6698	GOBP_NEURON_CELL_CELL_ADHESION
GOBP_HISTONE_H2A_ACETYLATION	SET	20	-0.066958	-0.0021636	0.15235	0.66985	GOBP_HISTONE_H2A_ACETYLATION
GOBP_HINDBRAIN_TANGENTIAL_CE...	SET	5	-0.1666	-0.0026928	0.37893	0.66991	GOBP_HINDBRAIN_TANGENTIAL_CELL_MIGRATION
REACTOME_SIGNALING_BY_VEGF	SET	102	-0.036145	-0.0026319	0.082186	0.66995	REACTOME_SIGNALING_BY_VEGF
GOCC_U4_SNRNP	SET	10	-0.093792	-0.0021436	0.21325	0.66997	GOCC_U4_SNRNP
WP_CONVERSION_OF_ANGIOTENSIN...	SET	5	-0.15156	-0.0024496	0.34452	0.67	WP_CONVERSION_OF_ANGIOTENSINOGEN_TO_ANGIOTENSIN_II
HOLLEMAN_PREDNISOLONE_RESIST...2	SET	19	-0.071287	-0.0022452	0.16196	0.67009	HOLLEMAN_PREDNISOLONE_RESISTANCE_ALL_UP
GOBP_VITAMIN_B6_METABOLIC_PR...	SET	5	-0.15885	-0.0025675	0.36049	0.67027	GOBP_VITAMIN_B6_METABOLIC_PROCESS
REACTOME_FLT3_SIGNALING_THRO...	SET	6	-0.16204	-0.0028689	0.36768	0.67028	REACTOME_FLT3_SIGNALING_THROUGH_SRC_FAMILY_KINASES
GOBP_NEGATIVE_REGULATION_OF_...110	SET	76	-0.039764	-0.002501	0.090224	0.67029	GOBP_NEGATIVE_REGULATION_OF_CELL_CYCLE_G1_S_PHASE_TRANSITION
GUTIERREZ_WALDENSTROEMS_MACR...3	SET	12	-0.10574	-0.0026471	0.23982	0.67036	GUTIERREZ_WALDENSTROEMS_MACROGLOBULINEMIA_2
KOHN_EMT_EPITHELIAL	SET	22	-0.07827	-0.0026524	0.17731	0.67055	KOHN_EMT_EPITHELIAL
GOBP_MITOTIC_RECOMBINATION	SET	25	-0.060604	-0.0021891	0.13725	0.67059	GOBP_MITOTIC_RECOMBINATION
GOCC_MANNOSYLTRANSFERASE_COM...	SET	5	-0.14936	-0.002414	0.33809	0.67067	GOCC_MANNOSYLTRANSFERASE_COMPLEX
GOMF_EUKARYOTIC_INITIATION_F...	SET	9	-0.11037	-0.002393	0.24982	0.67067	GOMF_EUKARYOTIC_INITIATION_FACTOR_4E_BINDING
PID_ALPHA_SYNUCLEIN_PATHWAY	SET	31	-0.068864	-0.0027695	0.1558	0.67075	PID_ALPHA_SYNUCLEIN_PATHWAY
GOBP_GANGLIOSIDE_CATABOLIC_P...	SET	7	-0.1346	-0.0025739	0.30444	0.67079	GOBP_GANGLIOSIDE_CATABOLIC_PROCESS
GOBP_CARDIAC_MUSCLE_CELL_MYO...	SET	12	-0.11088	-0.0027758	0.25077	0.67081	GOBP_CARDIAC_MUSCLE_CELL_MYOBLAST_DIFFERENTIATION
GOMF_3_BETA_HYDROXY_DELTA5_S...	SET	5	-0.15507	-0.0025063	0.35067	0.67082	GOMF_3_BETA_HYDROXY_DELTA5_STEROID_DEHYDROGENASE_ACTIVITY
BRACHAT_RESPONSE_TO_METHOTRE...1	SET	24	-0.069135	-0.0024469	0.15627	0.6709	BRACHAT_RESPONSE_TO_METHOTREXATE_DN
GOBP_NUCLEOBASE_CATABOLIC_PR...	SET	10	-0.12178	-0.0027831	0.27513	0.67098	GOBP_NUCLEOBASE_CATABOLIC_PROCESS
SMID_BREAST_CANCER_RELAPSE_I...9	SET	24	-0.079736	-0.0028221	0.18004	0.67107	SMID_BREAST_CANCER_RELAPSE_IN_PLEURA_DN
GOBP_RECEPTOR_MEDIATED_VIRIO...	SET	6	-0.16639	-0.002946	0.37558	0.67113	GOBP_RECEPTOR_MEDIATED_VIRION_ATTACHMENT_TO_HOST_CELL
BIOCARTA_NGF_PATHWAY	SET	19	-0.081925	-0.0025803	0.18485	0.67119	BIOCARTA_NGF_PATHWAY
GOMF_NADPLUS_PROTEIN_LYSINE_...	SET	5	-0.16634	-0.0026886	0.37521	0.67124	GOMF_NADPLUS_PROTEIN_LYSINE_ADP_RIBOSYLTRANSFERASE_ACTIVITY
GOBP_EOSINOPHIL_ACTIVATION	SET	6	-0.1162	-0.0020574	0.26204	0.67128	GOBP_EOSINOPHIL_ACTIVATION
GOBP_ESTABLISHMENT_OF_PROTEI...10	SET	59	-0.04371	-0.0024234	0.098562	0.67129	GOBP_ESTABLISHMENT_OF_PROTEIN_LOCALIZATION_TO_VACUOLE
WP_METABOLIC_REPROGRAMMING_I...1	SET	39	-0.055325	-0.0024951	0.12474	0.67131	WP_METABOLIC_REPROGRAMMING_IN_COLON_CANCER
GOBP_PROTEIN_PROCESSING	SET	236	-0.022915	-0.0025291	0.05166	0.67132	GOBP_PROTEIN_PROCESSING
BLANCO_MELO_BETA_INTERFERON_...1	SET	194	-0.025217	-0.0025262	0.056847	0.67133	BLANCO_MELO_BETA_INTERFERON_TREATED_BRONCHIAL_EPITHELIAL_CELLS_DN
GOBP_REGULATION_OF_RESPONSE_...10	SET	84	-0.03999	-0.0026438	0.090116	0.67139	GOBP_REGULATION_OF_RESPONSE_TO_OXIDATIVE_STRESS
GOMF_WIDE_PORE_CHANNEL_ACTIV...	SET	22	-0.084045	-0.0028481	0.18932	0.67145	GOMF_WIDE_PORE_CHANNEL_ACTIVITY
REACTOME_CARBOXYTERMINAL_POS...	SET	42	-0.051367	-0.0024039	0.11568	0.67149	REACTOME_CARBOXYTERMINAL_POST_TRANSLATIONAL_MODIFICATIONS_OF_TUBULIN
GOBP_REGULATION_OF_ASTROCYTE...1	SET	5	-0.1859	-0.0030046	0.41855	0.67153	GOBP_REGULATION_OF_ASTROCYTE_ACTIVATION
GOBP_NEGATIVE_REGULATION_OF_...718	SET	24	-0.083164	-0.0029435	0.18719	0.67158	GOBP_NEGATIVE_REGULATION_OF_VIRAL_LIFE_CYCLE
GOBP_INSULIN_SECRETION	SET	188	-0.026636	-0.0026272	0.059946	0.6716	GOBP_INSULIN_SECRETION
GOBP_REGULATION_OF_T_CELL_DI...2	SET	26	-0.072481	-0.0026699	0.16309	0.67163	GOBP_REGULATION_OF_T_CELL_DIFFERENTIATION_IN_THYMUS
GOBP_CELLULAR_RESPONSE_TO_TE...1	SET	5	-0.18263	-0.0029518	0.41059	0.67177	GOBP_CELLULAR_RESPONSE_TO_TEMPERATURE_STIMULUS
GOBP_CYTIDINE_TO_URIDINE_EDI...	SET	12	-0.13157	-0.0032938	0.29572	0.67181	GOBP_CYTIDINE_TO_URIDINE_EDITING
GOBP_HISTONE_H3_K9_ACETYLATI...	SET	12	-0.08371	-0.0020956	0.18807	0.67188	GOBP_HISTONE_H3_K9_ACETYLATION
GOBP_FLAVIN_CONTAINING_COMPO...	SET	6	-0.14005	-0.0024796	0.31432	0.67205	GOBP_FLAVIN_CONTAINING_COMPOUND_METABOLIC_PROCESS
GOBP_TRANSITION_BETWEEN_FAST...	SET	6	-0.1286	-0.0022769	0.28859	0.67206	GOBP_TRANSITION_BETWEEN_FAST_AND_SLOW_FIBER
GOBP_CARBOHYDRATE_HOMEOSTASIS	SET	231	-0.023546	-0.0025714	0.052827	0.6721	GOBP_CARBOHYDRATE_HOMEOSTASIS
BLANCO_MELO_COVID19_SARS_COV...5	SET	73	-0.042489	-0.0026193	0.095305	0.67213	BLANCO_MELO_COVID19_SARS_COV_2_INFECTION_A594_CELLS_DN
WANG_CISPLATIN_RESPONSE_AND_...1	SET	208	-0.025045	-0.0025969	0.056175	0.67214	WANG_CISPLATIN_RESPONSE_AND_XPC_DN
GOCC_DENSE_BODY	SET	5	-0.19235	-0.0031089	0.43113	0.67225	GOCC_DENSE_BODY
MOREAUX_B_LYMPHOCYTE_MATURAT...1	SET	74	-0.039646	-0.0024607	0.088843	0.67229	MOREAUX_B_LYMPHOCYTE_MATURATION_BY_TACI_DN
GOBP_G0_TO_G1_TRANSITION	SET	37	-0.058545	-0.0025719	0.13113	0.67237	GOBP_G0_TO_G1_TRANSITION
GOBP_GLUTATHIONE_METABOLIC_P...	SET	50	-0.052191	-0.0026644	0.11686	0.67242	GOBP_GLUTATHIONE_METABOLIC_PROCESS
GOBP_ENDOCARDIAL_CELL_DIFFER...	SET	6	-0.13305	-0.0023557	0.29786	0.67245	GOBP_ENDOCARDIAL_CELL_DIFFERENTIATION
GOMF_GTPASE_ACTIVITY	SET	301	-0.020838	-0.0025929	0.046647	0.67246	GOMF_GTPASE_ACTIVITY
GOBP_PROTEIN_K27_LINKED_UBIQ...	SET	8	-0.13599	-0.0027801	0.30441	0.67247	GOBP_PROTEIN_K27_LINKED_UBIQUITINATION
LOPES_METHYLATED_IN_COLON_CA...1	SET	28	-0.07246	-0.0027698	0.16215	0.67251	LOPES_METHYLATED_IN_COLON_CANCER_DN
GOBP_PYRIMIDINE_NUCLEOSIDE_M...4	SET	20	-0.081032	-0.0026184	0.18119	0.67264	GOBP_PYRIMIDINE_NUCLEOSIDE_MONOPHOSPHATE_METABOLIC_PROCESS
REACTOME_PYRIMIDINE_CATABOLI...	SET	12	-0.10693	-0.0026769	0.23892	0.67276	REACTOME_PYRIMIDINE_CATABOLISM
REACTOME_CREB3_FACTORS_ACTIV...	SET	8	-0.13118	-0.0026818	0.2931	0.67277	REACTOME_CREB3_FACTORS_ACTIVATE_GENES
GOBP_REGULATION_OF_ACTIVATIO...	SET	8	-0.12667	-0.0025895	0.28297	0.67279	GOBP_REGULATION_OF_ACTIVATION_OF_JANUS_KINASE_ACTIVITY
CROONQUIST_STROMAL_STIMULATI...2	SET	48	-0.058247	-0.0029136	0.13001	0.67292	CROONQUIST_STROMAL_STIMULATION_UP
GOBP_POSITIVE_REGULATION_OF_...205	SET	13	-0.099188	-0.0025845	0.2213	0.673	GOBP_POSITIVE_REGULATION_OF_DEFENSE_RESPONSE_TO_BACTERIUM
GENTILE_RESPONSE_CLUSTER_D3	SET	52	-0.04951	-0.0025774	0.11042	0.67305	GENTILE_RESPONSE_CLUSTER_D3
WP_PRIMARY_FOCAL_SEGMENTAL_G...	SET	71	-0.044415	-0.0027005	0.099056	0.67306	WP_PRIMARY_FOCAL_SEGMENTAL_GLOMERULOSCLEROSIS_FSGS
GOMF_ER_RETENTION_SEQUENCE_B...	SET	5	-0.1541	-0.0024906	0.34307	0.67334	GOMF_ER_RETENTION_SEQUENCE_BINDING
MEISSNER_NPC_HCP_WITH_H3K4ME2	SET	474	-0.017782	-0.0027637	0.039582	0.67337	MEISSNER_NPC_HCP_WITH_H3K4ME2
PID_AP1_PATHWAY	SET	69	-0.046624	-0.0027947	0.10366	0.67356	PID_AP1_PATHWAY
GOMF_METALLOENDOPEPTIDASE_AC...	SET	116	-0.036246	-0.0028135	0.08052	0.6737	GOMF_METALLOENDOPEPTIDASE_ACTIVITY
REACTOME_CDC6_ASSOCIATION_WI...	SET	8	-0.11994	-0.0024519	0.26645	0.6737	REACTOME_CDC6_ASSOCIATION_WITH_THE_ORC_ORIGIN_COMPLEX
TERAO_AOX4_TARGETS_SKIN_DN	SET	22	-0.074131	-0.0025122	0.16457	0.67381	TERAO_AOX4_TARGETS_SKIN_DN
GHANDHI_BYSTANDER_IRRADIATIO...2	SET	74	-0.046582	-0.0028912	0.10336	0.67389	GHANDHI_BYSTANDER_IRRADIATION_UP
GOCC_SECONDARY_LYSOSOME	SET	16	-0.098119	-0.0028361	0.21763	0.67395	GOCC_SECONDARY_LYSOSOME
GOBP_POSITIVE_REGULATION_OF_...508	SET	114	-0.032858	-0.0025286	0.072863	0.67399	GOBP_POSITIVE_REGULATION_OF_MITOTIC_CELL_CYCLE
GOMF_ALCOHOL_DEHYDROGENASE_A...	SET	6	-0.22259	-0.003941	0.49342	0.67405	GOMF_ALCOHOL_DEHYDROGENASE_ACTIVITY_ZINC_DEPENDENT
GOBP_ACTIVATION_OF_CYSTEINE_...2	SET	71	-0.046593	-0.0028329	0.10326	0.67408	GOBP_ACTIVATION_OF_CYSTEINE_TYPE_ENDOPEPTIDASE_ACTIVITY_INVOLVED_IN_APOPTOTIC_PROCESS
DER_IFN_GAMMA_RESPONSE_UP	SET	71	-0.044145	-0.002684	0.097818	0.67411	DER_IFN_GAMMA_RESPONSE_UP
GOCC_GOLGI_APPARATUS_SUBCOMP...	SET	359	-0.018469	-0.0025059	0.040924	0.67411	GOCC_GOLGI_APPARATUS_SUBCOMPARTMENT
GOBP_CELLULAR_RESPONSE_TO_HO...	SET	576	-0.01569	-0.0026809	0.034749	0.67419	GOBP_CELLULAR_RESPONSE_TO_HORMONE_STIMULUS
GOBP_PROTEIN_LOCALIZATION_TO...49	SET	77	-0.039871	-0.0025241	0.088219	0.67435	GOBP_PROTEIN_LOCALIZATION_TO_VACUOLE
GOBP_RRNA_TRANSPORT	SET	5	-0.13925	-0.0022507	0.30796	0.67443	GOBP_RRNA_TRANSPORT
GOCC_MSL_COMPLEX	SET	3	-0.1568	-0.0019631	0.34675	0.67443	GOCC_MSL_COMPLEX
GOMF_PHOSPHOSERINE_RESIDUE_B...	SET	9	-0.11717	-0.0025405	0.25908	0.67446	GOMF_PHOSPHOSERINE_RESIDUE_BINDING
GOBP_NEGATIVE_REGULATION_OF_...80	SET	22	-0.080969	-0.0027439	0.1789	0.67458	GOBP_NEGATIVE_REGULATION_OF_CARDIAC_MUSCLE_TISSUE_GROWTH
REACTOME_LDL_REMODELING	SET	6	-0.14286	-0.0025293	0.31562	0.67459	REACTOME_LDL_REMODELING
GOBP_DETECTION_OF_CHEMICAL_S...1	SET	424	-0.023595	-0.0034731	0.052104	0.67466	GOBP_DETECTION_OF_CHEMICAL_STIMULUS
GOBP_MORPHOGENESIS_OF_AN_EPI...3	SET	58	-0.051202	-0.0028147	0.11305	0.67469	GOBP_MORPHOGENESIS_OF_AN_EPITHELIAL_SHEET
BANG_VERTEPORFIN_ENDOMETRIAL...1	SET	14	-0.091036	-0.0024615	0.20093	0.67475	BANG_VERTEPORFIN_ENDOMETRIAL_CANCER_CELLS_DN
GOBP_POSITIVE_REGULATION_OF_...374	SET	3	-0.20578	-0.0025764	0.45411	0.67478	GOBP_POSITIVE_REGULATION_OF_HYDROGEN_PEROXIDE_MEDIATED_PROGRAMMED_CELL_DEATH
GOBP_SIGNAL_TRANSDUCTION_INV...	SET	22	-0.085654	-0.0029027	0.189	0.67479	GOBP_SIGNAL_TRANSDUCTION_INVOLVED_IN_REGULATION_OF_GENE_EXPRESSION
GOBP_PYROPTOSIS	SET	27	-0.071434	-0.0026814	0.15754	0.67488	GOBP_PYROPTOSIS
GOCC_GAMMA_DELTA_T_CELL_RECE...	SET	3	-0.23856	-0.0029868	0.52583	0.67497	GOCC_GAMMA_DELTA_T_CELL_RECEPTOR_COMPLEX
GOMF_INTRAMOLECULAR_TRANSFER...1	SET	25	-0.064865	-0.002343	0.14297	0.67498	GOMF_INTRAMOLECULAR_TRANSFERASE_ACTIVITY
REACTOME_ACETYLCHOLINE_INHIB...	SET	5	-0.19464	-0.0031459	0.42897	0.67499	REACTOME_ACETYLCHOLINE_INHIBITS_CONTRACTION_OF_OUTER_HAIR_CELLS
GOBP_POSITIVE_REGULATION_OF_...839	SET	12	-0.10893	-0.0027271	0.23994	0.67508	GOBP_POSITIVE_REGULATION_OF_TUMOR_NECROSIS_FACTOR_MEDIATED_SIGNALING_PATHWAY
GOBP_NEGATIVE_REGULATION_OF_...197	SET	7	-0.13006	-0.0024871	0.28617	0.67525	GOBP_NEGATIVE_REGULATION_OF_DNA_TEMPLATED_TRANSCRIPTION_INITIATION
GOBP_ETHER_BIOSYNTHETIC_PROC...	SET	12	-0.11198	-0.0028034	0.24635	0.67528	GOBP_ETHER_BIOSYNTHETIC_PROCESS
WP_GLUCOCORTICOID_RECEPTOR_P...	SET	69	-0.047266	-0.0028332	0.10387	0.67545	WP_GLUCOCORTICOID_RECEPTOR_PATHWAY
GOBP_REGULATION_OF_SULFUR_ME...	SET	11	-0.11839	-0.0028377	0.25992	0.67561	GOBP_REGULATION_OF_SULFUR_METABOLIC_PROCESS
GOMF_OXIDOREDUCTASE_ACTIVITY...1	SET	13	-0.08765	-0.0022838	0.19223	0.67579	GOMF_OXIDOREDUCTASE_ACTIVITY_ACTING_ON_A_HEME_GROUP_OF_DONORS
GOBP_REGULATION_OF_CATECHOLA...1	SET	18	-0.099366	-0.0030462	0.21772	0.67595	GOBP_REGULATION_OF_CATECHOLAMINE_METABOLIC_PROCESS
GOBP_GMP_BIOSYNTHETIC_PROCESS	SET	13	-0.094712	-0.0024678	0.20742	0.67602	GOBP_GMP_BIOSYNTHETIC_PROCESS
GOBP_REGULATION_OF_HAIR_FOLL...	SET	19	-0.080674	-0.0025409	0.17663	0.67607	GOBP_REGULATION_OF_HAIR_FOLLICLE_DEVELOPMENT
CORRE_MULTIPLE_MYELOMA_UP	SET	69	-0.046617	-0.0027943	0.10193	0.67628	CORRE_MULTIPLE_MYELOMA_UP
GOBP_VESICLE_MEDIATED_TRANSP...3	SET	205	-0.025119	-0.0025859	0.054917	0.6763	GOBP_VESICLE_MEDIATED_TRANSPORT_IN_SYNAPSE
GOCC_PLASMA_MEMBRANE_PROTEIN...	SET	545	-0.017084	-0.0028419	0.037351	0.6763	GOCC_PLASMA_MEMBRANE_PROTEIN_COMPLEX
GOBP_POSITIVE_REGULATION_OF_...843	SET	17	-0.087556	-0.0026086	0.1914	0.67632	GOBP_POSITIVE_REGULATION_OF_TYPE_I_INTERFERON_MEDIATED_SIGNALING_PATHWAY
WP_MICROTUBULE_CYTOSKELETON_...	SET	46	-0.052942	-0.0025926	0.11544	0.67674	WP_MICROTUBULE_CYTOSKELETON_REGULATION
GOMF_PROTEIN_SERINE_THREONIN...6	SET	11	-0.10703	-0.0025656	0.23337	0.67676	GOMF_PROTEIN_SERINE_THREONINE_PHOSPHATASE_INHIBITOR_ACTIVITY
GOBP_NUCLEOTIDE_PHOSPHORYLAT...	SET	98	-0.035532	-0.0025363	0.077414	0.67687	GOBP_NUCLEOTIDE_PHOSPHORYLATION
GOBP_THYROID_HORMONE_TRANSPO...	SET	9	-0.12185	-0.002642	0.26541	0.67692	GOBP_THYROID_HORMONE_TRANSPORT
GOBP_ALDITOL_PHOSPHATE_METAB...	SET	11	-0.12278	-0.0029429	0.26683	0.67729	GOBP_ALDITOL_PHOSPHATE_METABOLIC_PROCESS
GOBP_NEGATIVE_REGULATION_OF_...585	SET	1522	-0.0099572	-0.0026942	0.021639	0.67729	GOBP_NEGATIVE_REGULATION_OF_RESPONSE_TO_STIMULUS
LANDIS_ERBB2_BREAST_TUMORS_3...1	SET	145	-0.03122	-0.0027074	0.067811	0.67738	LANDIS_ERBB2_BREAST_TUMORS_324_DN
GOBP_NUCLEOBASE_CONTAINING_C...	SET	200	-0.026405	-0.0026854	0.057317	0.67749	GOBP_NUCLEOBASE_CONTAINING_COMPOUND_TRANSPORT
REACTOME_RELEASE_OF_HH_NP_FR...	SET	8	-0.12505	-0.0025564	0.27145	0.67749	REACTOME_RELEASE_OF_HH_NP_FROM_THE_SECRETING_CELL
GOBP_CHRONIC_INFLAMMATORY_RE...	SET	18	-0.09278	-0.0028443	0.20133	0.67754	GOBP_CHRONIC_INFLAMMATORY_RESPONSE
GOBP_REGULATION_OF_GERMINAL_...	SET	8	-0.15528	-0.0031744	0.33693	0.67755	GOBP_REGULATION_OF_GERMINAL_CENTER_FORMATION
GOBP_TYPE_II_INTERFERON_MEDI...	SET	25	-0.079654	-0.0028773	0.17283	0.67756	GOBP_TYPE_II_INTERFERON_MEDIATED_SIGNALING_PATHWAY
GOBP_WYBUTOSINE_METABOLIC_PR...	SET	5	-0.16984	-0.0027451	0.36835	0.67763	GOBP_WYBUTOSINE_METABOLIC_PROCESS
GOBP_MORPHOGENESIS_OF_A_BRAN...	SET	191	-0.029318	-0.0029145	0.063551	0.67772	GOBP_MORPHOGENESIS_OF_A_BRANCHING_STRUCTURE
REACTOME_FASL_CD95L_SIGNALING	SET	5	-0.19802	-0.0032006	0.42919	0.67774	REACTOME_FASL_CD95L_SIGNALING
GOBP_DETERMINATION_OF_DORSAL...	SET	10	-0.12204	-0.0027891	0.26447	0.67775	GOBP_DETERMINATION_OF_DORSAL_VENTRAL_ASYMMETRY
GOMF_PROTEIN_ARGININE_N_METH...	SET	12	-0.10927	-0.0027354	0.23663	0.67787	GOMF_PROTEIN_ARGININE_N_METHYLTRANSFERASE_ACTIVITY
WP_MRNA_PROTEIN_AND_METABOLI...	SET	7	-0.13515	-0.0025845	0.29264	0.6779	WP_MRNA_PROTEIN_AND_METABOLITE_INDUCATION_PATHWAY_BY_CYCLOSPORIN_A
GOBP_GLOMERULUS_MORPHOGENESIS	SET	9	-0.14926	-0.0032363	0.32314	0.67792	GOBP_GLOMERULUS_MORPHOGENESIS
GOBP_REGULATION_OF_TRANSLATI...10	SET	20	-0.082595	-0.0026689	0.17882	0.67792	GOBP_REGULATION_OF_TRANSLATION_IN_RESPONSE_TO_STRESS
GOBP_NEUROTRANSMITTER_LOADIN...	SET	8	-0.15222	-0.0031119	0.32951	0.67794	GOBP_NEUROTRANSMITTER_LOADING_INTO_SYNAPTIC_VESICLE
GOBP_POSITIVE_REGULATION_OF_...702	SET	6	-0.13835	-0.0024495	0.29948	0.67795	GOBP_POSITIVE_REGULATION_OF_RECEPTOR_CLUSTERING
GOBP_NEGATIVE_REGULATION_OF_...452	SET	14	-0.10266	-0.0027759	0.22215	0.678	GOBP_NEGATIVE_REGULATION_OF_NEUROINFLAMMATORY_RESPONSE
GOBP_REGULATION_OF_SYNAPTIC_...11	SET	12	-0.11125	-0.0027852	0.24059	0.67811	GOBP_REGULATION_OF_SYNAPTIC_VESICLE_MEMBRANE_ORGANIZATION
PID_IL8_CXCR1_PATHWAY	SET	27	-0.070022	-0.0026284	0.15117	0.67838	PID_IL8_CXCR1_PATHWAY
REACTOME_ACTIVATION_OF_GENE_...	SET	40	-0.058875	-0.002689	0.12704	0.67847	REACTOME_ACTIVATION_OF_GENE_EXPRESSION_BY_SREBF_SREBP
REACTOME_TRNA_PROCESSING_IN_...1	SET	5	-0.19327	-0.0031237	0.41689	0.67853	REACTOME_TRNA_PROCESSING_IN_THE_MITOCHONDRION
GOBP_SALIVA_SECRETION	SET	13	-0.11366	-0.0029616	0.24512	0.67856	GOBP_SALIVA_SECRETION
GOCC_TRICARBOXYLIC_ACID_CYCL...	SET	15	-0.093898	-0.0026279	0.20249	0.67857	GOCC_TRICARBOXYLIC_ACID_CYCLE_ENZYME_COMPLEX
WP_LIVER_X_RECEPTOR_PATHWAY	SET	10	-0.11903	-0.0027203	0.25661	0.67862	WP_LIVER_X_RECEPTOR_PATHWAY
KEGG_DRUG_METABOLISM_CYTOCHR...	SET	66	-0.053128	-0.0031148	0.11453	0.67864	KEGG_DRUG_METABOLISM_CYTOCHROME_P450
GOMF_VIRION_BINDING	SET	11	-0.11989	-0.0028737	0.25841	0.67865	GOMF_VIRION_BINDING
GOBP_ORGANIC_ACID_TRANSPORT	SET	335	-0.021524	-0.002823	0.04639	0.67867	GOBP_ORGANIC_ACID_TRANSPORT
GOBP_POSITIVE_REGULATION_OF_...793	SET	12	-0.1194	-0.0029892	0.2572	0.67876	GOBP_POSITIVE_REGULATION_OF_SYSTEMIC_ARTERIAL_BLOOD_PRESSURE
GOBP_NEGATIVE_REGULATION_OF_...675	SET	76	-0.046077	-0.0028981	0.09922	0.67882	GOBP_NEGATIVE_REGULATION_OF_TRANSPORTER_ACTIVITY
GOBP_PROTEOGLYCAN_CATABOLIC_...	SET	9	-0.12522	-0.0027151	0.26959	0.67885	GOBP_PROTEOGLYCAN_CATABOLIC_PROCESS
REACTOME_RAF_INDEPENDENT_MAP...	SET	22	-0.085642	-0.0029022	0.18435	0.67887	REACTOME_RAF_INDEPENDENT_MAPK1_3_ACTIVATION
KEGG_VASOPRESSIN_REGULATED_W...	SET	42	-0.053662	-0.0025113	0.11551	0.67888	KEGG_VASOPRESSIN_REGULATED_WATER_REABSORPTION
REACTOME_RRNA_PROCESSING_IN_...	SET	9	-0.12194	-0.0026439	0.26238	0.67894	REACTOME_RRNA_PROCESSING_IN_THE_MITOCHONDRION
GOMF_U1_SNRNP_BINDING	SET	6	-0.13092	-0.0023178	0.28165	0.67896	GOMF_U1_SNRNP_BINDING
BIOCARTA_BAD_PATHWAY	SET	24	-0.081761	-0.0028938	0.17589	0.67897	BIOCARTA_BAD_PATHWAY
WILSON_PROTEASES_AT_TUMOR_BO...2	SET	19	-0.076589	-0.0024122	0.16472	0.67902	WILSON_PROTEASES_AT_TUMOR_BONE_INTERFACE_UP
GOCC_FICOLIN_1_RICH_GRANULE	SET	179	-0.028178	-0.0027126	0.060591	0.67905	GOCC_FICOLIN_1_RICH_GRANULE
GOBP_NEGATIVE_REGULATION_OF_...100	SET	13	-0.10406	-0.0027114	0.22358	0.67919	GOBP_NEGATIVE_REGULATION_OF_CELLULAR_RESPONSE_TO_VASCULAR_ENDOTHELIAL_GROWTH_FACTOR_STIMULUS
REACTOME_PLASMA_LIPOPROTEIN_...4	SET	32	-0.070928	-0.0028981	0.15233	0.67926	REACTOME_PLASMA_LIPOPROTEIN_REMODELING
CROONQUIST_NRAS_SIGNALING_DN	SET	70	-0.041407	-0.0024998	0.088822	0.67945	CROONQUIST_NRAS_SIGNALING_DN
GOBP_NEGATIVE_REGULATION_OF_...31	SET	7	-0.11306	-0.0021621	0.24247	0.6795	GOBP_NEGATIVE_REGULATION_OF_ARP2_3_COMPLEX_MEDIATED_ACTIN_NUCLEATION
GOBP_SEQUESTERING_OF_CALCIUM...	SET	128	-0.033425	-0.0027246	0.071658	0.67955	GOBP_SEQUESTERING_OF_CALCIUM_ION
GOBP_GLUCOSE_CATABOLIC_PROCE...1	SET	21	-0.085688	-0.0028371	0.18362	0.67963	GOBP_GLUCOSE_CATABOLIC_PROCESS
BIOCARTA_TNFR1_PATHWAY	SET	29	-0.069425	-0.0027007	0.14874	0.67966	BIOCARTA_TNFR1_PATHWAY
REACTOME_PYRUVATE_METABOLISM	SET	29	-0.07266	-0.0028265	0.15561	0.67973	REACTOME_PYRUVATE_METABOLISM
GOBP_POSITIVE_REGULATION_OF_...313	SET	5	-0.18405	-0.0029748	0.39402	0.67979	GOBP_POSITIVE_REGULATION_OF_GASTRULATION
SARTIPY_BLUNTED_BY_INSULIN_R...2	SET	17	-0.10339	-0.0030804	0.2213	0.67982	SARTIPY_BLUNTED_BY_INSULIN_RESISTANCE_UP
REACTOME_HS_GAG_BIOSYNTHESIS	SET	28	-0.082711	-0.0031616	0.17701	0.67984	REACTOME_HS_GAG_BIOSYNTHESIS
GOBP_CALCIUM_ION_EXPORT_ACRO...	SET	8	-0.15729	-0.0032155	0.33653	0.67989	GOBP_CALCIUM_ION_EXPORT_ACROSS_PLASMA_MEMBRANE
GUTIERREZ_WALDENSTROEMS_MACR...1	SET	9	-0.14506	-0.0031452	0.31034	0.6799	GUTIERREZ_WALDENSTROEMS_MACROGLOBULINEMIA_1_DN
BENPORATH_NOS_TARGETS	SET	173	-0.029613	-0.002803	0.063345	0.67992	BENPORATH_NOS_TARGETS
VERRECCHIA_RESPONSE_TO_TGFB1...5	SET	20	-0.078106	-0.0025238	0.16708	0.67992	VERRECCHIA_RESPONSE_TO_TGFB1_C5
LIANG_HEMATOPOIESIS_STEM_CEL...2	SET	39	-0.055254	-0.0024919	0.11818	0.67993	LIANG_HEMATOPOIESIS_STEM_CELL_NUMBER_LARGE_VS_TINY_UP
GOBP_L_KYNURENINE_METABOLIC_...	SET	7	-0.16483	-0.003152	0.35252	0.67995	GOBP_L_KYNURENINE_METABOLIC_PROCESS
WP_EFFECTS_OF_NITRIC_OXIDE	SET	7	-0.13409	-0.0025641	0.28668	0.68001	WP_EFFECTS_OF_NITRIC_OXIDE
GOBP_NEGATIVE_REGULATION_OF_...351	SET	135	-0.03406	-0.0028508	0.072812	0.68003	GOBP_NEGATIVE_REGULATION_OF_LEUKOCYTE_CELL_CELL_ADHESION
GOBP_GMP_SALVAGE	SET	4	-0.20192	-0.0029191	0.43162	0.68004	GOBP_GMP_SALVAGE
DORN_ADENOVIRUS_INFECTION_24...2	SET	11	-0.11686	-0.0028011	0.24973	0.68008	DORN_ADENOVIRUS_INFECTION_24HR_UP
MIKKELSEN_IPS_WITH_HCP_H3K27...	SET	98	-0.042565	-0.0030384	0.090935	0.68014	MIKKELSEN_IPS_WITH_HCP_H3K27ME3
REACTOME_FATTY_ACIDS	SET	14	-0.11415	-0.0030866	0.24369	0.68026	REACTOME_FATTY_ACIDS
GOBP_CELLULAR_RESPONSE_TO_ME...	SET	68	-0.050419	-0.0030003	0.10759	0.68032	GOBP_CELLULAR_RESPONSE_TO_MECHANICAL_STIMULUS
CHUANG_OXIDATIVE_STRESS_RESP...2	SET	27	-0.068956	-0.0025884	0.14709	0.68039	CHUANG_OXIDATIVE_STRESS_RESPONSE_UP
GOBP_MAMMARY_GLAND_ALVEOLUS_...	SET	19	-0.098627	-0.0031063	0.21033	0.68043	GOBP_MAMMARY_GLAND_ALVEOLUS_DEVELOPMENT
GOBP_REGULATION_OF_TRANSMEMB...2	SET	557	-0.016937	-0.0028473	0.03612	0.68043	GOBP_REGULATION_OF_TRANSMEMBRANE_TRANSPORT
GOBP_CHONDROITIN_SULFATE_CAT...	SET	5	-0.1371	-0.0022159	0.29237	0.68044	GOBP_CHONDROITIN_SULFATE_CATABOLIC_PROCESS
GOCC_SARCOPLASMIC_RETICULUM	SET	71	-0.043929	-0.0026709	0.093661	0.68047	GOCC_SARCOPLASMIC_RETICULUM
GOBP_NEGATIVE_REGULATION_OF_...317	SET	13	-0.10248	-0.0026701	0.21846	0.68049	GOBP_NEGATIVE_REGULATION_OF_INTERLEUKIN_17_PRODUCTION
REACTOME_DISEASES_ASSOCIATED...4	SET	64	-0.051686	-0.0029842	0.11018	0.68049	REACTOME_DISEASES_ASSOCIATED_WITH_O_GLYCOSYLATION_OF_PROTEINS
GOBP_REGULATION_OF_DENDRITIC...2	SET	12	-0.12506	-0.0031308	0.26617	0.68076	GOBP_REGULATION_OF_DENDRITIC_CELL_CHEMOTAXIS
GOBP_REGULATION_OF_RESPONSE_...15	SET	155	-0.031471	-0.002821	0.066971	0.68079	GOBP_REGULATION_OF_RESPONSE_TO_WOUNDING
GOBP_REGULATION_OF_TRANSPORT...	SET	272	-0.024155	-0.0028593	0.051381	0.68086	GOBP_REGULATION_OF_TRANSPORTER_ACTIVITY
GOBP_REGULATION_OF_HEMATOPOI...2	SET	17	-0.094843	-0.0028257	0.20148	0.68108	GOBP_REGULATION_OF_HEMATOPOIETIC_STEM_CELL_DIFFERENTIATION
GOBP_INORGANIC_ION_IMPORT_AC...	SET	124	-0.036813	-0.0029539	0.078131	0.68124	GOBP_INORGANIC_ION_IMPORT_ACROSS_PLASMA_MEMBRANE
LEIN_OLIGODENDROCYTE_MARKERS	SET	73	-0.043932	-0.0027083	0.093186	0.68133	LEIN_OLIGODENDROCYTE_MARKERS
GOBP_POSITIVE_REGULATION_OF_...236	SET	63	-0.044875	-0.0025707	0.095151	0.6814	GOBP_POSITIVE_REGULATION_OF_DNA_TEMPLATED_TRANSCRIPTION_INITIATION
GOMF_NUCLEAR_ESTROGEN_RECEPT...	SET	38	-0.062558	-0.002785	0.13264	0.68141	GOMF_NUCLEAR_ESTROGEN_RECEPTOR_BINDING
REICHERT_G1S_REGULATORS_AS_P...	SET	8	-0.12032	-0.0024596	0.25506	0.68144	REICHERT_G1S_REGULATORS_AS_PI3K_TARGETS
RODRIGUES_THYROID_CARCINOMA_...5	SET	616	-0.015411	-0.0027202	0.032652	0.68152	RODRIGUES_THYROID_CARCINOMA_POORLY_DIFFERENTIATED_UP
WP_PHASE_I_BIOTRANSFORMATION...	SET	8	-0.15708	-0.0032111	0.3328	0.68153	WP_PHASE_I_BIOTRANSFORMATIONS_NON_P450
GOCC_INFLAMMASOME_COMPLEX	SET	15	-0.10132	-0.0028356	0.21465	0.68154	GOCC_INFLAMMASOME_COMPLEX
MATTIOLI_MULTIPLE_MYELOMA_SU...	SET	11	-0.12561	-0.0030108	0.26592	0.68167	MATTIOLI_MULTIPLE_MYELOMA_SUBGROUPS
REACTOME_FGFR2B_LIGAND_BINDI...	SET	10	-0.14519	-0.0033183	0.30723	0.68175	REACTOME_FGFR2B_LIGAND_BINDING_AND_ACTIVATION
GAZDA_DIAMOND_BLACKFAN_ANEMI...2	SET	23	-0.080097	-0.0027753	0.16946	0.68177	GAZDA_DIAMOND_BLACKFAN_ANEMIA_ERYTHROID_UP
REACTOME_FERTILIZATION	SET	26	-0.072386	-0.0026664	0.15298	0.68195	REACTOME_FERTILIZATION
GOBP_REGULATION_OF_FAS_SIGNA...	SET	4	-0.18184	-0.0026288	0.38389	0.68213	GOBP_REGULATION_OF_FAS_SIGNALING_PATHWAY
GOMF_CALCIUM_DEPENDENT_PROTE...2	SET	23	-0.0766	-0.0026541	0.1617	0.68214	GOMF_CALCIUM_DEPENDENT_PROTEIN_KINASE_ACTIVITY
GOMF_RNA_POLYMERASE_II_C_TER...	SET	7	-0.12274	-0.0023472	0.25903	0.68219	GOMF_RNA_POLYMERASE_II_C_TERMINAL_DOMAIN_BINDING
GOBP_REGULATION_OF_MITOCHOND...10	SET	7	-0.15299	-0.0029255	0.32281	0.68222	GOBP_REGULATION_OF_MITOCHONDRIAL_MRNA_STABILITY
GOBP_NEGATIVE_REGULATION_OF_...3	SET	59	-0.047087	-0.0026106	0.099329	0.68226	GOBP_NEGATIVE_REGULATION_OF_ACTIN_FILAMENT_POLYMERIZATION
GOMF_S_ADENOSYL_L_METHIONINE...	SET	18	-0.083212	-0.002551	0.17553	0.68227	GOMF_S_ADENOSYL_L_METHIONINE_BINDING
GOBP_POSITIVE_REGULATION_OF_...219	SET	16	-0.094953	-0.0027446	0.20027	0.68229	GOBP_POSITIVE_REGULATION_OF_DIGESTIVE_SYSTEM_PROCESS
GOMF_AMMONIA_LYASE_ACTIVITY	SET	5	-0.1969	-0.0031824	0.41483	0.68248	GOMF_AMMONIA_LYASE_ACTIVITY
GOCC_ACTIN_BASED_CELL_PROJEC...	SET	212	-0.026337	-0.0027568	0.055458	0.68257	GOCC_ACTIN_BASED_CELL_PROJECTION
WP_KETOGENESIS_AND_KETOLYSIS	SET	8	-0.15034	-0.0030734	0.31631	0.68271	WP_KETOGENESIS_AND_KETOLYSIS
GOBP_PEPTIDYL_PROLINE_MODIFI...	SET	39	-0.054759	-0.0024696	0.11518	0.68276	GOBP_PEPTIDYL_PROLINE_MODIFICATION
GOBP_RENAL_CONTROL_OF_PERIPH...	SET	4	-0.18891	-0.0027311	0.39694	0.68293	GOBP_RENAL_CONTROL_OF_PERIPHERAL_VASCULAR_RESISTANCE_INVOLVED_IN_REGULATION_OF_SYSTEMIC_ARTERIAL_BLOOD_PRESSURE
GOBP_SEXUAL_REPRODUCTION	SET	818	-0.013893	-0.0028105	0.02919	0.68295	GOBP_SEXUAL_REPRODUCTION
GOBP_ALDEHYDE_BIOSYNTHETIC_P...	SET	16	-0.098612	-0.0028503	0.20711	0.683	GOBP_ALDEHYDE_BIOSYNTHETIC_PROCESS
GOBP_RIBONUCLEOPROTEIN_COMPL...1	SET	408	-0.01782	-0.0025742	0.037423	0.68303	GOBP_RIBONUCLEOPROTEIN_COMPLEX_BIOGENESIS
GOCC_I_BAND	SET	134	-0.035327	-0.0029459	0.07418	0.68304	GOCC_I_BAND
WP_WNT_SIGNALING_IN_KIDNEY_D...	SET	36	-0.064406	-0.0027909	0.13524	0.68304	WP_WNT_SIGNALING_IN_KIDNEY_DISEASE
GOBP_CELLULAR_RESPONSE_TO_ES...1	SET	38	-0.066601	-0.002965	0.13976	0.68315	GOBP_CELLULAR_RESPONSE_TO_ESTRADIOL_STIMULUS
CALVET_IRINOTECAN_SENSITIVE_...3	SET	5	-0.17386	-0.00281	0.36466	0.68323	CALVET_IRINOTECAN_SENSITIVE_VS_REVERTED_UP
GOBP_RESPONSE_TO_ESTRADIOL	SET	117	-0.037845	-0.0029502	0.079372	0.68325	GOBP_RESPONSE_TO_ESTRADIOL
RODRIGUES_THYROID_CARCINOMA_...1	SET	489	-0.018104	-0.0028569	0.037967	0.68326	RODRIGUES_THYROID_CARCINOMA_ANAPLASTIC_DN
GABRIELY_MIR21_TARGETS	SET	272	-0.024401	-0.0028885	0.051163	0.68329	GABRIELY_MIR21_TARGETS
GOBP_RESPONSE_TO_REACTIVE_OX...	SET	186	-0.027492	-0.0026973	0.057631	0.68333	GOBP_RESPONSE_TO_REACTIVE_OXYGEN_SPECIES
POMEROY_MEDULLOBLASTOMA_DESM...2	SET	57	-0.047974	-0.0026145	0.10057	0.68333	POMEROY_MEDULLOBLASTOMA_DESMOPLASIC_VS_CLASSIC_UP
GOMF_PHOSPHATIDIC_ACID_BINDI...	SET	20	-0.0784	-0.0025333	0.16423	0.68346	GOMF_PHOSPHATIDIC_ACID_BINDING
KORKOLA_TERATOMA_UP	SET	17	-0.095717	-0.0028517	0.20048	0.68347	KORKOLA_TERATOMA_UP
GOBP_REGULATION_OF_SKELETAL_...3	SET	16	-0.099688	-0.0028814	0.20871	0.68355	GOBP_REGULATION_OF_SKELETAL_MUSCLE_CELL_PROLIFERATION
GOCC_ATPASE_DEPENDENT_TRANSM...	SET	22	-0.090376	-0.0030627	0.18891	0.68382	GOCC_ATPASE_DEPENDENT_TRANSMEMBRANE_TRANSPORT_COMPLEX
GOBP_NUCLEOBASE_CONTAINING_S...2	SET	31	-0.073767	-0.0029667	0.15415	0.68387	GOBP_NUCLEOBASE_CONTAINING_SMALL_MOLECULE_CATABOLIC_PROCESS
GOBP_REGULATION_OF_VENTRICUL...2	SET	5	-0.20069	-0.0032436	0.41922	0.68393	GOBP_REGULATION_OF_VENTRICULAR_CARDIAC_MUSCLE_CELL_MEMBRANE_DEPOLARIZATION
REACTOME_RIBAVIRIN_ADME	SET	11	-0.13384	-0.0032082	0.27931	0.6841	REACTOME_RIBAVIRIN_ADME
GOBP_SECONDARY_PALATE_DEVELO...	SET	26	-0.077962	-0.0028718	0.16261	0.68419	GOBP_SECONDARY_PALATE_DEVELOPMENT
GOCC_MICROVILLUS_MEMBRANE	SET	28	-0.070123	-0.0026804	0.14623	0.68422	GOCC_MICROVILLUS_MEMBRANE
GOBP_CGMP_BIOSYNTHETIC_PROCE...	SET	10	-0.132	-0.0030168	0.27521	0.68426	GOBP_CGMP_BIOSYNTHETIC_PROCESS
GOBP_METANEPHRIC_COLLECTING_...	SET	11	-0.1303	-0.0031232	0.27164	0.68427	GOBP_METANEPHRIC_COLLECTING_DUCT_DEVELOPMENT
GAUSSMANN_MLL_AF4_FUSION_TAR...9	SET	17	-0.088215	-0.0026282	0.18389	0.68428	GAUSSMANN_MLL_AF4_FUSION_TARGETS_E_DN
GOBP_RELAXATION_OF_MUSCLE	SET	32	-0.074249	-0.0030338	0.15472	0.68434	GOBP_RELAXATION_OF_MUSCLE
GOMF_TRANSLATION_REGULATOR_A...2	SET	99	-0.035549	-0.0025504	0.074057	0.68439	GOMF_TRANSLATION_REGULATOR_ACTIVITY_NUCLEIC_ACID_BINDING
GOCC_SPINDLE_POLE_CENTROSOME	SET	13	-0.098875	-0.0025763	0.20593	0.68443	GOCC_SPINDLE_POLE_CENTROSOME
GOBP_SMOOTH_MUSCLE_CELL_PROL...	SET	137	-0.034909	-0.0029432	0.072698	0.68445	GOBP_SMOOTH_MUSCLE_CELL_PROLIFERATION
GOBP_POSITIVE_REGULATION_OF_...699	SET	62	-0.051905	-0.0029498	0.10802	0.68456	GOBP_POSITIVE_REGULATION_OF_REACTIVE_OXYGEN_SPECIES_METABOLIC_PROCESS
GOBP_NEURAL_CREST_CELL_MIGRA...	SET	6	-0.1721	-0.003047	0.35812	0.68458	GOBP_NEURAL_CREST_CELL_MIGRATION_INVOLVED_IN_AUTONOMIC_NERVOUS_SYSTEM_DEVELOPMENT
GOBP_POSITIVE_REGULATION_OF_...619	SET	33	-0.063039	-0.0026156	0.13113	0.68464	GOBP_POSITIVE_REGULATION_OF_PEPTIDYL_LYSINE_ACETYLATION
GOBP_PHOSPHOLIPID_CATABOLIC_...	SET	54	-0.051224	-0.0027173	0.10654	0.68466	GOBP_PHOSPHOLIPID_CATABOLIC_PROCESS
IIZUKA_LIVER_CANCER_PROGRESS...2	SET	12	-0.10816	-0.0027079	0.22497	0.68467	IIZUKA_LIVER_CANCER_PROGRESSION_G1_G2_UP
REACTOME_SHC1_EVENTS_IN_ERBB...2	SET	14	-0.10491	-0.0028368	0.21792	0.68489	REACTOME_SHC1_EVENTS_IN_ERBB4_SIGNALING
MAGRANGEAS_MULTIPLE_MYELOMA_...1	SET	25	-0.083694	-0.0030232	0.17379	0.68495	MAGRANGEAS_MULTIPLE_MYELOMA_IGG_VS_IGA_DN
DACOSTA_UV_RESPONSE_VIA_ERCC...2	SET	68	-0.045605	-0.0027138	0.094668	0.685	DACOSTA_UV_RESPONSE_VIA_ERCC3_COMMON_UP
REACTOME_REGULATION_OF_MECP2...	SET	29	-0.067969	-0.002644	0.14106	0.68504	REACTOME_REGULATION_OF_MECP2_EXPRESSION_AND_ACTIVITY
GOBP_CARDIAC_MUSCLE_CELL_ACT...1	SET	69	-0.051757	-0.0031024	0.10738	0.68509	GOBP_CARDIAC_MUSCLE_CELL_ACTION_POTENTIAL
SEITZ_NEOPLASTIC_TRANSFORMAT...2	SET	70	-0.051384	-0.0031022	0.10656	0.68517	SEITZ_NEOPLASTIC_TRANSFORMATION_BY_8P_DELETION_UP
GOBP_MRNA_SPLICE_SITE_SELECT...	SET	31	-0.060056	-0.0024153	0.12449	0.68524	GOBP_MRNA_SPLICE_SITE_SELECTION
GOBP_DNA_REPLICATION	SET	271	-0.02228	-0.0026326	0.046175	0.68528	GOBP_DNA_REPLICATION
GOMF_POLY_A_BINDING	SET	22	-0.084368	-0.0028591	0.17481	0.68531	GOMF_POLY_A_BINDING
GOBP_CELLULAR_RESPONSE_TO_AR...	SET	19	-0.085133	-0.0026813	0.17636	0.68536	GOBP_CELLULAR_RESPONSE_TO_ARSENIC_CONTAINING_SUBSTANCE
REACTOME_HEPARAN_SULFATE_HEP...	SET	50	-0.055683	-0.0028427	0.11532	0.6854	REACTOME_HEPARAN_SULFATE_HEPARIN_HS_GAG_METABOLISM
GOBP_NEUROBLAST_PROLIFERATION	SET	71	-0.046921	-0.0028528	0.097164	0.68542	GOBP_NEUROBLAST_PROLIFERATION
GOBP_CELLULAR_COMPONENT_MORP...	SET	722	-0.01543	-0.0029401	0.031943	0.68546	GOBP_CELLULAR_COMPONENT_MORPHOGENESIS
GOBP_INTERNEURON_MIGRATION	SET	14	-0.12311	-0.0033287	0.25485	0.68547	GOBP_INTERNEURON_MIGRATION
KEGG_LONG_TERM_DEPRESSION	SET	68	-0.050842	-0.0030254	0.10521	0.68553	KEGG_LONG_TERM_DEPRESSION
REACTOME_KERATAN_SULFATE_BIO...	SET	28	-0.06926	-0.0026475	0.14333	0.68553	REACTOME_KERATAN_SULFATE_BIOSYNTHESIS
FOURNIER_ACINAR_DEVELOPMENT_...2	SET	19	-0.099494	-0.0031336	0.20585	0.68556	FOURNIER_ACINAR_DEVELOPMENT_EARLY_UP
LANDIS_ERBB2_BREAST_PRENEOPL...1	SET	56	-0.052917	-0.0028585	0.10946	0.68561	LANDIS_ERBB2_BREAST_PRENEOPLASTIC_DN
GOMF_INSULIN_LIKE_GROWTH_FAC...3	SET	13	-0.11565	-0.0030134	0.23914	0.68567	GOMF_INSULIN_LIKE_GROWTH_FACTOR_I_BINDING
GOBP_ELASTIN_CATABOLIC_PROCE...	SET	3	-0.20667	-0.0025875	0.42729	0.68569	GOBP_ELASTIN_CATABOLIC_PROCESS
GOCC_PLATELET_DENSE_GRANULE_...1	SET	14	-0.095189	-0.0025738	0.19678	0.68571	GOCC_PLATELET_DENSE_GRANULE_LUMEN
GOBP_TYPE_II_INTERFERON_PROD...	SET	111	-0.037529	-0.00285	0.077557	0.68576	GOBP_TYPE_II_INTERFERON_PRODUCTION
HOLLEMAN_VINCRISTINE_RESISTA...3	SET	16	-0.09276	-0.0026812	0.19169	0.68577	HOLLEMAN_VINCRISTINE_RESISTANCE_B_ALL_DN
GOBP_RESPONSE_TO_FOLIC_ACID	SET	11	-0.12684	-0.0030403	0.26209	0.68579	GOBP_RESPONSE_TO_FOLIC_ACID
GOMF_KINESIN_BINDING	SET	44	-0.055505	-0.0026586	0.11469	0.68579	GOMF_KINESIN_BINDING
NAKAYAMA_SOFT_TISSUE_TUMORS_...2	SET	71	-0.048696	-0.0029607	0.10053	0.68594	NAKAYAMA_SOFT_TISSUE_TUMORS_PCA1_UP
ZHAN_MULTIPLE_MYELOMA_CD2_DN	SET	46	-0.062264	-0.0030492	0.12847	0.68604	ZHAN_MULTIPLE_MYELOMA_CD2_DN
REACTOME_ABC_TRANSPORTERS_IN...	SET	16	-0.097592	-0.0028208	0.20135	0.68605	REACTOME_ABC_TRANSPORTERS_IN_LIPID_HOMEOSTASIS
REACTOME_PYRIMIDINE_SALVAGE	SET	10	-0.12737	-0.0029109	0.26269	0.68611	REACTOME_PYRIMIDINE_SALVAGE
GOBP_MORPHOGENESIS_OF_AN_EPI...4	SET	498	-0.018644	-0.0029684	0.038421	0.68625	GOBP_MORPHOGENESIS_OF_AN_EPITHELIUM
GOBP_SYNAPSE_ORGANIZATION	SET	424	-0.020221	-0.0029765	0.041649	0.68634	GOBP_SYNAPSE_ORGANIZATION
GOBP_NEGATIVE_REGULATION_OF_...533	SET	138	-0.032706	-0.0027675	0.067357	0.68636	GOBP_NEGATIVE_REGULATION_OF_PROTEIN_CONTAINING_COMPLEX_ASSEMBLY
GOBP_CARBOHYDRATE_DERIVATIVE...2	SET	161	-0.031754	-0.0029005	0.065385	0.68639	GOBP_CARBOHYDRATE_DERIVATIVE_CATABOLIC_PROCESS
GOCC_BASAL_DENDRITE	SET	6	-0.17816	-0.0031544	0.3668	0.68642	GOCC_BASAL_DENDRITE
SHIPP_DLBCL_CURED_VS_FATAL_UP	SET	35	-0.071193	-0.003042	0.14653	0.68646	SHIPP_DLBCL_CURED_VS_FATAL_UP
GOMF_PEPTIDE_HORMONE_BINDING	SET	48	-0.06543	-0.0032729	0.13457	0.68659	GOMF_PEPTIDE_HORMONE_BINDING
GOBP_MALATE_METABOLIC_PROCESS	SET	9	-0.14857	-0.0032212	0.30554	0.6866	GOBP_MALATE_METABOLIC_PROCESS
WP_PATHOGENESIS_OF_SARSCOV2_...	SET	20	-0.09977	-0.0032238	0.20518	0.6866	WP_PATHOGENESIS_OF_SARSCOV2_MEDIATED_BY_NSP9NSP10_COMPLEX
YAO_TEMPORAL_RESPONSE_TO_PRO...14	SET	28	-0.074019	-0.0028294	0.1522	0.68663	YAO_TEMPORAL_RESPONSE_TO_PROGESTERONE_CLUSTER_5
GOBP_BLOOD_VESSEL_MATURATION	SET	8	-0.14566	-0.0029776	0.29902	0.68691	GOBP_BLOOD_VESSEL_MATURATION
GOBP_POSITIVE_REGULATION_OF_...26	SET	7	-0.17742	-0.0033928	0.36398	0.68702	GOBP_POSITIVE_REGULATION_OF_AMPA_RECEPTOR_ACTIVITY
GOCC_TOR_COMPLEX	SET	10	-0.13197	-0.0030161	0.27069	0.68706	GOCC_TOR_COMPLEX
PARK_HSC_VS_MULTIPOTENT_PROG...1	SET	14	-0.10526	-0.0028461	0.21589	0.68706	PARK_HSC_VS_MULTIPOTENT_PROGENITORS_DN
GOBP_REGULATION_OF_APOPTOTIC...1	SET	10	-0.1181	-0.002699	0.2418	0.68737	GOBP_REGULATION_OF_APOPTOTIC_CELL_CLEARANCE
FIRESTEIN_PROLIFERATION	SET	154	-0.030057	-0.0026855	0.061533	0.68739	FIRESTEIN_PROLIFERATION
KEGG_CALCIUM_SIGNALING_PATHW...	SET	167	-0.032276	-0.0030021	0.066044	0.68747	KEGG_CALCIUM_SIGNALING_PATHWAY
GOBP_GLIAL_CELL_DIFFERENTIAT...	SET	225	-0.027958	-0.0030138	0.057188	0.68753	GOBP_GLIAL_CELL_DIFFERENTIATION
GOBP_PYRIMIDINE_NUCLEOBASE_M...	SET	19	-0.097963	-0.0030854	0.20033	0.68758	GOBP_PYRIMIDINE_NUCLEOBASE_METABOLIC_PROCESS
JAZAG_TGFB1_SIGNALING_VIA_SM...1	SET	61	-0.047439	-0.0026742	0.096996	0.6876	JAZAG_TGFB1_SIGNALING_VIA_SMAD4_DN
GOMF_G_PROTEIN_ACTIVITY	SET	38	-0.058804	-0.0026179	0.12021	0.68764	GOMF_G_PROTEIN_ACTIVITY
HOLLEMAN_VINCRISTINE_RESISTA...1	SET	19	-0.090459	-0.002849	0.18487	0.68769	HOLLEMAN_VINCRISTINE_RESISTANCE_ALL_DN
GOBP_CALCIUM_ION_TRANSMEMBRA...3	SET	15	-0.11445	-0.0032031	0.23379	0.68777	GOBP_CALCIUM_ION_TRANSMEMBRANE_TRANSPORT_VIA_HIGH_VOLTAGE_GATED_CALCIUM_CHANNEL
WP_4HYDROXYTAMOXIFEN_DEXAMET...	SET	18	-0.09194	-0.0028185	0.1878	0.68778	WP_4HYDROXYTAMOXIFEN_DEXAMETHASONE_AND_RETINOIC_ACIDS_REGULATION_OF_P27_EXPRESSION
GOBP_PROSTHETIC_GROUP_METABO...	SET	6	-0.19367	-0.0034289	0.39535	0.68789	GOBP_PROSTHETIC_GROUP_METABOLIC_PROCESS
REACTOME_MOLYBDENUM_COFACTOR...	SET	6	-0.19367	-0.0034289	0.39535	0.68789	REACTOME_MOLYBDENUM_COFACTOR_BIOSYNTHESIS
GOMF_OXIDOREDUCTASE_ACTIVITY...26	SET	9	-0.14622	-0.0031704	0.29844	0.68791	GOMF_OXIDOREDUCTASE_ACTIVITY_ACTING_ON_PAIRED_DONORS_WITH_OXIDATION_OF_A_PAIR_OF_DONORS_RESULTING_IN_THE_REDUCTION_OF_MOLECULAR_OXYGEN_TO_TWO_MOLECULES_OF_WATER
KIM_GLIS2_TARGETS_DN	SET	6	-0.19882	-0.0035201	0.40504	0.68824	KIM_GLIS2_TARGETS_DN
BIOCARTA_MONOCYTE_PATHWAY	SET	10	-0.13771	-0.0031472	0.2802	0.68845	BIOCARTA_MONOCYTE_PATHWAY
PEDERSEN_METASTASIS_BY_ERBB2...5	SET	27	-0.082465	-0.0030955	0.16743	0.68883	PEDERSEN_METASTASIS_BY_ERBB2_ISOFORM_6
REACTOME_PD_1_SIGNALING	SET	21	-0.10296	-0.0034091	0.20886	0.68898	REACTOME_PD_1_SIGNALING
GOBP_REGULATION_OF_CEREBELLA...	SET	10	-0.13135	-0.0030019	0.26631	0.68907	GOBP_REGULATION_OF_CEREBELLAR_GRANULE_CELL_PRECURSOR_PROLIFERATION
GOBP_REGULATION_OF_GONAD_DEV...	SET	12	-0.12119	-0.003034	0.24571	0.68907	GOBP_REGULATION_OF_GONAD_DEVELOPMENT
GOBP_LEUKOCYTE_AGGREGATION	SET	12	-0.13324	-0.0033355	0.27007	0.68911	GOBP_LEUKOCYTE_AGGREGATION
GOBP_T_CELL_SELECTION	SET	50	-0.061988	-0.0031646	0.12559	0.6892	GOBP_T_CELL_SELECTION
PID_AR_PATHWAY	SET	58	-0.05345	-0.0029382	0.10823	0.68929	PID_AR_PATHWAY
GOBP_MEDIUM_CHAIN_FATTY_ACYL...	SET	6	-0.18113	-0.0032069	0.36663	0.68936	GOBP_MEDIUM_CHAIN_FATTY_ACYL_COA_METABOLIC_PROCESS
WP_EXTRACELLULAR_VESICLEMEDI...	SET	30	-0.07127	-0.0028198	0.14425	0.68936	WP_EXTRACELLULAR_VESICLEMEDIATED_SIGNALING_IN_RECIPIENT_CELLS
GOCC_NUCLEAR_PORE_CENTRAL_TR...	SET	5	-0.13092	-0.0021161	0.26481	0.68948	GOCC_NUCLEAR_PORE_CENTRAL_TRANSPORT_CHANNEL
GOBP_HORMONE_TRANSPORT	SET	303	-0.023804	-0.0029716	0.048134	0.68954	GOBP_HORMONE_TRANSPORT
GOBP_SYNAPTIC_VESICLE_RECYCL...	SET	74	-0.044015	-0.0027319	0.088992	0.68955	GOBP_SYNAPTIC_VESICLE_RECYCLING
MARTINEZ_RESPONSE_TO_TRABECT...2	SET	264	-0.023704	-0.002765	0.047921	0.68957	MARTINEZ_RESPONSE_TO_TRABECTEDIN_DN
GOMF_PHOSPHOLIPASE_ACTIVITY	SET	105	-0.039001	-0.0028811	0.078832	0.6896	GOMF_PHOSPHOLIPASE_ACTIVITY
KEGG_CARDIAC_MUSCLE_CONTRACT...	SET	68	-0.048848	-0.0029068	0.098723	0.68963	KEGG_CARDIAC_MUSCLE_CONTRACTION
WP_CELLULAR_PROTEOSTASIS	SET	5	-0.15411	-0.0024908	0.31145	0.68963	WP_CELLULAR_PROTEOSTASIS
REACTOME_OPIOID_SIGNALLING	SET	89	-0.044247	-0.0030106	0.089416	0.68964	REACTOME_OPIOID_SIGNALLING
GOMF_OXIDOREDUCTASE_ACTIVITY...30	SET	8	-0.15025	-0.0030716	0.30348	0.68973	GOMF_OXIDOREDUCTASE_ACTIVITY_ACTING_ON_THE_ALDEHYDE_OR_OXO_GROUP_OF_DONORS_DISULFIDE_AS_ACCEPTOR
GOMF_NEUROTRANSMITTER_RECEPT...1	SET	91	-0.046876	-0.0032249	0.094624	0.68984	GOMF_NEUROTRANSMITTER_RECEPTOR_ACTIVITY
DE_YY1_TARGETS_DN	SET	89	-0.04287	-0.0029169	0.086529	0.68985	DE_YY1_TARGETS_DN
GOBP_VASOCONSTRICTION	SET	73	-0.050766	-0.0031296	0.10243	0.68991	GOBP_VASOCONSTRICTION
GOCC_ACTOMYOSIN	SET	74	-0.048604	-0.0030167	0.09802	0.69	GOCC_ACTOMYOSIN
GOBP_LOCALIZATION_WITHIN_MEM...	SET	635	-0.015716	-0.002815	0.031676	0.6901	GOBP_LOCALIZATION_WITHIN_MEMBRANE
GOBP_RENAL_SYSTEM_VASCULATUR...2	SET	8	-0.17085	-0.0034925	0.34372	0.69042	GOBP_RENAL_SYSTEM_VASCULATURE_MORPHOGENESIS
GOCC_SUPRAMOLECULAR_COMPLEX	SET	1296	-0.011805	-0.0029663	0.023747	0.69043	GOCC_SUPRAMOLECULAR_COMPLEX
REACTOME_NUCLEAR_SIGNALING_B...	SET	32	-0.069729	-0.0028491	0.14027	0.69044	REACTOME_NUCLEAR_SIGNALING_BY_ERBB4
CADWELL_ATG16L1_TARGETS_UP	SET	101	-0.040516	-0.0029358	0.081417	0.69062	CADWELL_ATG16L1_TARGETS_UP
GROSS_HYPOXIA_VIA_ELK3_AND_H...2	SET	134	-0.036713	-0.0030615	0.073767	0.69064	GROSS_HYPOXIA_VIA_ELK3_AND_HIF1A_UP
SARTIPY_NORMAL_AT_INSULIN_RE...2	SET	29	-0.07559	-0.0029405	0.15173	0.69082	SARTIPY_NORMAL_AT_INSULIN_RESISTANCE_UP
DEBOSSCHER_NFKB_TARGETS_REPR...	SET	20	-0.099028	-0.0031999	0.1987	0.69089	DEBOSSCHER_NFKB_TARGETS_REPRESSED_BY_GLUCOCORTICOIDS
WP_PHOSPHODIESTERASES_IN_NEU...	SET	54	-0.056869	-0.0030168	0.11407	0.69095	WP_PHOSPHODIESTERASES_IN_NEURONAL_FUNCTION
GOBP_POSITIVE_REGULATION_OF_...192	SET	42	-0.064638	-0.003025	0.12963	0.69098	GOBP_POSITIVE_REGULATION_OF_CYTOKINESIS
GOBP_CARBON_CATABOLITE_REGUL...	SET	5	-0.14921	-0.0024116	0.2991	0.69106	GOBP_CARBON_CATABOLITE_REGULATION_OF_TRANSCRIPTION
GOBP_POSITIVE_REGULATION_OF_...741	SET	9	-0.13004	-0.0028195	0.2606	0.6911	GOBP_POSITIVE_REGULATION_OF_SEQUESTERING_OF_TRIGLYCERIDE
REACTOME_EPITHELIAL_MESENCHY...	SET	7	-0.14225	-0.0027202	0.28492	0.6912	REACTOME_EPITHELIAL_MESENCHYMAL_TRANSITION_EMT_DURING_GASTRULATION
GOMF_TRNA_GUANINE_METHYLTRAN...	SET	11	-0.10842	-0.0025987	0.21704	0.69129	GOMF_TRNA_GUANINE_METHYLTRANSFERASE_ACTIVITY
GOBP_LACRIMAL_GLAND_DEVELOPM...	SET	7	-0.18622	-0.0035611	0.37279	0.6913	GOBP_LACRIMAL_GLAND_DEVELOPMENT
GOBP_NEGATIVE_REGULATION_OF_...366	SET	6	-0.17343	-0.0030705	0.34708	0.69135	GOBP_NEGATIVE_REGULATION_OF_LIPOPROTEIN_LIPASE_ACTIVITY
GOBP_FEEDING_BEHAVIOR	SET	102	-0.043136	-0.003141	0.086289	0.69142	GOBP_FEEDING_BEHAVIOR
SHETH_LIVER_CANCER_VS_TXNIP_...5	SET	99	-0.043106	-0.0030925	0.086196	0.69149	SHETH_LIVER_CANCER_VS_TXNIP_LOSS_PAM5
LENAOUR_DENDRITIC_CELL_MATUR...2	SET	114	-0.040306	-0.0031018	0.080571	0.69155	LENAOUR_DENDRITIC_CELL_MATURATION_UP
REACTOME_NUCLEAR_ENVELOPE_NE...	SET	72	-0.047161	-0.0028875	0.094272	0.69155	REACTOME_NUCLEAR_ENVELOPE_NE_REASSEMBLY
GOBP_GROWTH_HORMONE_RECEPTOR...2	SET	8	-0.1858	-0.0037984	0.37115	0.69168	GOBP_GROWTH_HORMONE_RECEPTOR_SIGNALING_PATHWAY_VIA_JAK_STAT
GOBP_CLATHRIN_COATED_VESICLE...	SET	7	-0.15111	-0.0028896	0.30171	0.69175	GOBP_CLATHRIN_COATED_VESICLE_CARGO_LOADING
MORI_IMMATURE_B_LYMPHOCYTE_UP	SET	48	-0.059659	-0.0029843	0.11906	0.69184	MORI_IMMATURE_B_LYMPHOCYTE_UP
GOBP_POSITIVE_REGULATION_OF_...747	SET	18	-0.098262	-0.0030123	0.196	0.69193	GOBP_POSITIVE_REGULATION_OF_SKELETAL_MUSCLE_TISSUE_DEVELOPMENT
GOCC_SODIUM_CHANNEL_COMPLEX	SET	19	-0.1052	-0.0033134	0.20971	0.69204	GOCC_SODIUM_CHANNEL_COMPLEX
GOBP_REGULATION_OF_LAMELLIPO...3	SET	47	-0.057499	-0.0028462	0.1146	0.69208	GOBP_REGULATION_OF_LAMELLIPODIUM_ORGANIZATION
GOBP_T_CELL_MEDIATED_IMMUNE_...	SET	9	-0.12166	-0.0026379	0.24244	0.6921	GOBP_T_CELL_MEDIATED_IMMUNE_RESPONSE_TO_TUMOR_CELL
WEINMANN_ADAPTATION_TO_HYPOX...2	SET	24	-0.08424	-0.0029815	0.16786	0.69211	WEINMANN_ADAPTATION_TO_HYPOXIA_UP
GOCC_CLATHRIN_ADAPTOR_COMPLEX	SET	23	-0.078377	-0.0027157	0.15616	0.69213	GOCC_CLATHRIN_ADAPTOR_COMPLEX
BLALOCK_ALZHEIMERS_DISEASE_DN	SET	1162	-0.012299	-0.0029374	0.024471	0.69237	BLALOCK_ALZHEIMERS_DISEASE_DN
GOBP_MAMMARY_GLAND_EPITHELIU...	SET	66	-0.054093	-0.0031714	0.10757	0.69247	GOBP_MAMMARY_GLAND_EPITHELIUM_DEVELOPMENT
KOBAYASHI_EGFR_SIGNALING_6HR...1	SET	18	-0.1018	-0.0031208	0.20238	0.69252	KOBAYASHI_EGFR_SIGNALING_6HR_DN
GOBP_ATP_BIOSYNTHETIC_PROCESS	SET	88	-0.039597	-0.0026791	0.078693	0.69258	GOBP_ATP_BIOSYNTHETIC_PROCESS
GOBP_SERINE_TRANSPORT	SET	10	-0.12207	-0.0027898	0.24254	0.69261	GOBP_SERINE_TRANSPORT
GOMF_SERINE_TRANSMEMBRANE_TR...	SET	10	-0.12207	-0.0027898	0.24254	0.69261	GOMF_SERINE_TRANSMEMBRANE_TRANSPORTER_ACTIVITY
GOBP_KYNURENINE_METABOLIC_PR...	SET	11	-0.14194	-0.0034022	0.28186	0.69272	GOBP_KYNURENINE_METABOLIC_PROCESS
LANDIS_BREAST_CANCER_PROGRES...1	SET	69	-0.050367	-0.0030191	0.099976	0.69279	LANDIS_BREAST_CANCER_PROGRESSION_DN
GOBP_HEPARAN_SULFATE_PROTEOG...4	SET	8	-0.14144	-0.0028914	0.28072	0.69281	GOBP_HEPARAN_SULFATE_PROTEOGLYCAN_CATABOLIC_PROCESS
GOBP_RIBOSOMAL_LARGE_SUBUNIT...2	SET	64	-0.048902	-0.0028234	0.096937	0.69303	GOBP_RIBOSOMAL_LARGE_SUBUNIT_BIOGENESIS
FERREIRA_EWINGS_SARCOMA_UNST...2	SET	161	-0.032047	-0.0029272	0.063514	0.69306	FERREIRA_EWINGS_SARCOMA_UNSTABLE_VS_STABLE_UP
PID_IL8_CXCR2_PATHWAY	SET	33	-0.067884	-0.0028167	0.1345	0.69311	PID_IL8_CXCR2_PATHWAY
GROSS_HYPOXIA_VIA_ELK3_ONLY_...1	SET	42	-0.065144	-0.0030487	0.12907	0.69312	GROSS_HYPOXIA_VIA_ELK3_ONLY_DN
GOCC_PI_BODY	SET	9	-0.14272	-0.0030946	0.28264	0.69321	GOCC_PI_BODY
GOBP_SPINDLE_ASSEMBLY_INVOLV...	SET	5	-0.18213	-0.0029437	0.36043	0.69333	GOBP_SPINDLE_ASSEMBLY_INVOLVED_IN_FEMALE_MEIOSIS
REACTOME_REGULATION_OF_CYTOS...	SET	7	-0.15626	-0.0029882	0.30924	0.69333	REACTOME_REGULATION_OF_CYTOSKELETAL_REMODELING_AND_CELL_SPREADING_BY_IPP_COMPLEX_COMPONENTS
GOBP_RESPONSE_TO_AMINO_ACID_...	SET	51	-0.055216	-0.0028468	0.10923	0.69339	GOBP_RESPONSE_TO_AMINO_ACID_STARVATION
PROVENZANI_METASTASIS_DN	SET	137	-0.035565	-0.0029986	0.070347	0.69342	PROVENZANI_METASTASIS_DN
GOMF_SUMO_POLYMER_BINDING	SET	4	-0.25599	-0.0037007	0.50577	0.69361	GOMF_SUMO_POLYMER_BINDING
RHEIN_ALL_GLUCOCORTICOID_THE...1	SET	339	-0.022209	-0.0029297	0.04388	0.69361	RHEIN_ALL_GLUCOCORTICOID_THERAPY_DN
GOBP_CELLULAR_RESPONSE_TO_AC...1	SET	14	-0.11373	-0.0030753	0.22456	0.69373	GOBP_CELLULAR_RESPONSE_TO_ACIDIC_PH
GOBP_REGULATION_OF_WOUND_HEA...2	SET	8	-0.15179	-0.003103	0.2997	0.69373	GOBP_REGULATION_OF_WOUND_HEALING_SPREADING_OF_EPIDERMAL_CELLS
GOMF_NEUROPEPTIDE_HORMONE_AC...	SET	28	-0.085049	-0.003251	0.1677	0.69397	GOMF_NEUROPEPTIDE_HORMONE_ACTIVITY
GOCC_KERATIN_FILAMENT	SET	94	-0.059008	-0.0041257	0.11625	0.69413	GOCC_KERATIN_FILAMENT
GOBP_REGULATION_OF_ENDOTHELI...1	SET	19	-0.098029	-0.0030875	0.19312	0.69414	GOBP_REGULATION_OF_ENDOTHELIAL_CELL_CHEMOTAXIS
MAGRANGEAS_MULTIPLE_MYELOMA_...2	SET	17	-0.09634	-0.0028703	0.18979	0.69414	MAGRANGEAS_MULTIPLE_MYELOMA_IGG_VS_IGA_UP
GOBP_REGULATION_OF_MEMBRANE_...8	SET	23	-0.089912	-0.0031153	0.17711	0.69415	GOBP_REGULATION_OF_MEMBRANE_PROTEIN_ECTODOMAIN_PROTEOLYSIS
WP_SRF_AND_MIRS_IN_SMOOTH_MU...	SET	10	-0.15446	-0.0035301	0.30426	0.69415	WP_SRF_AND_MIRS_IN_SMOOTH_MUSCLE_DIFFERENTIATION_AND_PROLIFERATION
PID_TCR_CALCIUM_PATHWAY	SET	27	-0.083462	-0.0031329	0.16431	0.69425	PID_TCR_CALCIUM_PATHWAY
GOBP_POSITIVE_REGULATION_OF_...523	SET	32	-0.072638	-0.002968	0.14292	0.69436	GOBP_POSITIVE_REGULATION_OF_MORPHOGENESIS_OF_AN_EPITHELIUM
CLAUS_PGR_POSITIVE_MENINGIOM...2	SET	10	-0.12047	-0.0027533	0.23688	0.69447	CLAUS_PGR_POSITIVE_MENINGIOMA_UP
GOBP_MRNA_CIS_SPLICING_VIA_S...	SET	23	-0.070006	-0.0024256	0.13761	0.69453	GOBP_MRNA_CIS_SPLICING_VIA_SPLICEOSOME
GOBP_REGULATION_OF_METAL_ION...	SET	379	-0.022041	-0.0030711	0.043321	0.69454	GOBP_REGULATION_OF_METAL_ION_TRANSPORT
GOBP_TYPE_2_IMMUNE_RESPONSE	SET	40	-0.069166	-0.003159	0.13588	0.69463	GOBP_TYPE_2_IMMUNE_RESPONSE
GOBP_CELL_SURFACE_RECEPTOR_S...2	SET	30	-0.084252	-0.0033334	0.16542	0.69474	GOBP_CELL_SURFACE_RECEPTOR_SIGNALING_PATHWAY_INVOLVED_IN_HEART_DEVELOPMENT
GOCC_CEREBELLAR_CLIMBING_FIB...	SET	7	-0.16509	-0.003157	0.324	0.6948	GOCC_CEREBELLAR_CLIMBING_FIBER_TO_PURKINJE_CELL_SYNAPSE
BLANCO_MELO_BRONCHIAL_EPITHE...1	SET	169	-0.03013	-0.0028191	0.059128	0.69482	BLANCO_MELO_BRONCHIAL_EPITHELIAL_CELLS_INFLUENZA_A_DEL_NS1_INFECTION_DN
GOBP_POSITIVE_REGULATION_OF_...444	SET	107	-0.041234	-0.0030748	0.080918	0.69483	GOBP_POSITIVE_REGULATION_OF_LIPID_LOCALIZATION
GOMF_ACTIVIN_RECEPTOR_ACTIVI...1	SET	9	-0.14227	-0.0030847	0.27904	0.69492	GOMF_ACTIVIN_RECEPTOR_ACTIVITY
LI_ADIPOGENESIS_BY_ACTIVATED...	SET	18	-0.10094	-0.0030945	0.19791	0.69499	LI_ADIPOGENESIS_BY_ACTIVATED_PPARG
GOMF_GAMMA_AMINOBUTYRIC_ACID...2	SET	7	-0.17653	-0.0033757	0.34599	0.69504	GOMF_GAMMA_AMINOBUTYRIC_ACID_TRANSMEMBRANE_TRANSPORTER_ACTIVITY
WP_SPLICING_FACTOR_NOVA_REGU...	SET	41	-0.070225	-0.0032471	0.1375	0.69522	WP_SPLICING_FACTOR_NOVA_REGULATED_SYNAPTIC_PROTEINS
GOMF_INOSITOL_BISPHOSPHATE_P...	SET	5	-0.19415	-0.003138	0.37945	0.69555	GOMF_INOSITOL_BISPHOSPHATE_PHOSPHATASE_ACTIVITY
GOBP_DNA_STRAND_RESECTION_IN...	SET	8	-0.15043	-0.0030753	0.29393	0.6956	GOBP_DNA_STRAND_RESECTION_INVOLVED_IN_REPLICATION_FORK_PROCESSING
GOBP_NEGATIVE_REGULATION_OF_...245	SET	16	-0.11332	-0.0032755	0.22142	0.6956	GOBP_NEGATIVE_REGULATION_OF_FIBROBLAST_GROWTH_FACTOR_RECEPTOR_SIGNALING_PATHWAY
GOMF_NOTCH_BINDING	SET	24	-0.08856	-0.0031344	0.17289	0.69575	GOMF_NOTCH_BINDING
GOMF_TRANSCRIPTION_REGULATOR...1	SET	13	-0.12498	-0.0032565	0.24394	0.69579	GOMF_TRANSCRIPTION_REGULATOR_ACTIVATOR_ACTIVITY
GOBP_REGULATION_OF_SMOOTH_MU...1	SET	6	-0.17207	-0.0030465	0.33578	0.69583	GOBP_REGULATION_OF_SMOOTH_MUSCLE_CELL_CHEMOTAXIS
GOBP_INOSINE_METABOLIC_PROCE...	SET	5	-0.21656	-0.0035001	0.42253	0.69586	GOBP_INOSINE_METABOLIC_PROCESS
BIOCARTA_THELPER_PATHWAY	SET	12	-0.13956	-0.0034937	0.27223	0.69589	BIOCARTA_THELPER_PATHWAY
GOBP_AMINO_ACID_METABOLIC_PR...	SET	278	-0.024618	-0.0029456	0.048019	0.6959	GOBP_AMINO_ACID_METABOLIC_PROCESS
GOBP_DE_NOVO_AMP_BIOSYNTHETI...	SET	8	-0.12209	-0.0024959	0.23812	0.69593	GOBP_DE_NOVO_AMP_BIOSYNTHETIC_PROCESS
GOBP_REGULATION_OF_GLIAL_CEL...2	SET	73	-0.052318	-0.0032253	0.10201	0.69597	GOBP_REGULATION_OF_GLIAL_CELL_DIFFERENTIATION
GOBP_POSITIVE_REGULATION_OF_...296	SET	5	-0.1646	-0.0026604	0.32063	0.69615	GOBP_POSITIVE_REGULATION_OF_FC_RECEPTOR_MEDIATED_STIMULATORY_SIGNALING_PATHWAY
GOBP_SYNAPTIC_VESICLE_COATING	SET	5	-0.17217	-0.0027828	0.33531	0.69618	GOBP_SYNAPTIC_VESICLE_COATING
GOBP_HYALURONAN_METABOLIC_PR...	SET	34	-0.07027	-0.0029594	0.13683	0.69622	GOBP_HYALURONAN_METABOLIC_PROCESS
GOBP_RNA_TEMPLATED_DNA_BIOSY...	SET	68	-0.046219	-0.0027503	0.089995	0.69622	GOBP_RNA_TEMPLATED_DNA_BIOSYNTHETIC_PROCESS
WAKABAYASHI_ADIPOGENESIS_PPA...1	SET	29	-0.072947	-0.0028377	0.14204	0.69622	WAKABAYASHI_ADIPOGENESIS_PPARG_BOUND_36HR
SESTO_RESPONSE_TO_UV_C2	SET	51	-0.059735	-0.0030798	0.11629	0.69625	SESTO_RESPONSE_TO_UV_C2
GARGALOVIC_RESPONSE_TO_OXIDI...14	SET	26	-0.07838	-0.0028872	0.15257	0.69627	GARGALOVIC_RESPONSE_TO_OXIDIZED_PHOSPHOLIPIDS_MAGENTA_UP
GOMF_HISTONE_ARGININE_N_METH...	SET	8	-0.14491	-0.0029624	0.28203	0.69631	GOMF_HISTONE_ARGININE_N_METHYLTRANSFERASE_ACTIVITY
GOBP_RESPONSE_TO_METHYLMERCU...	SET	5	-0.20214	-0.0032671	0.39333	0.69634	GOBP_RESPONSE_TO_METHYLMERCURY
GOBP_NEGATIVE_REGULATION_OF_...614	SET	55	-0.057574	-0.0030823	0.11202	0.69636	GOBP_NEGATIVE_REGULATION_OF_SMALL_GTPASE_MEDIATED_SIGNAL_TRANSDUCTION
GOBP_MACROPHAGE_MIGRATION	SET	56	-0.058903	-0.0031818	0.1146	0.69637	GOBP_MACROPHAGE_MIGRATION
GOBP_UMP_CATABOLIC_PROCESS	SET	5	-0.19272	-0.0031148	0.37486	0.69641	GOBP_UMP_CATABOLIC_PROCESS
PID_AURORA_B_PATHWAY	SET	38	-0.064913	-0.0028899	0.12618	0.69653	PID_AURORA_B_PATHWAY
DELPUECH_FOXO3_TARGETS_UP	SET	62	-0.055865	-0.0031748	0.10859	0.69654	DELPUECH_FOXO3_TARGETS_UP
GOBP_EXTRINSIC_APOPTOTIC_SIG...2	SET	81	-0.047624	-0.003092	0.092552	0.69657	GOBP_EXTRINSIC_APOPTOTIC_SIGNALING_PATHWAY_VIA_DEATH_DOMAIN_RECEPTORS
GOBP_GLUTAMINE_FAMILY_AMINO_...3	SET	73	-0.050295	-0.0031006	0.097723	0.6966	GOBP_GLUTAMINE_FAMILY_AMINO_ACID_METABOLIC_PROCESS
GOBP_RESPONSE_TO_ETHANOL	SET	121	-0.039905	-0.0031632	0.077524	0.69663	GOBP_RESPONSE_TO_ETHANOL
BIOCARTA_LAIR_PATHWAY	SET	17	-0.10846	-0.0032315	0.21068	0.69666	BIOCARTA_LAIR_PATHWAY
WP_CELLS_AND_MOLECULES_INVOL...	SET	17	-0.10846	-0.0032315	0.21068	0.69666	WP_CELLS_AND_MOLECULES_INVOLVED_IN_LOCAL_ACUTE_INFLAMMATORY_RESPONSE
GOBP_POSITIVE_REGULATION_OF_...3	SET	20	-0.094564	-0.0030556	0.18362	0.69672	GOBP_POSITIVE_REGULATION_OF_ACTIN_CYTOSKELETON_REORGANIZATION
GOMF_ORGANIC_ACID_TRANSMEMBR...	SET	155	-0.034438	-0.0030869	0.066856	0.69676	GOMF_ORGANIC_ACID_TRANSMEMBRANE_TRANSPORTER_ACTIVITY
GOBP_POSITIVE_REGULATION_OF_...29	SET	5	-0.17682	-0.0028578	0.34315	0.69681	GOBP_POSITIVE_REGULATION_OF_AMYLOID_FIBRIL_FORMATION
RIZ_ERYTHROID_DIFFERENTIATIO...2	SET	37	-0.072741	-0.0031956	0.14112	0.69688	RIZ_ERYTHROID_DIFFERENTIATION_6HR
WANG_THOC1_TARGETS_DN	SET	17	-0.10476	-0.0031213	0.20318	0.69693	WANG_THOC1_TARGETS_DN
GOBP_NAD_METABOLIC_PROCESS	SET	43	-0.067152	-0.0031797	0.13021	0.69697	GOBP_NAD_METABOLIC_PROCESS
REACTOME_ASSEMBLY_AND_CELL_S...	SET	38	-0.06589	-0.0029334	0.12769	0.69707	REACTOME_ASSEMBLY_AND_CELL_SURFACE_PRESENTATION_OF_NMDA_RECEPTORS
WP_PDGF_PATHWAY	SET	38	-0.069542	-0.0030959	0.13465	0.69724	WP_PDGF_PATHWAY
BASSO_CD40_SIGNALING_UP	SET	98	-0.043778	-0.003125	0.084733	0.6973	BASSO_CD40_SIGNALING_UP
BECKER_TAMOXIFEN_RESISTANCE_...1	SET	51	-0.061411	-0.0031662	0.11883	0.69734	BECKER_TAMOXIFEN_RESISTANCE_DN
GOBP_ESTABLISHMENT_OF_CENTRO...	SET	10	-0.14635	-0.0033447	0.28313	0.69738	GOBP_ESTABLISHMENT_OF_CENTROSOME_LOCALIZATION
GOBP_POSITIVE_REGULATION_OF_...814	SET	48	-0.059468	-0.0029747	0.11503	0.69742	GOBP_POSITIVE_REGULATION_OF_TRANSCRIPTION_ELONGATION_BY_RNA_POLYMERASE_II
CHEOK_RESPONSE_TO_MERCAPTOPU...3	SET	18	-0.10089	-0.0030929	0.19505	0.69751	CHEOK_RESPONSE_TO_MERCAPTOPURINE_AND_LD_MTX_DN
GOCC_CHROMOSOMAL_REGION	SET	362	-0.020803	-0.0028341	0.040169	0.69772	GOCC_CHROMOSOMAL_REGION
GOMF_PHOSPHATIDYLINOSITOL_3_...3	SET	36	-0.073721	-0.0031946	0.14234	0.69774	GOMF_PHOSPHATIDYLINOSITOL_3_4_5_TRISPHOSPHATE_BINDING
GOBP_NUCLEOSIDE_MONOPHOSPHAT...1	SET	37	-0.066732	-0.0029316	0.12875	0.69787	GOBP_NUCLEOSIDE_MONOPHOSPHATE_BIOSYNTHETIC_PROCESS
GOBP_POSITIVE_REGULATION_OF_...668	SET	10	-0.14085	-0.0032191	0.27176	0.69787	GOBP_POSITIVE_REGULATION_OF_PROTEIN_KINASE_C_SIGNALING
REACTOME_CONSTITUTIVE_SIGNAL...5	SET	11	-0.11817	-0.0028324	0.22797	0.69789	REACTOME_CONSTITUTIVE_SIGNALING_BY_OVEREXPRESSED_ERBB2
GOBP_RESPIRATORY_SYSTEM_PROC...	SET	36	-0.076463	-0.0033134	0.1475	0.69791	GOBP_RESPIRATORY_SYSTEM_PROCESS
GOBP_MITRAL_VALVE_DEVELOPMENT	SET	11	-0.13902	-0.0033322	0.26801	0.69801	GOBP_MITRAL_VALVE_DEVELOPMENT
GOBP_SULFUR_COMPOUND_TRANSPO...	SET	52	-0.057021	-0.0029685	0.10993	0.69801	GOBP_SULFUR_COMPOUND_TRANSPORT
GOCC_NUCLEAR_REPLICATION_FORK	SET	33	-0.069291	-0.002875	0.13359	0.69801	GOCC_NUCLEAR_REPLICATION_FORK
GOBP_VESICLE_ORGANIZATION	SET	349	-0.022013	-0.0029457	0.042436	0.69803	GOBP_VESICLE_ORGANIZATION
DELASERNA_MYOD_TARGETS_DN	SET	52	-0.062636	-0.0032608	0.12064	0.69818	DELASERNA_MYOD_TARGETS_DN
URS_ADIPOCYTE_DIFFERENTIATIO...1	SET	30	-0.078194	-0.0030937	0.15056	0.69824	URS_ADIPOCYTE_DIFFERENTIATION_DN
GOBP_NEGATIVE_REGULATION_OF_...222	SET	31	-0.073764	-0.0029666	0.142	0.69828	GOBP_NEGATIVE_REGULATION_OF_ERBB_SIGNALING_PATHWAY
GOBP_PROTEIN_O_LINKED_GLYCOS...2	SET	10	-0.15958	-0.0036471	0.30717	0.6983	GOBP_PROTEIN_O_LINKED_GLYCOSYLATION_VIA_SERINE
GOBP_ESTABLISHMENT_OF_ORGANE...	SET	429	-0.019555	-0.002895	0.037632	0.69834	GOBP_ESTABLISHMENT_OF_ORGANELLE_LOCALIZATION
GOMF_INOSITOL_TETRAKISPHOSPH...1	SET	5	-0.17126	-0.0027681	0.32949	0.69839	GOMF_INOSITOL_TETRAKISPHOSPHATE_KINASE_ACTIVITY
WILCOX_RESPONSE_TO_PROGESTER...2	SET	145	-0.035256	-0.0030574	0.067825	0.6984	WILCOX_RESPONSE_TO_PROGESTERONE_UP
REACTOME_METABOLISM_OF_CARBO...	SET	277	-0.024534	-0.0029304	0.047179	0.69847	REACTOME_METABOLISM_OF_CARBOHYDRATES
GOMF_DNA_INSERTION_OR_DELETI...	SET	6	-0.1603	-0.002838	0.30805	0.69859	GOMF_DNA_INSERTION_OR_DELETION_BINDING
WP_VITAMIN_K_METABOLISM_AND_...	SET	11	-0.11214	-0.0026879	0.21551	0.69859	WP_VITAMIN_K_METABOLISM_AND_ACTIVATION_OF_DEPENDENT_PROTEINS
WP_NEUROTRANSMITTER_DISORDERS	SET	9	-0.15828	-0.0034319	0.30387	0.69877	WP_NEUROTRANSMITTER_DISORDERS
GOBP_ENDOTHELIAL_CELL_PROLIF...	SET	149	-0.035404	-0.0031119	0.067891	0.69898	GOBP_ENDOTHELIAL_CELL_PROLIFERATION
HARRIS_HYPOXIA	SET	76	-0.053199	-0.003346	0.10193	0.69913	HARRIS_HYPOXIA
GOBP_VESICLE_MEDIATED_TRANSP...1	SET	1459	-0.011334	-0.003008	0.021714	0.69915	GOBP_VESICLE_MEDIATED_TRANSPORT
ZHOU_INFLAMMATORY_RESPONSE_F...2	SET	445	-0.020481	-0.0030868	0.039235	0.69917	ZHOU_INFLAMMATORY_RESPONSE_FIMA_UP
GOBP_GLIAL_CELL_FATE_SPECIFI...	SET	5	-0.22778	-0.0036815	0.43617	0.69924	GOBP_GLIAL_CELL_FATE_SPECIFICATION
PID_REELIN_PATHWAY	SET	28	-0.078956	-0.0030181	0.15117	0.69926	PID_REELIN_PATHWAY
REACTOME_ACTIVATED_PKN1_STIM...	SET	30	-0.081654	-0.0032306	0.15626	0.69935	REACTOME_ACTIVATED_PKN1_STIMULATES_TRANSCRIPTION_OF_AR_ANDROGEN_RECEPTOR_REGULATED_GENES_KLK2_AND_KLK3
GOBP_REGULATION_OF_HEART_RATE	SET	99	-0.047271	-0.0033914	0.090411	0.69946	GOBP_REGULATION_OF_HEART_RATE
GOBP_B_CELL_LINEAGE_COMMITME...	SET	6	-0.16976	-0.0030055	0.32456	0.69952	GOBP_B_CELL_LINEAGE_COMMITMENT
PID_EPO_PATHWAY	SET	32	-0.077348	-0.0031604	0.14784	0.69957	PID_EPO_PATHWAY
GOCC_PHOSPHATIDYLINOSITOL_3_...1	SET	25	-0.086829	-0.0031364	0.16595	0.69959	GOCC_PHOSPHATIDYLINOSITOL_3_KINASE_COMPLEX
GOBP_POSITIVE_REGULATION_OF_...567	SET	145	-0.036508	-0.003166	0.069755	0.69964	GOBP_POSITIVE_REGULATION_OF_NEURON_PROJECTION_DEVELOPMENT
EPPERT_PROGENITOR	SET	132	-0.038986	-0.0032269	0.074487	0.69965	EPPERT_PROGENITOR
GOBP_REGULATION_OF_RAS_PROTE...	SET	174	-0.032814	-0.0031148	0.062671	0.69971	GOBP_REGULATION_OF_RAS_PROTEIN_SIGNAL_TRANSDUCTION
GOBP_REGULATION_OF_CYSTEINE_...1	SET	219	-0.029736	-0.003163	0.056777	0.69977	GOBP_REGULATION_OF_CYSTEINE_TYPE_ENDOPEPTIDASE_ACTIVITY
REACTOME_FGFR1_MUTANT_RECEPT...	SET	31	-0.081814	-0.0032904	0.15612	0.69987	REACTOME_FGFR1_MUTANT_RECEPTOR_ACTIVATION
GOBP_NEPHRIC_DUCT_MORPHOGENE...	SET	9	-0.17051	-0.003697	0.32533	0.6999	GOBP_NEPHRIC_DUCT_MORPHOGENESIS
GOBP_GLIOGENESIS	SET	302	-0.025563	-0.003186	0.048759	0.69995	GOBP_GLIOGENESIS
MATZUK_LUTEAL_GENES	SET	8	-0.1604	-0.003279	0.30594	0.69995	MATZUK_LUTEAL_GENES
GOBP_PRE_MIRNA_PROCESSING	SET	15	-0.1142	-0.0031962	0.21755	0.70018	GOBP_PRE_MIRNA_PROCESSING
GOBP_ENERGY_DERIVATION_BY_OX...	SET	296	-0.024431	-0.003015	0.046535	0.70021	GOBP_ENERGY_DERIVATION_BY_OXIDATION_OF_ORGANIC_COMPOUNDS
GOMF_SUMO_LIGASE_ACTIVITY	SET	12	-0.12474	-0.0031227	0.23756	0.70023	GOMF_SUMO_LIGASE_ACTIVITY
GOBP_REGULATION_OF_HYDROGEN_...3	SET	16	-0.10136	-0.0029296	0.19299	0.70027	GOBP_REGULATION_OF_HYDROGEN_PEROXIDE_METABOLIC_PROCESS
REACTOME_MITOTIC_PROMETAPHASE	SET	190	-0.028916	-0.002867	0.055046	0.70031	REACTOME_MITOTIC_PROMETAPHASE
GOBP_REGULATION_OF_GLUCOCORT...2	SET	11	-0.1418	-0.0033988	0.2698	0.7004	GOBP_REGULATION_OF_GLUCOCORTICOID_METABOLIC_PROCESS
POS_RESPONSE_TO_HISTAMINE_UP	SET	12	-0.12215	-0.0030581	0.23228	0.70051	POS_RESPONSE_TO_HISTAMINE_UP
KIM_ALL_DISORDERS_DURATION_C...2	SET	8	-0.15395	-0.0031471	0.29269	0.70054	KIM_ALL_DISORDERS_DURATION_CORR_UP
PAPASPYRIDONOS_UNSTABLE_ATER...2	SET	50	-0.063222	-0.0032275	0.12018	0.70057	PAPASPYRIDONOS_UNSTABLE_ATEROSCLEROTIC_PLAQUE_UP
GOBP_RESPONSE_TO_MACROPHAGE_...	SET	17	-0.10819	-0.0032234	0.20564	0.70059	GOBP_RESPONSE_TO_MACROPHAGE_COLONY_STIMULATING_FACTOR
GOBP_VENTRICULAR_CARDIAC_MUS...1	SET	32	-0.083475	-0.0034108	0.15865	0.70061	GOBP_VENTRICULAR_CARDIAC_MUSCLE_CELL_ACTION_POTENTIAL
GOMF_LIPASE_ACTIVITY	SET	128	-0.03847	-0.0031358	0.073104	0.70064	GOMF_LIPASE_ACTIVITY
GOMF_DOUBLE_STRANDED_RNA_BIN...	SET	67	-0.048708	-0.0028772	0.092546	0.70066	GOMF_DOUBLE_STRANDED_RNA_BINDING
GOMF_NUCLEAR_GLUCOCORTICOID_...	SET	13	-0.12447	-0.0032431	0.23631	0.70079	GOMF_NUCLEAR_GLUCOCORTICOID_RECEPTOR_BINDING
GOBP_ANTIGEN_PROCESSING_AND_...8	SET	29	-0.094993	-0.0036953	0.18027	0.70088	GOBP_ANTIGEN_PROCESSING_AND_PRESENTATION_OF_EXOGENOUS_PEPTIDE_ANTIGEN_VIA_MHC_CLASS_II
GOBP_NEGATIVE_REGULATION_OF_...423	SET	8	-0.16637	-0.003401	0.31534	0.7011	GOBP_NEGATIVE_REGULATION_OF_MORPHOGENESIS_OF_AN_EPITHELIUM
GOMF_DNA_POLYMERASE_BINDING	SET	19	-0.087561	-0.0027578	0.16597	0.7011	GOMF_DNA_POLYMERASE_BINDING
WAMUNYOKOLI_OVARIAN_CANCER_L...1	SET	177	-0.033339	-0.0031915	0.063165	0.70118	WAMUNYOKOLI_OVARIAN_CANCER_LMP_DN
MANNE_COVID19_ICU_VS_HEALTHY...2	SET	124	-0.038007	-0.0030496	0.071981	0.70125	MANNE_COVID19_ICU_VS_HEALTHY_DONOR_PLATELETS_UP
GOBP_NEGATIVE_REGULATION_OF_...2	SET	44	-0.061114	-0.0029272	0.11571	0.70131	GOBP_NEGATIVE_REGULATION_OF_ACTIN_FILAMENT_DEPOLYMERIZATION
GOMF_HISTONE_H3K9_METHYLTRAN...	SET	10	-0.14709	-0.0033616	0.27846	0.70132	GOMF_HISTONE_H3K9_METHYLTRANSFERASE_ACTIVITY
REACTOME_NETRIN_1_SIGNALING	SET	49	-0.064029	-0.003236	0.12116	0.70142	REACTOME_NETRIN_1_SIGNALING
GOMF_OXIDOREDUCTASE_ACTIVITY...13	SET	75	-0.050038	-0.0031265	0.094625	0.70152	GOMF_OXIDOREDUCTASE_ACTIVITY_ACTING_ON_NAD_P_H
LINSLEY_MIR16_TARGETS	SET	202	-0.029048	-0.0029688	0.054898	0.70164	LINSLEY_MIR16_TARGETS
WP_ACETYLCHOLINE_SYNTHESIS	SET	6	-0.1827	-0.0032346	0.34525	0.70165	WP_ACETYLCHOLINE_SYNTHESIS
GOMF_PHOSPHATIDYLINOSITOL_5_...	SET	20	-0.10169	-0.0032858	0.19201	0.7018	GOMF_PHOSPHATIDYLINOSITOL_5_PHOSPHATE_BINDING
GOBP_SYNAPTIC_VESICLE_LOCALI...	SET	52	-0.058675	-0.0030546	0.11078	0.70182	GOBP_SYNAPTIC_VESICLE_LOCALIZATION
GOBP_RESPONSE_TO_TUMOR_NECRO...	SET	229	-0.027909	-0.0030348	0.052681	0.70186	GOBP_RESPONSE_TO_TUMOR_NECROSIS_FACTOR
SHIN_B_CELL_LYMPHOMA_CLUSTER...7	SET	37	-0.068181	-0.0029952	0.1287	0.70186	SHIN_B_CELL_LYMPHOMA_CLUSTER_8
ISHIDA_TARGETS_OF_SYT_SSX_FU...	SET	6	-0.14669	-0.0025971	0.27655	0.70209	ISHIDA_TARGETS_OF_SYT_SSX_FUSIONS
GOBP_REGULATION_OF_PHOSPHOLI...5	SET	15	-0.11997	-0.0033577	0.22617	0.7021	GOBP_REGULATION_OF_PHOSPHOLIPID_BIOSYNTHETIC_PROCESS
KANG_IMMORTALIZED_BY_TERT_DN	SET	97	-0.046201	-0.0032811	0.087077	0.70214	KANG_IMMORTALIZED_BY_TERT_DN
GOBP_REGULATION_OF_MITOTIC_S...2	SET	23	-0.081165	-0.0028123	0.15284	0.7023	GOBP_REGULATION_OF_MITOTIC_SPINDLE_ASSEMBLY
GOBP_POSITIVE_REGULATION_OF_...308	SET	42	-0.066531	-0.0031136	0.1252	0.70243	GOBP_POSITIVE_REGULATION_OF_G1_S_TRANSITION_OF_MITOTIC_CELL_CYCLE
BRUECKNER_TARGETS_OF_MIRLET7...2	SET	105	-0.044287	-0.0032716	0.083319	0.70247	BRUECKNER_TARGETS_OF_MIRLET7A3_UP
GOBP_MEIOTIC_SPINDLE_ASSEMBLY	SET	8	-0.14173	-0.0028974	0.26661	0.7025	GOBP_MEIOTIC_SPINDLE_ASSEMBLY
GOCC_RECYCLING_ENDOSOME	SET	190	-0.029547	-0.0029296	0.055484	0.70281	GOCC_RECYCLING_ENDOSOME
GOBP_POSITIVE_REGULATION_OF_...886	SET	61	-0.053218	-0.0029999	0.099878	0.70292	GOBP_POSITIVE_REGULATION_OF_VIRAL_PROCESS
GOMF_TRANSMEMBRANE_RECEPTOR_...7	SET	17	-0.11095	-0.0033056	0.20814	0.703	GOMF_TRANSMEMBRANE_RECEPTOR_PROTEIN_TYROSINE_KINASE_ADAPTOR_ACTIVITY
REACTOME_CHONDROITIN_SULFATE...1	SET	18	-0.10067	-0.0030861	0.18883	0.70302	REACTOME_CHONDROITIN_SULFATE_BIOSYNTHESIS
GOBP_AMINO_ACID_TRANSMEMBRAN...	SET	93	-0.045915	-0.0031932	0.086111	0.70305	GOBP_AMINO_ACID_TRANSMEMBRANE_TRANSPORT
GOCC_SPERM_FIBROUS_SHEATH	SET	6	-0.21673	-0.0038371	0.4064	0.70308	GOCC_SPERM_FIBROUS_SHEATH
GOBP_PROLINE_TRANSMEMBRANE_T...	SET	9	-0.16918	-0.0036683	0.31717	0.70313	GOBP_PROLINE_TRANSMEMBRANE_TRANSPORT
GOBP_REGULATION_OF_TRANSLATI...3	SET	74	-0.047711	-0.0029613	0.089442	0.70313	GOBP_REGULATION_OF_TRANSLATIONAL_INITIATION
GOBP_ANTIFUNGAL_INNATE_IMMUN...	SET	22	-0.09167	-0.0031065	0.17177	0.70321	GOBP_ANTIFUNGAL_INNATE_IMMUNE_RESPONSE
GOCC_CHROMOSOME_TELOMERIC_RE...1	SET	154	-0.032493	-0.0029032	0.060879	0.70323	GOCC_CHROMOSOME_TELOMERIC_REGION
AMIT_SERUM_RESPONSE_40_MCF10A	SET	30	-0.091128	-0.0036054	0.17073	0.70324	AMIT_SERUM_RESPONSE_40_MCF10A
KEGG_SELENOAMINO_ACID_METABO...	SET	26	-0.084031	-0.0030954	0.15739	0.70329	KEGG_SELENOAMINO_ACID_METABOLISM
GOBP_REGULATION_OF_HAIR_CYCLE	SET	28	-0.078374	-0.0029958	0.14679	0.7033	GOBP_REGULATION_OF_HAIR_CYCLE
GOBP_HISTONE_H2A_K63_LINKED_...1	SET	8	-0.14051	-0.0028723	0.26303	0.70339	GOBP_HISTONE_H2A_K63_LINKED_DEUBIQUITINATION
SAUL_SEN_MAYO	SET	117	-0.042818	-0.0033379	0.080156	0.70339	SAUL_SEN_MAYO
GOBP_PYRIMIDINE_CONTAINING_C...1	SET	33	-0.076519	-0.003175	0.14318	0.70347	GOBP_PYRIMIDINE_CONTAINING_COMPOUND_BIOSYNTHETIC_PROCESS
GOMF_GANGLIOSIDE_BINDING	SET	5	-0.20856	-0.0033708	0.39006	0.70356	GOMF_GANGLIOSIDE_BINDING
GARGALOVIC_RESPONSE_TO_OXIDI...6	SET	15	-0.1136	-0.0031794	0.21243	0.70359	GARGALOVIC_RESPONSE_TO_OXIDIZED_PHOSPHOLIPIDS_CYAN_UP
SCHLOSSER_MYC_TARGETS_REPRES...	SET	157	-0.032888	-0.0029668	0.061495	0.70361	SCHLOSSER_MYC_TARGETS_REPRESSED_BY_SERUM
NAKAMURA_ADIPOGENESIS_EARLY_...1	SET	34	-0.081307	-0.0034243	0.15202	0.70362	NAKAMURA_ADIPOGENESIS_EARLY_DN
GOBP_CHONDROCYTE_PROLIFERATI...	SET	22	-0.10302	-0.003491	0.19256	0.70366	GOBP_CHONDROCYTE_PROLIFERATION
GRADE_COLON_VS_RECTAL_CANCER...1	SET	51	-0.060361	-0.0031121	0.11282	0.70368	GRADE_COLON_VS_RECTAL_CANCER_DN
BRUINS_UVC_RESPONSE_VIA_TP53...2	SET	517	-0.018687	-0.0030299	0.03491	0.70377	BRUINS_UVC_RESPONSE_VIA_TP53_GROUP_B
GOBP_GTP_METABOLIC_PROCESS	SET	24	-0.083479	-0.0029546	0.15592	0.70381	GOBP_GTP_METABOLIC_PROCESS
GOBP_MIRNA_MEDIATED_GENE_SIL...1	SET	15	-0.12101	-0.0033866	0.22596	0.70385	GOBP_MIRNA_MEDIATED_GENE_SILENCING_BY_INHIBITION_OF_TRANSLATION
GOBP_PURINE_RIBONUCLEOSIDE_M...	SET	20	-0.094569	-0.0030558	0.17647	0.70398	GOBP_PURINE_RIBONUCLEOSIDE_METABOLIC_PROCESS
GOCC_PROTEASE_INHIBITOR_COMP...	SET	8	-0.16718	-0.0034177	0.31191	0.70402	GOCC_PROTEASE_INHIBITOR_COMPLEX
GOMF_PHOSPHATIDYLINOSITOL_4_...5	SET	29	-0.082877	-0.003224	0.15448	0.70419	GOMF_PHOSPHATIDYLINOSITOL_4_PHOSPHATE_BINDING
REACTOME_CONDENSATION_OF_PRO...1	SET	11	-0.12764	-0.0030594	0.23789	0.7042	REACTOME_CONDENSATION_OF_PROMETAPHASE_CHROMOSOMES
WP_MET_IN_TYPE_1_PAPILLARY_R...	SET	55	-0.060708	-0.00325	0.11314	0.70422	WP_MET_IN_TYPE_1_PAPILLARY_RENAL_CELL_CARCINOMA
NIKOLSKY_BREAST_CANCER_8Q12_...	SET	130	-0.055806	-0.0045841	0.10393	0.70435	NIKOLSKY_BREAST_CANCER_8Q12_Q22_AMPLICON
WP_PROXIMAL_TUBULE_TRANSPORT	SET	55	-0.055673	-0.0029805	0.10362	0.70446	WP_PROXIMAL_TUBULE_TRANSPORT
JAZAG_TGFB1_SIGNALING_DN	SET	33	-0.06786	-0.0028157	0.12629	0.70447	JAZAG_TGFB1_SIGNALING_DN
GOBP_REGULATION_OF_VIRAL_ENT...	SET	47	-0.068858	-0.0034084	0.12813	0.7045	GOBP_REGULATION_OF_VIRAL_ENTRY_INTO_HOST_CELL
GOCC_PIP_BODY	SET	5	-0.22784	-0.0036825	0.42393	0.70451	GOCC_PIP_BODY
GOMF_CYTOKINE_RECEPTOR_ACTIV...	SET	83	-0.051988	-0.0034165	0.096717	0.70454	GOMF_CYTOKINE_RECEPTOR_ACTIVITY
WP_VASOPRESSINREGULATED_WATE...	SET	43	-0.061031	-0.0028899	0.11353	0.70456	WP_VASOPRESSINREGULATED_WATER_REABSORPTION
GOBP_REGULATION_OF_REACTIVE_...1	SET	37	-0.073449	-0.0032267	0.13659	0.70462	GOBP_REGULATION_OF_REACTIVE_OXYGEN_SPECIES_BIOSYNTHETIC_PROCESS
GOMF_CYCLIN_DEPENDENT_PROTEI...4	SET	46	-0.06655	-0.003259	0.12376	0.70462	GOMF_CYCLIN_DEPENDENT_PROTEIN_SERINE_THREONINE_KINASE_REGULATOR_ACTIVITY
JINESH_BLEBBISHIELD_TO_IMMUN...1	SET	364	-0.024462	-0.0033417	0.045488	0.70463	JINESH_BLEBBISHIELD_TO_IMMUNE_CELL_FUSION_PBSHMS_DN
GOMF_PRE_MRNA_BINDING	SET	33	-0.070469	-0.0029239	0.13094	0.70477	GOMF_PRE_MRNA_BINDING
WP_SUDDEN_INFANT_DEATH_SYNDR...	SET	152	-0.036667	-0.003255	0.068084	0.7049	WP_SUDDEN_INFANT_DEATH_SYNDROME_SIDS_SUSCEPTIBILITY_PATHWAYS
GOBP_REGULATION_OF_CELL_SHAPE	SET	128	-0.040399	-0.0032931	0.074995	0.70494	GOBP_REGULATION_OF_CELL_SHAPE
GOBP_REGULATION_OF_FLAGELLAT...	SET	18	-0.1146	-0.0035131	0.21273	0.70495	GOBP_REGULATION_OF_FLAGELLATED_SPERM_MOTILITY
GOBP_REGULATION_OF_SKELETAL_...6	SET	10	-0.14834	-0.0033903	0.27532	0.70498	GOBP_REGULATION_OF_SKELETAL_MUSCLE_FIBER_DEVELOPMENT
GOBP_CELLULAR_RESPONSE_TO_MU...	SET	8	-0.12748	-0.0026061	0.23659	0.705	GOBP_CELLULAR_RESPONSE_TO_MURAMYL_DIPEPTIDE
GOMF_S_ACYLTRANSFERASE_ACTIV...	SET	28	-0.073496	-0.0028094	0.13639	0.705	GOMF_S_ACYLTRANSFERASE_ACTIVITY
GOMF_ADENYLATE_CYCLASE_REGUL...	SET	13	-0.1243	-0.0032388	0.23058	0.70509	GOMF_ADENYLATE_CYCLASE_REGULATOR_ACTIVITY
GOBP_TRANSLATIONAL_INITIATION	SET	109	-0.03966	-0.0029848	0.073547	0.70514	GOBP_TRANSLATIONAL_INITIATION
KEGG_FATTY_ACID_METABOLISM	SET	40	-0.070406	-0.0032157	0.13054	0.70518	KEGG_FATTY_ACID_METABOLISM
GOBP_HISTAMINE_SECRETION	SET	12	-0.11979	-0.0029988	0.22201	0.70524	GOBP_HISTAMINE_SECRETION
GOCC_UNCONVENTIONAL_MYOSIN_C...	SET	8	-0.17316	-0.0035398	0.32092	0.70525	GOCC_UNCONVENTIONAL_MYOSIN_COMPLEX
MIKKELSEN_MCV6_ICP_WITH_H3K2...	SET	73	-0.052088	-0.0032111	0.096515	0.70529	MIKKELSEN_MCV6_ICP_WITH_H3K27ME3
GOBP_NEGATIVE_REGULATION_OF_...659	SET	54	-0.053181	-0.0028212	0.098522	0.70533	GOBP_NEGATIVE_REGULATION_OF_TOR_SIGNALING
ULE_SPLICING_VIA_NOVA2	SET	42	-0.073281	-0.0034295	0.13576	0.70533	ULE_SPLICING_VIA_NOVA2
REACTOME_TYROSINE_CATABOLISM	SET	5	-0.19259	-0.0031128	0.3564	0.70553	REACTOME_TYROSINE_CATABOLISM
WP_TYROSINE_METABOLISM_AND_R...	SET	5	-0.19259	-0.0031128	0.3564	0.70553	WP_TYROSINE_METABOLISM_AND_RELATED_DISORDERS
WP_PROSURVIVAL_SIGNALING_OF_...	SET	15	-0.121	-0.0033864	0.22383	0.7056	WP_PROSURVIVAL_SIGNALING_OF_NEUROPROTECTIN_D1
GOBP_HISTONE_H4_K16_ACETYLAT...	SET	16	-0.10301	-0.0029774	0.19054	0.70561	GOBP_HISTONE_H4_K16_ACETYLATION
GOBP_RAS_PROTEIN_SIGNAL_TRAN...	SET	311	-0.024655	-0.0031175	0.045592	0.70567	GOBP_RAS_PROTEIN_SIGNAL_TRANSDUCTION
GOBP_POSITIVE_REGULATION_OF_...850	SET	5	-0.15068	-0.0024353	0.27855	0.70572	GOBP_POSITIVE_REGULATION_OF_T_CELL_MEDIATED_IMMUNE_RESPONSE_TO_TUMOR_CELL
MCBRYAN_TERMINAL_END_BUD_UP	SET	12	-0.12176	-0.0030482	0.22509	0.70572	MCBRYAN_TERMINAL_END_BUD_UP
COULOUARN_TEMPORAL_TGFB1_SIG...2	SET	102	-0.045676	-0.0033259	0.084421	0.70576	COULOUARN_TEMPORAL_TGFB1_SIGNATURE_UP
BOQUEST_STEM_CELL_CULTURED_V...1	SET	31	-0.083453	-0.0033563	0.15422	0.70579	BOQUEST_STEM_CELL_CULTURED_VS_FRESH_DN
GOBP_POSITIVE_REGULATION_OF_...459	SET	17	-0.11977	-0.0035682	0.22129	0.70582	GOBP_POSITIVE_REGULATION_OF_LYMPHOCYTE_CHEMOTAXIS
GOCC_MITOCHONDRIAL_PROTEIN_C...	SET	265	-0.025435	-0.0029724	0.046972	0.70591	GOCC_MITOCHONDRIAL_PROTEIN_CONTAINING_COMPLEX
GOMF_LIPID_BINDING	SET	798	-0.016074	-0.0032133	0.029678	0.70595	GOMF_LIPID_BINDING
GOMF_ALPHA_TUBULIN_BINDING	SET	35	-0.074202	-0.0031706	0.13698	0.70599	GOMF_ALPHA_TUBULIN_BINDING
ONDER_CDH1_TARGETS_1_DN	SET	162	-0.035636	-0.0032651	0.065786	0.70599	ONDER_CDH1_TARGETS_1_DN
REACTOME_HDL_REMODELING	SET	10	-0.15165	-0.0034658	0.27987	0.70604	REACTOME_HDL_REMODELING
GOBP_REGULATION_OF_LIPID_KIN...	SET	52	-0.063193	-0.0032898	0.11656	0.70614	GOBP_REGULATION_OF_LIPID_KINASE_ACTIVITY
NIKOLSKY_BREAST_CANCER_6P24_...	SET	21	-0.12679	-0.0041982	0.2338	0.7062	NIKOLSKY_BREAST_CANCER_6P24_P22_AMPLICON
GOCC_90S_PRERIBOSOME	SET	26	-0.088836	-0.0032724	0.16379	0.70622	GOCC_90S_PRERIBOSOME
GOMF_C_PALMITOYLTRANSFERASE_...	SET	5	-0.22694	-0.003668	0.41825	0.70629	GOMF_C_PALMITOYLTRANSFERASE_ACTIVITY
GOCC_U2_TYPE_CATALYTIC_STEP_...	SET	30	-0.068708	-0.0027184	0.12661	0.70633	GOCC_U2_TYPE_CATALYTIC_STEP_2_SPLICEOSOME
GOBP_POSITIVE_REGULATION_OF_...347	SET	7	-0.17043	-0.0032592	0.31399	0.70636	GOBP_POSITIVE_REGULATION_OF_HELICASE_ACTIVITY
GOBP_ACTIVATION_OF_PHOSPHOLI...1	SET	29	-0.093618	-0.0036418	0.17233	0.70652	GOBP_ACTIVATION_OF_PHOSPHOLIPASE_C_ACTIVITY
TURASHVILI_BREAST_LOBULAR_CA...3	SET	67	-0.05424	-0.0032039	0.099669	0.70684	TURASHVILI_BREAST_LOBULAR_CARCINOMA_VS_LOBULAR_NORMAL_DN
GOMF_CARBOHYDRATE_KINASE_ACT...	SET	20	-0.092231	-0.0029802	0.16939	0.70695	GOMF_CARBOHYDRATE_KINASE_ACTIVITY
GOMF_DYNEIN_HEAVY_CHAIN_BIND...	SET	15	-0.11088	-0.0031033	0.20351	0.70706	GOMF_DYNEIN_HEAVY_CHAIN_BINDING
GOMF_SODIUM_CHANNEL_REGULATO...	SET	34	-0.081767	-0.0034436	0.15004	0.70711	GOMF_SODIUM_CHANNEL_REGULATOR_ACTIVITY
GOCC_LIPOPOLYSACCHARIDE_RECE...	SET	4	-0.1825	-0.0026383	0.33471	0.7072	GOCC_LIPOPOLYSACCHARIDE_RECEPTOR_COMPLEX
MCDOWELL_ACUTE_LUNG_INJURY_DN	SET	43	-0.070231	-0.0033255	0.12879	0.70723	MCDOWELL_ACUTE_LUNG_INJURY_DN
GOBP_REGULATION_OF_PROTEIN_D...3	SET	82	-0.046957	-0.0030673	0.086078	0.7073	GOBP_REGULATION_OF_PROTEIN_DEPOLYMERIZATION
GOCC_CELL_BODY	SET	536	-0.0195	-0.0032176	0.035742	0.70731	GOCC_CELL_BODY
REACTOME_CALCITONIN_LIKE_LIG...	SET	10	-0.15591	-0.0035633	0.28576	0.70733	REACTOME_CALCITONIN_LIKE_LIGAND_RECEPTORS
GOMF_PROTEIN_HETERODIMERIZAT...	SET	266	-0.026567	-0.0031105	0.048687	0.70735	GOMF_PROTEIN_HETERODIMERIZATION_ACTIVITY
GOBP_MITOTIC_CELL_CYCLE_PROC...	SET	725	-0.016232	-0.0030992	0.029733	0.70744	GOBP_MITOTIC_CELL_CYCLE_PROCESS
GOBP_REGULATION_OF_DNA_PRIMA...	SET	5	-0.21164	-0.0034206	0.38759	0.70747	GOBP_REGULATION_OF_DNA_PRIMASE_ACTIVITY
GOBP_LIPID_BIOSYNTHETIC_PROC...	SET	680	-0.017188	-0.003182	0.031476	0.70748	GOBP_LIPID_BIOSYNTHETIC_PROCESS
GOBP_SRP_DEPENDENT_COTRANSLA...2	SET	4	-0.2228	-0.003221	0.40788	0.70755	GOBP_SRP_DEPENDENT_COTRANSLATIONAL_PROTEIN_TARGETING_TO_MEMBRANE_SIGNAL_SEQUENCE_RECOGNITION
GOBP_INHIBITORY_SYNAPSE_ASSE...	SET	16	-0.10982	-0.0031743	0.20101	0.70758	GOBP_INHIBITORY_SYNAPSE_ASSEMBLY
RAMJAUN_APOPTOSIS_BY_TGFB1_V...2	SET	6	-0.19968	-0.0035352	0.36529	0.70768	RAMJAUN_APOPTOSIS_BY_TGFB1_VIA_MAPK1_UP
GOBP_PROTEIN_DNA_COMPLEX_SUB...	SET	196	-0.030098	-0.0030305	0.05503	0.70778	GOBP_PROTEIN_DNA_COMPLEX_SUBUNIT_ORGANIZATION
GOMF_IONOTROPIC_GLUTAMATE_RE...1	SET	18	-0.11524	-0.0035327	0.21062	0.70785	GOMF_IONOTROPIC_GLUTAMATE_RECEPTOR_ACTIVITY
BIOCARTA_SET_PATHWAY	SET	10	-0.15735	-0.0035963	0.28746	0.70794	BIOCARTA_SET_PATHWAY
GOBP_NEURON_PROJECTION_ORGAN...	SET	82	-0.04871	-0.0031818	0.088899	0.70813	GOBP_NEURON_PROJECTION_ORGANIZATION
GOBP_WNT_SIGNALING_PATHWAY_I...1	SET	11	-0.14242	-0.0034136	0.25985	0.70817	GOBP_WNT_SIGNALING_PATHWAY_INVOLVED_IN_HEART_DEVELOPMENT
GOBP_TORC1_SIGNALING	SET	55	-0.060233	-0.0032246	0.10987	0.70822	GOBP_TORC1_SIGNALING
GOBP_FRUCTOSE_METABOLIC_PROC...	SET	13	-0.095943	-0.0024999	0.175	0.70823	GOBP_FRUCTOSE_METABOLIC_PROCESS
REACTOME_INTERFERON_GAMMA_SI...	SET	89	-0.051828	-0.0035264	0.094514	0.70828	REACTOME_INTERFERON_GAMMA_SIGNALING
GOMF_SODIUM_PROTON_ANTIPORTE...	SET	12	-0.13464	-0.0033707	0.24552	0.70829	GOMF_SODIUM_PROTON_ANTIPORTER_ACTIVITY
GOBP_POSITIVE_REGULATION_OF_...391	SET	12	-0.13699	-0.0034294	0.24973	0.70834	GOBP_POSITIVE_REGULATION_OF_INTEGRIN_MEDIATED_SIGNALING_PATHWAY
GOBP_POSITIVE_REGULATION_OF_...92	SET	8	-0.13572	-0.0027745	0.2473	0.70842	GOBP_POSITIVE_REGULATION_OF_CARDIAC_MUSCLE_CELL_DIFFERENTIATION
REACTOME_FGFR1B_LIGAND_BINDI...	SET	6	-0.18699	-0.0033106	0.34068	0.70845	REACTOME_FGFR1B_LIGAND_BINDING_AND_ACTIVATION
GOMF_OXIDOREDUCTASE_ACTIVITY...12	SET	5	-0.2032	-0.0032843	0.37006	0.70853	GOMF_OXIDOREDUCTASE_ACTIVITY_ACTING_ON_METAL_IONS_OXYGEN_AS_ACCEPTOR
IWANAGA_CARCINOGENESIS_BY_KR...3	SET	176	-0.033406	-0.0031891	0.06081	0.70862	IWANAGA_CARCINOGENESIS_BY_KRAS_PTEN_UP
GOBP_REGULATION_OF_MULTICELL...2	SET	63	-0.056107	-0.0032141	0.10211	0.70865	GOBP_REGULATION_OF_MULTICELLULAR_ORGANISM_GROWTH
GOBP_REGULATION_OF_MICROGLIA...	SET	17	-0.1185	-0.0035304	0.21556	0.70873	GOBP_REGULATION_OF_MICROGLIAL_CELL_ACTIVATION
GOBP_REGULATION_OF_SPINDLE_A...	SET	33	-0.07382	-0.0030629	0.13429	0.70873	GOBP_REGULATION_OF_SPINDLE_ASSEMBLY
GOMF_ORGANIC_ACID_SODIUM_SYM...	SET	32	-0.085063	-0.0034757	0.15469	0.7088	GOMF_ORGANIC_ACID_SODIUM_SYMPORTER_ACTIVITY
GOBP_PROTEIN_RETENTION_IN_ER...	SET	9	-0.13163	-0.0028541	0.23925	0.70891	GOBP_PROTEIN_RETENTION_IN_ER_LUMEN
MARSHALL_VIRAL_INFECTION_RES...2	SET	9	-0.17482	-0.0037906	0.31756	0.70902	MARSHALL_VIRAL_INFECTION_RESPONSE_UP
GOBP_RNA_3_URIDYLATION	SET	5	-0.19991	-0.0032311	0.36299	0.70908	GOBP_RNA_3_URIDYLATION
GOBP_REGULATION_OF_HORMONE_L...	SET	510	-0.020827	-0.0033546	0.037816	0.7091	GOBP_REGULATION_OF_HORMONE_LEVELS
GOCC_PLATELET_ALPHA_GRANULE_...1	SET	60	-0.058961	-0.0032964	0.10702	0.70916	GOCC_PLATELET_ALPHA_GRANULE_LUMEN
GOBP_EPITHELIAL_TUBE_BRANCHI...	SET	29	-0.087854	-0.0034176	0.15931	0.70934	GOBP_EPITHELIAL_TUBE_BRANCHING_INVOLVED_IN_LUNG_MORPHOGENESIS
GOBP_POSITIVE_REGULATION_OF_...471	SET	5	-0.16935	-0.0027371	0.30707	0.70935	GOBP_POSITIVE_REGULATION_OF_MAINTENANCE_OF_SISTER_CHROMATID_COHESION
DORN_ADENOVIRUS_INFECTION_24...1	SET	42	-0.066754	-0.003124	0.121	0.70941	DORN_ADENOVIRUS_INFECTION_24HR_DN
GOBP_MAINTENANCE_OF_CENTROSO...	SET	6	-0.16534	-0.0029273	0.29968	0.70942	GOBP_MAINTENANCE_OF_CENTROSOME_LOCATION
GOCC_FIBRINOGEN_COMPLEX	SET	8	-0.15991	-0.003269	0.28985	0.70942	GOCC_FIBRINOGEN_COMPLEX
GOBP_METANEPHRIC_PART_OF_URE...	SET	5	-0.23262	-0.0037598	0.42163	0.70943	GOBP_METANEPHRIC_PART_OF_URETERIC_BUD_DEVELOPMENT
GOBP_DENDRITIC_CELL_MIGRATION	SET	32	-0.089699	-0.0036651	0.1625	0.70953	GOBP_DENDRITIC_CELL_MIGRATION
HAHTOLA_CTCL_PATHOGENESIS	SET	14	-0.13057	-0.0035304	0.23641	0.70962	HAHTOLA_CTCL_PATHOGENESIS
GOBP_REGULATION_OF_CELLULAR_...6	SET	329	-0.024606	-0.0031986	0.044536	0.70969	GOBP_REGULATION_OF_CELLULAR_COMPONENT_SIZE
GOBP_REGULATION_OF_GLOMERULA...	SET	9	-0.17582	-0.0038123	0.3182	0.70971	GOBP_REGULATION_OF_GLOMERULAR_FILTRATION
GOBP_ENDOCRINE_HORMONE_SECRE...	SET	56	-0.061374	-0.0033154	0.11103	0.70978	GOBP_ENDOCRINE_HORMONE_SECRETION
GOBP_NEGATIVE_REGULATION_OF_...441	SET	24	-0.096273	-0.0034074	0.1741	0.70986	GOBP_NEGATIVE_REGULATION_OF_MYOBLAST_DIFFERENTIATION
GOBP_REGULATION_OF_WOUND_HEA...1	SET	127	-0.041234	-0.0033481	0.0745	0.71003	GOBP_REGULATION_OF_WOUND_HEALING
GOCC_VCP_NPL4_UFD1_AAA_ATPAS...	SET	8	-0.16209	-0.0033137	0.29279	0.71008	GOCC_VCP_NPL4_UFD1_AAA_ATPASE_COMPLEX
GOMF_ATP_DEPENDENT_ACTIVITY_...1	SET	116	-0.037351	-0.0028993	0.067465	0.71008	GOMF_ATP_DEPENDENT_ACTIVITY_ACTING_ON_DNA
REACTOME_METABOLISM_OF_ANGIO...	SET	16	-0.12077	-0.0034907	0.21791	0.71028	REACTOME_METABOLISM_OF_ANGIOTENSINOGEN_TO_ANGIOTENSINS
GOBP_POSITIVE_REGULATION_OF_...449	SET	5	-0.2258	-0.0036496	0.40732	0.71033	GOBP_POSITIVE_REGULATION_OF_LIPOPROTEIN_PARTICLE_CLEARANCE
GOBP_SPHINGOSINE_BIOSYNTHETI...	SET	13	-0.12549	-0.0032698	0.22632	0.71037	GOBP_SPHINGOSINE_BIOSYNTHETIC_PROCESS
HANN_RESISTANCE_TO_BCL2_INHI...2	SET	32	-0.085775	-0.0035048	0.15457	0.71053	HANN_RESISTANCE_TO_BCL2_INHIBITOR_UP
GOCC_AZUROPHIL_GRANULE_MEMBR...	SET	55	-0.057118	-0.0030578	0.10288	0.71062	GOCC_AZUROPHIL_GRANULE_MEMBRANE
GOBP_PYRIMIDINE_CONTAINING_C...4	SET	7	-0.18814	-0.0035978	0.33873	0.71069	GOBP_PYRIMIDINE_CONTAINING_COMPOUND_SALVAGE
GOBP_DENDRITIC_SPINE_MAINTEN...	SET	20	-0.11014	-0.003559	0.19828	0.71072	GOBP_DENDRITIC_SPINE_MAINTENANCE
GOBP_CHAPERONE_MEDIATED_PROT...1	SET	22	-0.092571	-0.0031371	0.16651	0.71088	GOBP_CHAPERONE_MEDIATED_PROTEIN_COMPLEX_ASSEMBLY
GOBP_ACTIN_FILAMENT_BASED_MO...	SET	121	-0.04239	-0.0033602	0.076192	0.71102	GOBP_ACTIN_FILAMENT_BASED_MOVEMENT
GOBP_NEGATIVE_REGULATION_OF_...518	SET	19	-0.11416	-0.0035956	0.20516	0.71105	GOBP_NEGATIVE_REGULATION_OF_PLATELET_ACTIVATION
GOBP_PHOSPHOLIPASE_C_ACTIVAT...1	SET	8	-0.18284	-0.0037377	0.32855	0.71106	GOBP_PHOSPHOLIPASE_C_ACTIVATING_DOPAMINE_RECEPTOR_SIGNALING_PATHWAY
GOBP_HEMATOPOIETIC_STEM_CELL...3	SET	9	-0.14815	-0.0032122	0.26613	0.71112	GOBP_HEMATOPOIETIC_STEM_CELL_MIGRATION
KAAB_FAILED_HEART_ATRIUM_DN	SET	137	-0.036929	-0.0031135	0.066317	0.71118	KAAB_FAILED_HEART_ATRIUM_DN
GOMF_OXIDOREDUCTASE_ACTIVITY...39	SET	17	-0.097517	-0.0029053	0.17508	0.71122	GOMF_OXIDOREDUCTASE_ACTIVITY_ACTING_ON_THE_CH_NH_GROUP_OF_DONORS_NAD_OR_NADP_AS_ACCEPTOR
GOBP_T_HELPER_1_TYPE_IMMUNE_...	SET	46	-0.068275	-0.0033435	0.12253	0.7113	GOBP_T_HELPER_1_TYPE_IMMUNE_RESPONSE
GOBP_POSITIVE_REGULATION_OF_...56	SET	5	-0.18852	-0.0030469	0.3383	0.71132	GOBP_POSITIVE_REGULATION_OF_BASEMENT_MEMBRANE_ASSEMBLY_INVOLVED_IN_EMBRYONIC_BODY_MORPHOGENESIS
NAKAYAMA_FRA2_TARGETS	SET	43	-0.074357	-0.0035209	0.13344	0.71132	NAKAYAMA_FRA2_TARGETS
NUNODA_RESPONSE_TO_DASATINIB...2	SET	29	-0.078114	-0.0030387	0.14011	0.71141	NUNODA_RESPONSE_TO_DASATINIB_IMATINIB_UP
REACTOME_SPERM_MOTILITY_AND_...	SET	9	-0.1311	-0.0028425	0.235	0.71152	REACTOME_SPERM_MOTILITY_AND_TAXES
MCBRYAN_PUBERTAL_TGFB1_TARGE...2	SET	162	-0.036712	-0.0033636	0.065798	0.71156	MCBRYAN_PUBERTAL_TGFB1_TARGETS_UP
CHESLER_BRAIN_D6MIT150_QTL_C...	SET	6	-0.17452	-0.0030898	0.31265	0.71164	CHESLER_BRAIN_D6MIT150_QTL_CIS
GOBP_LYMPHOCYTE_ANERGY	SET	7	-0.1731	-0.0033102	0.3101	0.71164	GOBP_LYMPHOCYTE_ANERGY
GOBP_DNA_TEMPLATED_DNA_REPLI...1	SET	157	-0.032606	-0.0029414	0.058395	0.7117	GOBP_DNA_TEMPLATED_DNA_REPLICATION
GOCC_LYSOSOMAL_LUMEN	SET	92	-0.045364	-0.003138	0.081242	0.71171	GOCC_LYSOSOMAL_LUMEN
GOBP_REGULATION_OF_INTRINSIC...1	SET	158	-0.034003	-0.003077	0.06089	0.71172	GOBP_REGULATION_OF_INTRINSIC_APOPTOTIC_SIGNALING_PATHWAY
GOBP_GLOMERULAR_MESANGIUM_DE...	SET	17	-0.11742	-0.0034984	0.21022	0.71177	GOBP_GLOMERULAR_MESANGIUM_DEVELOPMENT
BLANCO_MELO_BRONCHIAL_EPITHE...4	SET	127	-0.041391	-0.0033608	0.074077	0.71183	BLANCO_MELO_BRONCHIAL_EPITHELIAL_CELLS_INFLUENZA_A_INFECTION_UP
GOBP_NEGATIVE_REGULATION_OF_...400	SET	7	-0.20233	-0.0038692	0.36211	0.71184	GOBP_NEGATIVE_REGULATION_OF_MESENCHYMAL_CELL_PROLIFERATION
GOBP_B_1_B_CELL_DIFFERENTIAT...	SET	5	-0.21133	-0.0034157	0.37788	0.712	GOBP_B_1_B_CELL_DIFFERENTIATION
GOBP_NEGATIVE_REGULATION_OF_...67	SET	44	-0.07067	-0.0033849	0.12634	0.71204	GOBP_NEGATIVE_REGULATION_OF_CALCIUM_ION_TRANSMEMBRANE_TRANSPORT
DOANE_RESPONSE_TO_ANDROGEN_DN	SET	231	-0.030639	-0.003346	0.054745	0.71214	DOANE_RESPONSE_TO_ANDROGEN_DN
GOBP_REGULATION_OF_MRNA_3_EN...	SET	22	-0.085636	-0.0029021	0.153	0.71216	GOBP_REGULATION_OF_MRNA_3_END_PROCESSING
GOBP_MRNA_MODIFICATION	SET	30	-0.073147	-0.002894	0.13061	0.71227	GOBP_MRNA_MODIFICATION
GOBP_REGULATION_OF_DNA_REPLI...	SET	131	-0.037749	-0.0031127	0.067393	0.7123	GOBP_REGULATION_OF_DNA_REPLICATION
GOBP_MACROPHAGE_CHEMOTAXIS	SET	38	-0.077161	-0.0034351	0.13769	0.71239	GOBP_MACROPHAGE_CHEMOTAXIS
GOBP_ACTIN_CYTOSKELETON_REOR...	SET	111	-0.044304	-0.0033645	0.079028	0.71246	GOBP_ACTIN_CYTOSKELETON_REORGANIZATION
BIOCARTA_CTL_PATHWAY	SET	13	-0.13804	-0.0035967	0.24612	0.71255	BIOCARTA_CTL_PATHWAY
GOMF_CLASS_I_DNA_APURINIC_OR...	SET	7	-0.17947	-0.0034319	0.31995	0.71257	GOMF_CLASS_I_DNA_APURINIC_OR_APYRIMIDINIC_SITE_ENDONUCLEASE_ACTIVITY
GOBP_NEGATIVE_REGULATION_OF_...291	SET	14	-0.13817	-0.003736	0.24618	0.71269	GOBP_NEGATIVE_REGULATION_OF_HOMOTYPIC_CELL_CELL_ADHESION
REACTOME_GAMMA_CARBOXYLATION...1	SET	34	-0.075112	-0.0031634	0.13367	0.71292	REACTOME_GAMMA_CARBOXYLATION_HYPUSINE_FORMATION_AND_ARYLSULFATASE_ACTIVATION
REACTOME_NEF_MEDIATED_CD8_DO...	SET	7	-0.17043	-0.0032591	0.30329	0.71292	REACTOME_NEF_MEDIATED_CD8_DOWN_REGULATION
GOBP_MODULATION_BY_HOST_OF_S...1	SET	4	-0.21548	-0.0031151	0.38312	0.71308	GOBP_MODULATION_BY_HOST_OF_SYMBIONT_CATALYTIC_ACTIVITY
GOBP_NEGATIVE_REGULATION_OF_...638	SET	13	-0.12097	-0.0031521	0.21483	0.71332	GOBP_NEGATIVE_REGULATION_OF_SUBSTRATE_ADHESION_DEPENDENT_CELL_SPREADING
GOBP_EPITHELIAL_CELL_CELL_AD...	SET	16	-0.12704	-0.0036719	0.22554	0.71336	GOBP_EPITHELIAL_CELL_CELL_ADHESION
STAMBOLSKY_TARGETS_OF_MUTATE...2	SET	46	-0.073274	-0.0035883	0.13006	0.71341	STAMBOLSKY_TARGETS_OF_MUTATED_TP53_UP
GOBP_CELLULAR_KETONE_METABOL...	SET	200	-0.03165	-0.0032188	0.056156	0.71349	GOBP_CELLULAR_KETONE_METABOLIC_PROCESS
TONG_INTERACT_WITH_PTTG1	SET	55	-0.062279	-0.0033341	0.11048	0.71352	TONG_INTERACT_WITH_PTTG1
BLALOCK_ALZHEIMERS_DISEASE_I...1	SET	157	-0.035333	-0.0031874	0.062658	0.71359	BLALOCK_ALZHEIMERS_DISEASE_INCIPIENT_DN
MCCOLLUM_GELDANAMYCIN_RESIST...1	SET	7	-0.19822	-0.0037906	0.35142	0.71364	MCCOLLUM_GELDANAMYCIN_RESISTANCE_DN
GOBP_CELL_CELL_JUNCTION_MAIN...	SET	17	-0.11841	-0.0035279	0.20989	0.71367	GOBP_CELL_CELL_JUNCTION_MAINTENANCE
GOBP_METANEPHRIC_NEPHRON_TUB...1	SET	6	-0.22283	-0.0039452	0.39493	0.7137	GOBP_METANEPHRIC_NEPHRON_TUBULE_EPITHELIAL_CELL_DIFFERENTIATION
GOBP_LIVER_REGENERATION	SET	29	-0.084467	-0.0032858	0.1496	0.71383	GOBP_LIVER_REGENERATION
GOMF_INORGANIC_MOLECULAR_ENT...	SET	621	-0.019295	-0.003419	0.034165	0.71388	GOMF_INORGANIC_MOLECULAR_ENTITY_TRANSMEMBRANE_TRANSPORTER_ACTIVITY
KAN_RESPONSE_TO_ARSENIC_TRIO...	SET	112	-0.044995	-0.0034323	0.079632	0.71397	KAN_RESPONSE_TO_ARSENIC_TRIOXIDE
GOBP_BRAIN_DERIVED_NEUROTROP...	SET	6	-0.20849	-0.0036913	0.36895	0.71399	GOBP_BRAIN_DERIVED_NEUROTROPHIC_FACTOR_RECEPTOR_SIGNALING_PATHWAY
GOBP_NEGATIVE_REGULATION_OF_...534	SET	76	-0.05058	-0.0031813	0.089486	0.71404	GOBP_NEGATIVE_REGULATION_OF_PROTEIN_CONTAINING_COMPLEX_DISASSEMBLY
GOBP_COMPLEMENT_ACTIVATION_L...	SET	11	-0.15497	-0.0037145	0.27415	0.71405	GOBP_COMPLEMENT_ACTIVATION_LECTIN_PATHWAY
GOBP_AMIDE_CATABOLIC_PROCESS	SET	20	-0.10596	-0.0034239	0.18745	0.71406	GOBP_AMIDE_CATABOLIC_PROCESS
GOBP_LEUKOTRIENE_TRANSPORT	SET	7	-0.17459	-0.0033387	0.30883	0.71407	GOBP_LEUKOTRIENE_TRANSPORT
GOBP_POSITIVE_REGULATION_OF_...782	SET	56	-0.068272	-0.003688	0.12075	0.71409	GOBP_POSITIVE_REGULATION_OF_SYNAPSE_ASSEMBLY
GOBP_NEGATIVE_REGULATION_OF_...78	SET	12	-0.14458	-0.0036194	0.25548	0.71427	GOBP_NEGATIVE_REGULATION_OF_CARDIAC_MUSCLE_CELL_PROLIFERATION
KREPPEL_CD99_TARGETS_DN	SET	7	-0.15954	-0.0030509	0.28191	0.71428	KREPPEL_CD99_TARGETS_DN
PID_INTEGRIN_A9B1_PATHWAY	SET	22	-0.10184	-0.003451	0.17994	0.71428	PID_INTEGRIN_A9B1_PATHWAY
GOBP_FOREBRAIN_NEURON_DIFFER...	SET	41	-0.081748	-0.00378	0.14441	0.71433	GOBP_FOREBRAIN_NEURON_DIFFERENTIATION
GOBP_CELLULAR_RESPONSE_TO_CA...4	SET	52	-0.065468	-0.0034082	0.11563	0.71436	GOBP_CELLULAR_RESPONSE_TO_CAMP
GOBP_DOPAMINE_RECEPTOR_SIGNA...	SET	39	-0.074335	-0.0033525	0.13129	0.71436	GOBP_DOPAMINE_RECEPTOR_SIGNALING_PATHWAY
KIM_HYPOXIA	SET	17	-0.11641	-0.0034683	0.20553	0.71444	KIM_HYPOXIA
MCBRYAN_PUBERTAL_BREAST_5_6W...1	SET	123	-0.041719	-0.0033341	0.07361	0.71456	MCBRYAN_PUBERTAL_BREAST_5_6WK_DN
GOMF_CALCIUM_DEPENDENT_PHOSP...2	SET	52	-0.067205	-0.0034986	0.11848	0.71471	GOMF_CALCIUM_DEPENDENT_PHOSPHOLIPID_BINDING
MA_MYELOID_DIFFERENTIATION_DN	SET	41	-0.067864	-0.003138	0.11958	0.71482	MA_MYELOID_DIFFERENTIATION_DN
GOBP_INTESTINE_SMOOTH_MUSCLE...	SET	8	-0.18238	-0.0037283	0.32132	0.71484	GOBP_INTESTINE_SMOOTH_MUSCLE_CONTRACTION
GOBP_MDA_5_SIGNALING_PATHWAY	SET	10	-0.12441	-0.0028434	0.2192	0.71484	GOBP_MDA_5_SIGNALING_PATHWAY
GOBP_REGULATION_OF_TOR_SIGNA...	SET	105	-0.042661	-0.0031515	0.075145	0.71488	GOBP_REGULATION_OF_TOR_SIGNALING
GOBP_ORGANELLE_LOCALIZATION	SET	556	-0.018944	-0.0031819	0.033365	0.7149	GOBP_ORGANELLE_LOCALIZATION
GOBP_DETECTION_OF_CALCIUM_ION	SET	13	-0.14158	-0.003689	0.24933	0.71492	GOBP_DETECTION_OF_CALCIUM_ION
GOBP_PROTEIN_K29_LINKED_DEUB...	SET	4	-0.25104	-0.0036292	0.44203	0.71495	GOBP_PROTEIN_K29_LINKED_DEUBIQUITINATION
GOBP_POSITIVE_REGULATION_OF_...623	SET	9	-0.16736	-0.0036288	0.29469	0.71496	GOBP_POSITIVE_REGULATION_OF_PEROXISOME_PROLIFERATOR_ACTIVATED_RECEPTOR_SIGNALING_PATHWAY
GOBP_NEGATIVE_REGULATION_OF_...272	SET	5	-0.18529	-0.0029948	0.32623	0.71497	GOBP_NEGATIVE_REGULATION_OF_GUANYL_NUCLEOTIDE_EXCHANGE_FACTOR_ACTIVITY
REACTOME_SIGNALING_BY_NTRK3_...	SET	16	-0.11652	-0.0033681	0.205	0.71512	REACTOME_SIGNALING_BY_NTRK3_TRKC
GOBP_SOMITE_SPECIFICATION	SET	4	-0.27664	-0.0039993	0.48647	0.71521	GOBP_SOMITE_SPECIFICATION
REACTOME_CYTOSOLIC_TRNA_AMIN...	SET	24	-0.087281	-0.0030891	0.15344	0.71525	REACTOME_CYTOSOLIC_TRNA_AMINOACYLATION
GOBP_CHROMOSOME_ORGANIZATION...	SET	71	-0.050634	-0.0030786	0.089016	0.71526	GOBP_CHROMOSOME_ORGANIZATION_INVOLVED_IN_MEIOTIC_CELL_CYCLE
MYLLYKANGAS_AMPLIFICATION_HO...19	SET	8	-0.14936	-0.0030533	0.26225	0.7155	MYLLYKANGAS_AMPLIFICATION_HOT_SPOT_9
WP_MTHFR_DEFICIENCY	SET	22	-0.10803	-0.0036609	0.18962	0.71556	WP_MTHFR_DEFICIENCY
GOBP_POSITIVE_REGULATION_OF_...865	SET	32	-0.073847	-0.0030174	0.1295	0.71574	GOBP_POSITIVE_REGULATION_OF_UBIQUITIN_PROTEIN_TRANSFERASE_ACTIVITY
GOBP_REGULATION_OF_GERM_CELL...	SET	6	-0.16248	-0.0028766	0.28491	0.71575	GOBP_REGULATION_OF_GERM_CELL_PROLIFERATION
GOBP_ESTABLISHMENT_OF_RNA_LO...	SET	147	-0.037204	-0.0032483	0.065213	0.71583	GOBP_ESTABLISHMENT_OF_RNA_LOCALIZATION
WP_EPO_RECEPTOR_SIGNALING	SET	26	-0.097831	-0.0036037	0.17145	0.71587	WP_EPO_RECEPTOR_SIGNALING
GOBP_VIRAL_GENE_EXPRESSION	SET	94	-0.046507	-0.0032516	0.081496	0.71588	GOBP_VIRAL_GENE_EXPRESSION
REACTOME_WAX_AND_PLASMALOGEN...	SET	5	-0.1839	-0.0029724	0.32224	0.7159	REACTOME_WAX_AND_PLASMALOGEN_BIOSYNTHESIS
GOBP_DETECTION_OF_MECHANICAL...3	SET	14	-0.13313	-0.0035997	0.23326	0.71591	GOBP_DETECTION_OF_MECHANICAL_STIMULUS_INVOLVED_IN_SENSORY_PERCEPTION_OF_PAIN
GOBP_REGULATION_OF_HIGH_DENS...	SET	4	-0.23455	-0.0033909	0.41089	0.71594	GOBP_REGULATION_OF_HIGH_DENSITY_LIPOPROTEIN_PARTICLE_CLEARANCE
ALCALAY_AML_BY_NPM1_LOCALIZA...1	SET	178	-0.034525	-0.0033144	0.060464	0.716	ALCALAY_AML_BY_NPM1_LOCALIZATION_DN
REACTOME_SYNTHESIS_OF_DOLICH...	SET	6	-0.17377	-0.0030765	0.30425	0.71604	REACTOME_SYNTHESIS_OF_DOLICHYL_PHOSPHATE
GOBP_SPLICEOSOMAL_SNRNP_ASSE...	SET	38	-0.063242	-0.0028155	0.11068	0.71612	GOBP_SPLICEOSOMAL_SNRNP_ASSEMBLY
GOBP_CELL_DIFFERENTIATION_IN...6	SET	49	-0.070935	-0.003585	0.12412	0.71618	GOBP_CELL_DIFFERENTIATION_IN_SPINAL_CORD
GOBP_HETEROPHILIC_CELL_CELL_...	SET	51	-0.07237	-0.0037312	0.12662	0.71618	GOBP_HETEROPHILIC_CELL_CELL_ADHESION_VIA_PLASMA_MEMBRANE_CELL_ADHESION_MOLECULES
MCBRYAN_PUBERTAL_BREAST_4_5W...1	SET	183	-0.033766	-0.0032863	0.059076	0.71619	MCBRYAN_PUBERTAL_BREAST_4_5WK_DN
GOBP_NEGATIVE_REGULATION_BY_...3	SET	11	-0.12311	-0.0029509	0.21538	0.7162	GOBP_NEGATIVE_REGULATION_BY_HOST_OF_VIRAL_TRANSCRIPTION
WP_ENDOPLASMIC_RETICULUM_STR...	SET	44	-0.065407	-0.0031328	0.11439	0.71626	WP_ENDOPLASMIC_RETICULUM_STRESS_RESPONSE_IN_CORONAVIRUS_INFECTION
GOBP_REGULATION_OF_CELLULAR_...21	SET	24	-0.099574	-0.0035242	0.17406	0.71635	GOBP_REGULATION_OF_CELLULAR_RESPONSE_TO_VASCULAR_ENDOTHELIAL_GROWTH_FACTOR_STIMULUS
WP_FOLATE_METABOLISM	SET	67	-0.055606	-0.0032846	0.097163	0.71643	WP_FOLATE_METABOLISM
GOBP_PROTEIN_GERANYLGERANYLA...	SET	6	-0.17058	-0.00302	0.29788	0.71655	GOBP_PROTEIN_GERANYLGERANYLATION
TURASHVILI_BREAST_CARCINOMA_...2	SET	21	-0.11924	-0.003948	0.20822	0.71656	TURASHVILI_BREAST_CARCINOMA_DUCTAL_VS_LOBULAR_UP
GOBP_REGULATION_OF_TRIGLYCER...2	SET	13	-0.1376	-0.0035852	0.24002	0.71677	GOBP_REGULATION_OF_TRIGLYCERIDE_CATABOLIC_PROCESS
SU_THYMUS	SET	18	-0.11892	-0.0036457	0.20726	0.71694	SU_THYMUS
ZIRN_TRETINOIN_RESPONSE_WT1_...1	SET	5	-0.18236	-0.0029474	0.31772	0.71699	ZIRN_TRETINOIN_RESPONSE_WT1_DN
GOBP_REGULATION_OF_LAMELLIPO...1	SET	35	-0.076305	-0.0032605	0.13291	0.71705	GOBP_REGULATION_OF_LAMELLIPODIUM_ASSEMBLY
WEBER_METHYLATED_LCP_IN_SPER...1	SET	8	-0.15904	-0.0032511	0.27689	0.71713	WEBER_METHYLATED_LCP_IN_SPERM_DN
GOBP_POSITIVE_REGULATION_OF_...225	SET	16	-0.11619	-0.0033584	0.20223	0.7172	GOBP_POSITIVE_REGULATION_OF_DNA_DAMAGE_RESPONSE_SIGNAL_TRANSDUCTION_BY_P53_CLASS_MEDIATOR
GOBP_NEGATIVE_REGULATION_OF_...201	SET	50	-0.061308	-0.0031298	0.10667	0.71727	GOBP_NEGATIVE_REGULATION_OF_ENDOCYTOSIS
WU_HBX_TARGETS_2_UP	SET	22	-0.10316	-0.0034959	0.17939	0.71738	WU_HBX_TARGETS_2_UP
NOJIMA_SFRP2_TARGETS_UP	SET	31	-0.089433	-0.0035967	0.15547	0.71743	NOJIMA_SFRP2_TARGETS_UP
REACTOME_TRIF_MEDIATED_PROGR...	SET	9	-0.1796	-0.0038941	0.31222	0.71743	REACTOME_TRIF_MEDIATED_PROGRAMMED_CELL_DEATH
MATZUK_MALE_REPRODUCTION_SER...	SET	25	-0.085586	-0.0030916	0.14877	0.71745	MATZUK_MALE_REPRODUCTION_SERTOLI
HORTON_SREBF_TARGETS	SET	23	-0.098771	-0.0034223	0.17164	0.71751	HORTON_SREBF_TARGETS
GOBP_PLASMA_MEMBRANE_TUBULAT...	SET	20	-0.094746	-0.0030615	0.1646	0.71755	GOBP_PLASMA_MEMBRANE_TUBULATION
GOBP_BEHAVIORAL_RESPONSE_TO_...4	SET	8	-0.18132	-0.0037067	0.31486	0.71765	GOBP_BEHAVIORAL_RESPONSE_TO_NICOTINE
GOMF_POLY_A_SPECIFIC_RIBONUC...	SET	13	-0.11651	-0.0030359	0.20227	0.7177	GOMF_POLY_A_SPECIFIC_RIBONUCLEASE_ACTIVITY
GOCC_RPAP3_R2TP_PREFOLDIN_LI...	SET	10	-0.13514	-0.0030886	0.23455	0.71774	GOCC_RPAP3_R2TP_PREFOLDIN_LIKE_COMPLEX
GOBP_AMINE_METABOLIC_PROCESS	SET	107	-0.046266	-0.00345	0.08024	0.71789	GOBP_AMINE_METABOLIC_PROCESS
GOBP_ENSHEATHMENT_OF_NEURONS	SET	138	-0.041477	-0.0035096	0.07191	0.71795	GOBP_ENSHEATHMENT_OF_NEURONS
REACTOME_DISEASES_OF_MISMATC...	SET	5	-0.22116	-0.0035745	0.38329	0.71802	REACTOME_DISEASES_OF_MISMATCH_REPAIR_MMR
GOBP_POSITIVE_REGULATION_OF_...767	SET	45	-0.071064	-0.0034421	0.12314	0.71807	GOBP_POSITIVE_REGULATION_OF_STEM_CELL_POPULATION_MAINTENANCE
GOBP_NEGATIVE_REGULATION_OF_...690	SET	10	-0.14985	-0.0034247	0.25958	0.71812	GOBP_NEGATIVE_REGULATION_OF_T_CELL_CYTOKINE_PRODUCTION
GOCC_GOLGI_LUMEN	SET	98	-0.050522	-0.0036064	0.087423	0.71833	GOCC_GOLGI_LUMEN
FRASOR_TAMOXIFEN_RESPONSE_UP	SET	45	-0.075694	-0.0036664	0.13084	0.71854	FRASOR_TAMOXIFEN_RESPONSE_UP
GOCC_NUCLEAR_PERIPHERY	SET	136	-0.040052	-0.0033645	0.06923	0.71854	GOCC_NUCLEAR_PERIPHERY
GOBP_SEGMENTATION	SET	95	-0.050609	-0.0035571	0.08747	0.71856	GOBP_SEGMENTATION
GOMF_NAD_RETINOL_DEHYDROGENA...	SET	19	-0.12068	-0.003801	0.20844	0.7187	GOMF_NAD_RETINOL_DEHYDROGENASE_ACTIVITY
KONG_E2F1_TARGETS	SET	10	-0.17234	-0.0039388	0.29766	0.7187	KONG_E2F1_TARGETS
URS_ADIPOCYTE_DIFFERENTIATIO...2	SET	66	-0.059887	-0.0035111	0.10342	0.71873	URS_ADIPOCYTE_DIFFERENTIATION_UP
GOBP_POSITIVE_REGULATION_OF_...34	SET	5	-0.22	-0.0035558	0.37988	0.71874	GOBP_POSITIVE_REGULATION_OF_ANTIBACTERIAL_PEPTIDE_PRODUCTION
GOBP_SPLICEOSOMAL_COMPLEX_AS...	SET	69	-0.048874	-0.0029296	0.084361	0.71882	GOBP_SPLICEOSOMAL_COMPLEX_ASSEMBLY
GOMF_EXOPEPTIDASE_ACTIVITY	SET	98	-0.04594	-0.0032793	0.079292	0.71883	GOMF_EXOPEPTIDASE_ACTIVITY
REACTOME_SYNTHESIS_OF_BILE_A...3	SET	15	-0.13117	-0.0036711	0.22635	0.71887	REACTOME_SYNTHESIS_OF_BILE_ACIDS_AND_BILE_SALTS_VIA_27_HYDROXYCHOLESTEROL
GOBP_REGULATION_OF_RESPONSE_...5	SET	76	-0.050089	-0.0031504	0.086425	0.71889	GOBP_REGULATION_OF_RESPONSE_TO_ENDOPLASMIC_RETICULUM_STRESS
GOMF_GTPASE_INHIBITOR_ACTIVI...	SET	12	-0.14285	-0.0035762	0.2464	0.71896	GOMF_GTPASE_INHIBITOR_ACTIVITY
GOBP_RNA_MODIFICATION	SET	167	-0.033411	-0.0031076	0.057614	0.71901	GOBP_RNA_MODIFICATION
GOBP_NEGATIVE_REGULATION_OF_...479	SET	22	-0.091344	-0.0030955	0.15748	0.71905	GOBP_NEGATIVE_REGULATION_OF_NUCLEOTIDE_METABOLIC_PROCESS
GOBP_POSITIVE_REGULATION_OF_...885	SET	23	-0.089497	-0.003101	0.15427	0.71909	GOBP_POSITIVE_REGULATION_OF_VIRAL_LIFE_CYCLE
GOCC_INNER_ACROSOMAL_MEMBRANE	SET	5	-0.19216	-0.0031058	0.33106	0.71918	GOCC_INNER_ACROSOMAL_MEMBRANE
GOBP_TERPENOID_CATABOLIC_PRO...	SET	8	-0.18795	-0.0038421	0.3237	0.71925	GOBP_TERPENOID_CATABOLIC_PROCESS
GOBP_PLASMA_MEMBRANE_REPAIR	SET	27	-0.087252	-0.0032752	0.15026	0.71927	GOBP_PLASMA_MEMBRANE_REPAIR
REACTOME_EGFR_INTERACTS_WITH...	SET	9	-0.17792	-0.0038577	0.30631	0.71933	REACTOME_EGFR_INTERACTS_WITH_PHOSPHOLIPASE_C_GAMMA
GOMF_CYTOKINE_BINDING	SET	119	-0.044562	-0.0035033	0.076714	0.71934	GOMF_CYTOKINE_BINDING
WP_16P112_DISTAL_DELETION_SY...	SET	31	-0.096019	-0.0038617	0.16525	0.7194	WP_16P112_DISTAL_DELETION_SYNDROME
GOBP_PHARYNGEAL_SYSTEM_DEVEL...	SET	29	-0.10294	-0.0040045	0.17713	0.71943	GOBP_PHARYNGEAL_SYSTEM_DEVELOPMENT
GOBP_POSITIVE_REGULATION_OF_...162	SET	26	-0.086826	-0.0031984	0.14932	0.71953	GOBP_POSITIVE_REGULATION_OF_CHOLESTEROL_EFFLUX
LIANG_SILENCED_BY_METHYLATIO...3	SET	29	-0.089007	-0.0034624	0.15305	0.71956	LIANG_SILENCED_BY_METHYLATION_UP
GOBP_CARDIAC_MUSCLE_CELL_MEM...	SET	33	-0.08787	-0.0036459	0.15105	0.71962	GOBP_CARDIAC_MUSCLE_CELL_MEMBRANE_REPOLARIZATION
GRYDER_PAX3FOXO1_ENHANCERS_I...	SET	982	-0.016377	-0.0036136	0.028141	0.7197	GRYDER_PAX3FOXO1_ENHANCERS_IN_TADS
GOBP_RESPONSE_TO_GONADOTROPIN	SET	27	-0.10203	-0.0038298	0.17522	0.7198	GOBP_RESPONSE_TO_GONADOTROPIN
BIOCARTA_AKAP95_PATHWAY	SET	11	-0.15068	-0.0036116	0.25873	0.71984	BIOCARTA_AKAP95_PATHWAY
GOCC_TORC1_COMPLEX	SET	5	-0.21755	-0.0035162	0.37353	0.71985	GOCC_TORC1_COMPLEX
GOBP_DE_NOVO_NAD_BIOSYNTHETI...	SET	8	-0.18618	-0.0038061	0.31956	0.71992	GOBP_DE_NOVO_NAD_BIOSYNTHETIC_PROCESS
WP_CANCER_IMMUNOTHERAPY_BY_C...	SET	14	-0.13607	-0.0036792	0.23346	0.71999	WP_CANCER_IMMUNOTHERAPY_BY_CTLA4_BLOCKADE
GOBP_NEGATIVE_REGULATION_OF_...374	SET	157	-0.039074	-0.0035248	0.066998	0.72012	GOBP_NEGATIVE_REGULATION_OF_LYMPHOCYTE_ACTIVATION
REACTOME_MEIOTIC_RECOMBINATI...	SET	51	-0.063978	-0.0032986	0.10963	0.72025	REACTOME_MEIOTIC_RECOMBINATION
GOBP_POSITIVE_REGULATION_OF_...424	SET	10	-0.16972	-0.0038789	0.29072	0.72032	GOBP_POSITIVE_REGULATION_OF_KIDNEY_DEVELOPMENT
GOBP_LYSOSOMAL_PROTEIN_CATAB...	SET	17	-0.11532	-0.0034359	0.19751	0.72035	GOBP_LYSOSOMAL_PROTEIN_CATABOLIC_PROCESS
GOBP_REGULATION_OF_ATRIAL_CA...1	SET	7	-0.20749	-0.0039678	0.35533	0.72036	GOBP_REGULATION_OF_ATRIAL_CARDIAC_MUSCLE_CELL_MEMBRANE_DEPOLARIZATION
GOBP_PHOSPHOLIPID_EFFLUX	SET	14	-0.14508	-0.0039227	0.24825	0.72052	GOBP_PHOSPHOLIPID_EFFLUX
GOBP_REGULATION_OF_MAINTENAN...	SET	6	-0.17029	-0.003015	0.2912	0.72065	GOBP_REGULATION_OF_MAINTENANCE_OF_SISTER_CHROMATID_COHESION
REACTOME_DARPP_32_EVENTS	SET	24	-0.098451	-0.0034845	0.16823	0.72079	REACTOME_DARPP_32_EVENTS
GOBP_MICROGLIAL_CELL_MIGRATI...	SET	7	-0.19334	-0.0036972	0.33035	0.72081	GOBP_MICROGLIAL_CELL_MIGRATION
GOBP_REGULATION_OF_SODIUM_DE...	SET	5	-0.22382	-0.0036176	0.38221	0.72093	GOBP_REGULATION_OF_SODIUM_DEPENDENT_PHOSPHATE_TRANSPORT
REACTOME_DISEASES_OF_BASE_EX...	SET	5	-0.23279	-0.0037625	0.39735	0.72101	REACTOME_DISEASES_OF_BASE_EXCISION_REPAIR
WP_MAJOR_RECEPTORS_TARGETED_...	SET	15	-0.13033	-0.0036476	0.22242	0.72105	WP_MAJOR_RECEPTORS_TARGETED_BY_EPINEPHRINE_AND_NOREPINEPHRINE
GOBP_AMINO_ACID_ACTIVATION	SET	44	-0.061491	-0.0029453	0.10482	0.72127	GOBP_AMINO_ACID_ACTIVATION
GOBP_REGULATION_OF_PROTEIN_D...1	SET	51	-0.061312	-0.0031611	0.10443	0.72143	GOBP_REGULATION_OF_PROTEIN_DEACETYLATION
GOCC_KINOCILIUM	SET	10	-0.14645	-0.0033469	0.24944	0.72143	GOCC_KINOCILIUM
GOBP_INTRACILIARY_TRANSPORT_...	SET	7	-0.17631	-0.0033716	0.30021	0.72149	GOBP_INTRACILIARY_TRANSPORT_INVOLVED_IN_CILIUM_ASSEMBLY
BIOCARTA_TOB1_PATHWAY	SET	19	-0.11363	-0.0035788	0.19348	0.7215	BIOCARTA_TOB1_PATHWAY
KOKKINAKIS_METHIONINE_DEPRIV...2	SET	128	-0.044452	-0.0036234	0.075684	0.72151	KOKKINAKIS_METHIONINE_DEPRIVATION_48HR_UP
REACTOME_GLYCOLYSIS	SET	69	-0.055505	-0.003327	0.094465	0.72159	REACTOME_GLYCOLYSIS
GOBP_EMBRYONIC_HEART_TUBE_DE...	SET	82	-0.054741	-0.0035758	0.093135	0.72165	GOBP_EMBRYONIC_HEART_TUBE_DEVELOPMENT
GOBP_NEGATIVE_REGULATION_OF_...399	SET	8	-0.1807	-0.003694	0.30729	0.72174	GOBP_NEGATIVE_REGULATION_OF_MESENCHYMAL_CELL_APOPTOTIC_PROCESS
BIOCARTA_MCM_PATHWAY	SET	18	-0.10324	-0.0031649	0.17555	0.72176	BIOCARTA_MCM_PATHWAY
GOBP_REGULATION_OF_STRESS_GR...	SET	5	-0.2132	-0.0034459	0.36241	0.72182	GOBP_REGULATION_OF_STRESS_GRANULE_ASSEMBLY
GOCC_PROTEASOME_ACCESSORY_CO...	SET	23	-0.088863	-0.003079	0.15102	0.72187	GOCC_PROTEASOME_ACCESSORY_COMPLEX
GOCC_PARALLEL_FIBER_TO_PURKI...	SET	17	-0.12626	-0.0037616	0.21455	0.72188	GOCC_PARALLEL_FIBER_TO_PURKINJE_CELL_SYNAPSE
GOBP_MEMBRANE_LIPID_CATABOLI...	SET	35	-0.080513	-0.0034402	0.1367	0.72205	GOBP_MEMBRANE_LIPID_CATABOLIC_PROCESS
GOBP_REGULATION_OF_VASCULAR_...1	SET	2	-0.40542	-0.0041446	0.68829	0.72208	GOBP_REGULATION_OF_VASCULAR_ASSOCIATED_SMOOTH_MUSCLE_CELL_DEDIFFERENTIATION
GOBP_EPIBOLY	SET	36	-0.084078	-0.0036434	0.1427	0.72213	GOBP_EPIBOLY
GOCC_CELL_SUBSTRATE_JUNCTION	SET	413	-0.023421	-0.0034035	0.039746	0.72216	GOCC_CELL_SUBSTRATE_JUNCTION
REACTOME_ACROSOME_REACTION_A...	SET	6	-0.20774	-0.0036781	0.35234	0.72227	REACTOME_ACROSOME_REACTION_AND_SPERM_OOCYTE_MEMBRANE_BINDING
GOBP_POSITIVE_REGULATION_OF_...145	SET	325	-0.026556	-0.0034314	0.045028	0.72232	GOBP_POSITIVE_REGULATION_OF_CELL_PROJECTION_ORGANIZATION
KIM_GERMINAL_CENTER_T_HELPER...1	SET	12	-0.12863	-0.0032203	0.21808	0.72235	KIM_GERMINAL_CENTER_T_HELPER_DN
GOBP_REGULATION_OF_TRANSLATI...2	SET	17	-0.09077	-0.0027043	0.15388	0.72237	GOBP_REGULATION_OF_TRANSLATIONAL_FIDELITY
GOBP_AMEBOIDAL_TYPE_CELL_MIG...	SET	410	-0.024428	-0.0035372	0.041403	0.7224	GOBP_AMEBOIDAL_TYPE_CELL_MIGRATION
BOGNI_TREATMENT_RELATED_MYEL...2	SET	27	-0.078969	-0.0029643	0.13381	0.72245	BOGNI_TREATMENT_RELATED_MYELOID_LEUKEMIA_UP
GOBP_AMMONIUM_ION_METABOLIC_...	SET	22	-0.11324	-0.0038375	0.19185	0.72248	GOBP_AMMONIUM_ION_METABOLIC_PROCESS
SAGIV_CD24_TARGETS_UP	SET	22	-0.095687	-0.0032427	0.1621	0.72251	SAGIV_CD24_TARGETS_UP
POMEROY_MEDULLOBLASTOMA_PROG...1	SET	44	-0.068553	-0.0032835	0.11605	0.72264	POMEROY_MEDULLOBLASTOMA_PROGNOSIS_DN
ONGUSAHA_BRCA1_TARGETS_UP	SET	12	-0.13817	-0.003459	0.23388	0.72266	ONGUSAHA_BRCA1_TARGETS_UP
GOBP_RESPONSE_TO_CYTOKINE	SET	846	-0.016988	-0.0034922	0.028754	0.72268	GOBP_RESPONSE_TO_CYTOKINE
JAEGER_METASTASIS_UP	SET	39	-0.078711	-0.0035498	0.13321	0.72269	JAEGER_METASTASIS_UP
GOBP_POSITIVE_REGULATION_OF_...831	SET	7	-0.19677	-0.0037628	0.33287	0.72278	GOBP_POSITIVE_REGULATION_OF_TRANSMISSION_OF_NERVE_IMPULSE
GOBP_REGULATION_OF_APOPTOTIC...3	SET	11	-0.17198	-0.0041224	0.29093	0.72278	GOBP_REGULATION_OF_APOPTOTIC_PROCESS_INVOLVED_IN_DEVELOPMENT
GOBP_REGULATION_OF_MICROTUBU...2	SET	239	-0.029742	-0.0033032	0.050289	0.72288	GOBP_REGULATION_OF_MICROTUBULE_BASED_PROCESS
REACTOME_DEFECTIVE_CSF2RB_CA...	SET	6	-0.22765	-0.0040305	0.38484	0.72292	REACTOME_DEFECTIVE_CSF2RB_CAUSES_SMDP5
MIKKELSEN_MEF_ICP_WITH_H3K4M...	SET	37	-0.081245	-0.0035691	0.13732	0.72295	MIKKELSEN_MEF_ICP_WITH_H3K4ME3_AND_H3K27ME3
GOCC_NUCLEAR_CHROMOSOME	SET	210	-0.031749	-0.0033077	0.053655	0.72298	GOCC_NUCLEAR_CHROMOSOME
GOBP_NEGATIVE_REGULATION_OF_...727	SET	71	-0.059022	-0.0035886	0.09969	0.72309	GOBP_NEGATIVE_REGULATION_OF_WOUND_HEALING
PID_AR_NONGENOMIC_PATHWAY	SET	30	-0.084111	-0.0033278	0.14205	0.72311	PID_AR_NONGENOMIC_PATHWAY
REACTOME_OREXIN_AND_NEUROPEP...	SET	8	-0.20606	-0.0042125	0.34792	0.72316	REACTOME_OREXIN_AND_NEUROPEPTIDES_FF_AND_QRFP_BIND_TO_THEIR_RESPECTIVE_RECEPTORS
GOBP_FARNESYL_DIPHOSPHATE_ME...	SET	6	-0.19176	-0.0033952	0.3237	0.72321	GOBP_FARNESYL_DIPHOSPHATE_METABOLIC_PROCESS
GOBP_POSITIVE_REGULATION_OF_...54	SET	30	-0.089754	-0.0035511	0.15148	0.72325	GOBP_POSITIVE_REGULATION_OF_AXON_EXTENSION
GOBP_POSITIVE_REGULATION_OF_...586	SET	8	-0.1623	-0.0033178	0.27389	0.72326	GOBP_POSITIVE_REGULATION_OF_NON_MOTILE_CILIUM_ASSEMBLY
GOBP_REGULATION_OF_CELLULAR_...11	SET	7	-0.16799	-0.0032125	0.28344	0.7233	GOBP_REGULATION_OF_CELLULAR_PH_REDUCTION
GOBP_LEYDIG_CELL_DIFFERENTIA...	SET	10	-0.14427	-0.0032973	0.2434	0.72332	GOBP_LEYDIG_CELL_DIFFERENTIATION
WP_ACE_INHIBITOR_PATHWAY	SET	14	-0.13748	-0.0037174	0.23185	0.7234	WP_ACE_INHIBITOR_PATHWAY
GOBP_CORTICOTROPIN_SECRETION	SET	7	-0.18866	-0.0036076	0.31807	0.72345	GOBP_CORTICOTROPIN_SECRETION
GOBP_POSITIVE_REGULATION_OF_...389	SET	29	-0.085862	-0.0033401	0.14475	0.72347	GOBP_POSITIVE_REGULATION_OF_INSULIN_SECRETION_INVOLVED_IN_CELLULAR_RESPONSE_TO_GLUCOSE_STIMULUS
GOMF_DEATH_RECEPTOR_BINDING	SET	17	-0.10953	-0.0032634	0.18459	0.72354	GOMF_DEATH_RECEPTOR_BINDING
REACTOME_N_GLYCAN_ANTENNAE_E...1	SET	15	-0.12342	-0.0034542	0.20788	0.72364	REACTOME_N_GLYCAN_ANTENNAE_ELONGATION
REACTOME_SYNTHESIS_OF_PI	SET	5	-0.23216	-0.0037524	0.39101	0.72366	REACTOME_SYNTHESIS_OF_PI
GOMF_1_ACYLGLYCEROPHOSPHOCHO...	SET	7	-0.20988	-0.0040135	0.35341	0.7237	GOMF_1_ACYLGLYCEROPHOSPHOCHOLINE_O_ACYLTRANSFERASE_ACTIVITY
GOBP_REGULATION_OF_SYSTEMIC_...1	SET	83	-0.054894	-0.0036075	0.092419	0.72373	GOBP_REGULATION_OF_SYSTEMIC_ARTERIAL_BLOOD_PRESSURE
GOMF_GLYCINE_BINDING	SET	10	-0.15858	-0.0036243	0.26698	0.72374	GOMF_GLYCINE_BINDING
GOCC_PROTEASOME_REGULATORY_P...1	SET	19	-0.0976	-0.0030739	0.1642	0.72387	GOCC_PROTEASOME_REGULATORY_PARTICLE
GOBP_CDP_CHOLINE_PATHWAY	SET	6	-0.22062	-0.003906	0.37103	0.72395	GOBP_CDP_CHOLINE_PATHWAY
GOBP_PHOSPHORYLATION_OF_RNA_...	SET	14	-0.12424	-0.0033592	0.20892	0.72396	GOBP_PHOSPHORYLATION_OF_RNA_POLYMERASE_II_C_TERMINAL_DOMAIN
GOMF_PALMITOYLTRANSFERASE_AC...	SET	35	-0.077664	-0.0033185	0.1306	0.72397	GOMF_PALMITOYLTRANSFERASE_ACTIVITY
GOMF_MRNA_METHYLTRANSFERASE_...	SET	12	-0.11983	-0.003	0.20147	0.72401	GOMF_MRNA_METHYLTRANSFERASE_ACTIVITY
REACTOME_MITOCHONDRIAL_FATTY...2	SET	11	-0.12244	-0.0029347	0.20582	0.72403	REACTOME_MITOCHONDRIAL_FATTY_ACID_BETA_OXIDATION_OF_SATURATED_FATTY_ACIDS
WP_ALSTROM_SYNDROME	SET	32	-0.083887	-0.0034276	0.14089	0.72421	WP_ALSTROM_SYNDROME
REACTOME_GASTRULATION	SET	49	-0.06703	-0.0033877	0.11257	0.72423	REACTOME_GASTRULATION
GOBP_GALACTOSE_TRANSMEMBRANE...	SET	5	-0.25679	-0.0041505	0.43097	0.72436	GOBP_GALACTOSE_TRANSMEMBRANE_TRANSPORT
GOCC_MITOCHONDRIAL_ALPHA_KET...	SET	6	-0.20059	-0.0035513	0.33657	0.7244	GOCC_MITOCHONDRIAL_ALPHA_KETOGLUTARATE_DEHYDROGENASE_COMPLEX
GOBP_STEROID_HORMONE_SECRETI...	SET	27	-0.09865	-0.003703	0.16551	0.72441	GOBP_STEROID_HORMONE_SECRETION
GOCC_MYOFILAMENT	SET	25	-0.089579	-0.0032358	0.15025	0.72447	GOCC_MYOFILAMENT
GOMF_ACYLGLYCEROL_LIPASE_ACT...	SET	14	-0.1151	-0.0031121	0.19301	0.72452	GOMF_ACYLGLYCEROL_LIPASE_ACTIVITY
GOBP_DEOXYRIBONUCLEOSIDE_CAT...	SET	6	-0.23022	-0.004076	0.38579	0.72466	GOBP_DEOXYRIBONUCLEOSIDE_CATABOLIC_PROCESS
GOBP_EPOXIDE_METABOLIC_PROCE...	SET	5	-0.23101	-0.0037338	0.38702	0.72471	GOBP_EPOXIDE_METABOLIC_PROCESS
GOCC_JUNCTIONAL_MEMBRANE_COM...	SET	6	-0.2337	-0.0041377	0.39152	0.72471	GOCC_JUNCTIONAL_MEMBRANE_COMPLEX
GOBP_REGULATION_OF_CHOLESTER...3	SET	34	-0.081363	-0.0034266	0.1363	0.72472	GOBP_REGULATION_OF_CHOLESTEROL_METABOLIC_PROCESS
GOBP_L_ASCORBIC_ACID_METABOL...	SET	8	-0.17947	-0.0036688	0.30052	0.7248	GOBP_L_ASCORBIC_ACID_METABOLIC_PROCESS
GOBP_NEUROGENESIS	SET	1570	-0.013055	-0.0035828	0.021842	0.72498	GOBP_NEUROGENESIS
GOBP_POLYPRENOL_METABOLIC_PR...	SET	9	-0.15223	-0.0033007	0.2547	0.72498	GOBP_POLYPRENOL_METABOLIC_PROCESS
GOBP_LOCOMOTION	SET	1250	-0.014679	-0.0036272	0.024545	0.72509	GOBP_LOCOMOTION
GOBP_CEREBRAL_CORTEX_GABAERG...1	SET	6	-0.22004	-0.0038958	0.36791	0.7251	GOBP_CEREBRAL_CORTEX_GABAERGIC_INTERNEURON_DEVELOPMENT
GOBP_MESENCHYMAL_TO_EPITHELI...2	SET	12	-0.16767	-0.0041975	0.2803	0.72514	GOBP_MESENCHYMAL_TO_EPITHELIAL_TRANSITION_INVOLVED_IN_METANEPHROS_MORPHOGENESIS
GOBP_SULFATE_TRANSPORT	SET	17	-0.12418	-0.0036998	0.2076	0.72514	GOBP_SULFATE_TRANSPORT
REACTOME_CDC42_GTPASE_CYCLE	SET	143	-0.041988	-0.0036162	0.070181	0.72517	REACTOME_CDC42_GTPASE_CYCLE
ELLWOOD_MYC_TARGETS_DN	SET	42	-0.076507	-0.0035804	0.12786	0.7252	ELLWOOD_MYC_TARGETS_DN
GOMF_METALLOCHAPERONE_ACTIVI...	SET	10	-0.16337	-0.0037336	0.273	0.72521	GOMF_METALLOCHAPERONE_ACTIVITY
GOCC_APOLIPOPROTEIN_B_MRNA_E...	SET	5	-0.25317	-0.0040919	0.42292	0.72529	GOCC_APOLIPOPROTEIN_B_MRNA_EDITING_ENZYME_COMPLEX
GOBP_RENAL_FILTRATION	SET	26	-0.10657	-0.0039256	0.17801	0.7253	GOBP_RENAL_FILTRATION
LIN_NPAS4_TARGETS_UP	SET	165	-0.038274	-0.0035388	0.063928	0.72531	LIN_NPAS4_TARGETS_UP
GOBP_T_HELPER_1_CELL_DIFFERE...	SET	21	-0.11329	-0.0037511	0.18912	0.72543	GOBP_T_HELPER_1_CELL_DIFFERENTIATION
GOBP_CELLULAR_RESPONSE_TO_GA...	SET	28	-0.091193	-0.0034859	0.15222	0.72544	GOBP_CELLULAR_RESPONSE_TO_GAMMA_RADIATION
GOBP_REGULATION_OF_ANOIKIS	SET	25	-0.10751	-0.0038836	0.17942	0.72549	GOBP_REGULATION_OF_ANOIKIS
GOBP_NUCLEOSIDE_BISPHOSPHATE...3	SET	114	-0.046505	-0.0035788	0.077586	0.72554	GOBP_NUCLEOSIDE_BISPHOSPHATE_METABOLIC_PROCESS
GOBP_REGULATION_OF_FIBROBLAS...4	SET	81	-0.053391	-0.0034664	0.089021	0.72566	GOBP_REGULATION_OF_FIBROBLAST_PROLIFERATION
BIOCARTA_LYM_PATHWAY	SET	12	-0.15209	-0.0038075	0.25355	0.72569	BIOCARTA_LYM_PATHWAY
REACTOME_RESPIRATORY_ELECTRO...1	SET	89	-0.049193	-0.0033471	0.081987	0.72575	REACTOME_RESPIRATORY_ELECTRON_TRANSPORT
GOBP_REGULATION_OF_CAVEOLIN_...	SET	6	-0.21693	-0.0038407	0.36144	0.7258	GOBP_REGULATION_OF_CAVEOLIN_MEDIATED_ENDOCYTOSIS
GOBP_REGULATION_OF_PROTEIN_A...3	SET	41	-0.080758	-0.0037342	0.13454	0.72584	GOBP_REGULATION_OF_PROTEIN_AUTOPHOSPHORYLATION
WP_INFLAMMATORY_RESPONSE_PAT...	SET	28	-0.099532	-0.0038046	0.16574	0.72592	WP_INFLAMMATORY_RESPONSE_PATHWAY
GOBP_TRNA_METHYLATION	SET	39	-0.068657	-0.0030964	0.11432	0.72593	GOBP_TRNA_METHYLATION
GOBP_CATECHOL_CONTAINING_COM...3	SET	50	-0.075113	-0.0038346	0.12504	0.72598	GOBP_CATECHOL_CONTAINING_COMPOUND_METABOLIC_PROCESS
DURAND_STROMA_NS_UP	SET	167	-0.038802	-0.0036091	0.064571	0.72605	DURAND_STROMA_NS_UP
PID_S1P_S1P3_PATHWAY	SET	29	-0.093156	-0.0036238	0.15501	0.72606	PID_S1P_S1P3_PATHWAY
GOBP_CEREBRAL_CORTEX_TANGENT...	SET	5	-0.25623	-0.0041413	0.42618	0.72615	GOBP_CEREBRAL_CORTEX_TANGENTIAL_MIGRATION
GOMF_OXIDOREDUCTASE_ACTIVITY...27	SET	54	-0.066639	-0.003535	0.11078	0.72626	GOMF_OXIDOREDUCTASE_ACTIVITY_ACTING_ON_PEROXIDE_AS_ACCEPTOR
WP_REGULATORY_CIRCUITS_OF_TH...	SET	73	-0.061989	-0.0038215	0.10303	0.72629	WP_REGULATORY_CIRCUITS_OF_THE_STAT3_SIGNALING_PATHWAY
GOBP_REGULATION_OF_T_CELL_MI...	SET	46	-0.071603	-0.0035065	0.11899	0.72632	GOBP_REGULATION_OF_T_CELL_MIGRATION
GOBP_RESPIRATORY_GASEOUS_EXC...	SET	68	-0.064885	-0.0038611	0.10783	0.72632	GOBP_RESPIRATORY_GASEOUS_EXCHANGE_BY_RESPIRATORY_SYSTEM
PID_EPHRINB_REV_PATHWAY	SET	29	-0.096358	-0.0037484	0.15999	0.7265	PID_EPHRINB_REV_PATHWAY
KEGG_TYPE_I_DIABETES_MELLITUS	SET	41	-0.083994	-0.0038838	0.1394	0.72659	KEGG_TYPE_I_DIABETES_MELLITUS
WANG_METHYLATED_IN_BREAST_CA...	SET	35	-0.082046	-0.0035057	0.13615	0.72661	WANG_METHYLATED_IN_BREAST_CANCER
GOCC_ENZYME_ACTIVATOR_COMPLEX	SET	6	-0.17701	-0.0031339	0.2937	0.72663	GOCC_ENZYME_ACTIVATOR_COMPLEX
GOBP_NEGATIVE_REGULATION_OF_...345	SET	221	-0.032526	-0.0034752	0.05394	0.72674	GOBP_NEGATIVE_REGULATION_OF_KINASE_ACTIVITY
CHENG_IMPRINTED_BY_ESTRADIOL	SET	103	-0.051771	-0.0037881	0.085837	0.72679	CHENG_IMPRINTED_BY_ESTRADIOL
VISALA_RESPONSE_TO_HEAT_SHOC...2	SET	14	-0.11839	-0.0032011	0.19628	0.72679	VISALA_RESPONSE_TO_HEAT_SHOCK_AND_AGING_UP
GOBP_POSITIVE_REGULATION_OF_...706	SET	47	-0.076413	-0.0037824	0.12668	0.72681	GOBP_POSITIVE_REGULATION_OF_RECEPTOR_SIGNALING_PATHWAY_VIA_STAT
GOMF_EPHRIN_RECEPTOR_BINDING	SET	28	-0.09786	-0.0037407	0.16221	0.72684	GOMF_EPHRIN_RECEPTOR_BINDING
REN_BOUND_BY_E2F	SET	58	-0.056092	-0.0030835	0.092975	0.72684	REN_BOUND_BY_E2F
BIOCARTA_LIS1_PATHWAY	SET	18	-0.11595	-0.0035545	0.19215	0.72689	BIOCARTA_LIS1_PATHWAY
REACTOME_SHC1_EVENTS_IN_ERBB...1	SET	22	-0.10526	-0.0035671	0.17433	0.72701	REACTOME_SHC1_EVENTS_IN_ERBB2_SIGNALING
GOBP_REGULATION_OF_MUSCLE_SY...	SET	221	-0.033893	-0.0036214	0.05613	0.72702	GOBP_REGULATION_OF_MUSCLE_SYSTEM_PROCESS
PID_IL5_PATHWAY	SET	14	-0.15085	-0.0040789	0.24967	0.72714	PID_IL5_PATHWAY
GOBP_EXTRINSIC_APOPTOTIC_SIG...1	SET	216	-0.03432	-0.0036257	0.056778	0.72723	GOBP_EXTRINSIC_APOPTOTIC_SIGNALING_PATHWAY
GOBP_POSITIVE_REGULATION_OF_...658	SET	44	-0.075138	-0.0035989	0.12425	0.72732	GOBP_POSITIVE_REGULATION_OF_PROTEIN_DEPHOSPHORYLATION
BASSO_HAIRY_CELL_LEUKEMIA_DN	SET	5	-0.2343	-0.0037868	0.38729	0.72739	BASSO_HAIRY_CELL_LEUKEMIA_DN
REACTOME_REGULATION_BY_C_FLIP	SET	11	-0.15144	-0.0036299	0.25028	0.72743	REACTOME_REGULATION_BY_C_FLIP
WHITFIELD_CELL_CYCLE_S	SET	142	-0.037759	-0.0032406	0.062403	0.72743	WHITFIELD_CELL_CYCLE_S
REACTOME_ROS_AND_RNS_PRODUCT...	SET	35	-0.082694	-0.0035334	0.13659	0.72754	REACTOME_ROS_AND_RNS_PRODUCTION_IN_PHAGOCYTES
GOBP_CHEMOKINE_C_X_C_MOTIF_L...2	SET	6	-0.23509	-0.0041622	0.38819	0.72761	GOBP_CHEMOKINE_C_X_C_MOTIF_LIGAND_1_PRODUCTION
TERAO_AOX4_TARGETS_SKIN_UP	SET	26	-0.08745	-0.0032213	0.14427	0.72778	TERAO_AOX4_TARGETS_SKIN_UP
GOMF_TRANSFORMING_GROWTH_FAC...2	SET	11	-0.15893	-0.0038094	0.26216	0.72781	GOMF_TRANSFORMING_GROWTH_FACTOR_BETA_RECEPTOR_ACTIVITY
GOBP_PEPTIDE_ANTIGEN_ASSEMBL...1	SET	14	-0.17472	-0.0047242	0.28819	0.72782	GOBP_PEPTIDE_ANTIGEN_ASSEMBLY_WITH_MHC_CLASS_II_PROTEIN_COMPLEX
GOMF_PHOSPHATIDYLINOSITOL_PH...5	SET	25	-0.091961	-0.0033218	0.15168	0.72783	GOMF_PHOSPHATIDYLINOSITOL_PHOSPHATE_PHOSPHATASE_ACTIVITY
BIOCARTA_IL12_PATHWAY	SET	18	-0.13303	-0.004078	0.21937	0.72787	BIOCARTA_IL12_PATHWAY
WP_RAS_AND_BRADYKININ_PATHWA...	SET	27	-0.10943	-0.0041078	0.18033	0.72802	WP_RAS_AND_BRADYKININ_PATHWAYS_IN_COVID19
BREDEMEYER_RAG_SIGNALING_VIA...1	SET	38	-0.082567	-0.0036758	0.13595	0.72818	BREDEMEYER_RAG_SIGNALING_VIA_ATM_NOT_VIA_NFKB_DN
GOBP_ISOPRENOID_BIOSYNTHETIC...	SET	30	-0.090634	-0.0035859	0.14918	0.72825	GOBP_ISOPRENOID_BIOSYNTHETIC_PROCESS
GOBP_REGULATION_OF_MEMBRANE_...1	SET	40	-0.087046	-0.0039757	0.14326	0.72827	GOBP_REGULATION_OF_MEMBRANE_DEPOLARIZATION
GOBP_ADENYLATE_CYCLASE_MODUL...	SET	224	-0.035705	-0.0038405	0.058763	0.72828	GOBP_ADENYLATE_CYCLASE_MODULATING_G_PROTEIN_COUPLED_RECEPTOR_SIGNALING_PATHWAY
GOBP_REGULATION_OF_INCLUSION...	SET	18	-0.1102	-0.0033782	0.18133	0.72831	GOBP_REGULATION_OF_INCLUSION_BODY_ASSEMBLY
REACTOME_PHASE_0_RAPID_DEPOL...	SET	31	-0.099244	-0.0039913	0.16323	0.7284	REACTOME_PHASE_0_RAPID_DEPOLARISATION
GOBP_CELL_COMMUNICATION_INVO...	SET	58	-0.070835	-0.003894	0.11647	0.72846	GOBP_CELL_COMMUNICATION_INVOLVED_IN_CARDIAC_CONDUCTION
GOMF_MHC_CLASS_I_PROTEIN_BIN...	SET	15	-0.1113	-0.003115	0.183	0.72847	GOMF_MHC_CLASS_I_PROTEIN_BINDING
BIOCARTA_MHC_PATHWAY	SET	12	-0.16448	-0.0041176	0.27037	0.72851	BIOCARTA_MHC_PATHWAY
GOMF_ATPASE_INHIBITOR_ACTIVI...	SET	5	-0.20497	-0.0033129	0.33689	0.72854	GOMF_ATPASE_INHIBITOR_ACTIVITY
MCCLUNG_COCAIN_REWARD_4WK	SET	71	-0.060313	-0.0036671	0.099093	0.72862	MCCLUNG_COCAIN_REWARD_4WK
RICKMAN_TUMOR_DIFFERENTIATED...2	SET	118	-0.043877	-0.003435	0.072072	0.72867	RICKMAN_TUMOR_DIFFERENTIATED_MODERATELY_VS_POORLY_UP
GOBP_REGULATION_OF_INTRACELL...2	SET	7	-0.21893	-0.0041866	0.35933	0.72882	GOBP_REGULATION_OF_INTRACELLULAR_LIPID_TRANSPORT
SATO_SILENCED_BY_DEACETYLATI...	SET	41	-0.07477	-0.0034573	0.1227	0.72885	SATO_SILENCED_BY_DEACETYLATION_IN_PANCREATIC_CANCER
GOBP_ANTIGEN_PROCESSING_AND_...2	SET	5	-0.30089	-0.0048631	0.49375	0.72886	GOBP_ANTIGEN_PROCESSING_AND_PRESENTATION_ENDOGENOUS_LIPID_ANTIGEN_VIA_MHC_CLASS_IB
GOMF_LIPID_ANTIGEN_BINDING	SET	5	-0.30089	-0.0048631	0.49375	0.72886	GOMF_LIPID_ANTIGEN_BINDING
FERRANDO_T_ALL_WITH_MLL_ENL_...2	SET	80	-0.054611	-0.0035237	0.089613	0.72887	FERRANDO_T_ALL_WITH_MLL_ENL_FUSION_UP
REACTOME_NR1H2_NR1H3_REGULAT...3	SET	5	-0.16568	-0.0026778	0.27176	0.72895	REACTOME_NR1H2_NR1H3_REGULATE_GENE_EXPRESSION_LINKED_TO_TRIGLYCERIDE_LIPOLYSIS_IN_ADIPOSE
GOBP_NEGATIVE_REGULATION_OF_...376	SET	55	-0.070675	-0.0037836	0.11592	0.72896	GOBP_NEGATIVE_REGULATION_OF_LYMPHOCYTE_DIFFERENTIATION
GOCC_GAMMA_TUBULIN_RING_COMP...	SET	6	-0.14822	-0.0026242	0.24306	0.729	GOCC_GAMMA_TUBULIN_RING_COMPLEX
GOBP_RETROGRADE_VESICLE_MEDI...	SET	49	-0.067318	-0.0034022	0.11035	0.72907	GOBP_RETROGRADE_VESICLE_MEDIATED_TRANSPORT_GOLGI_TO_ENDOPLASMIC_RETICULUM
GOMF_TUMOR_NECROSIS_FACTOR_R...2	SET	28	-0.099279	-0.0037949	0.16265	0.72919	GOMF_TUMOR_NECROSIS_FACTOR_RECEPTOR_BINDING
GOMF_PHOSPHATIDYLSERINE_FLIP...	SET	4	-0.29504	-0.0042653	0.48316	0.72928	GOMF_PHOSPHATIDYLSERINE_FLIPPASE_ACTIVITY
TCGA_GLIOBLASTOMA_MUTATED	SET	8	-0.1879	-0.0038412	0.3076	0.72935	TCGA_GLIOBLASTOMA_MUTATED
GOMF_TRANSFERASE_ACTIVITY_TR...5	SET	68	-0.06379	-0.003796	0.1044	0.7294	GOMF_TRANSFERASE_ACTIVITY_TRANSFERRING_SULPHUR_CONTAINING_GROUPS
REACTOME_METABOLISM_OF_NITRI...	SET	15	-0.12479	-0.0034925	0.20421	0.72942	REACTOME_METABOLISM_OF_NITRIC_OXIDE_NOS3_ACTIVATION_AND_REGULATION
GOCC_CARDIAC_MYOFIBRIL	SET	6	-0.18754	-0.0033204	0.30672	0.72954	GOCC_CARDIAC_MYOFIBRIL
GOBP_INNER_DYNEIN_ARM_ASSEMB...	SET	15	-0.1119	-0.0031318	0.18301	0.72955	GOBP_INNER_DYNEIN_ARM_ASSEMBLY
GOBP_OPTIC_CUP_MORPHOGENESIS...	SET	7	-0.19839	-0.0037937	0.32419	0.72971	GOBP_OPTIC_CUP_MORPHOGENESIS_INVOLVED_IN_CAMERA_TYPE_EYE_DEVELOPMENT
GOMF_HSP70_PROTEIN_BINDING	SET	47	-0.066411	-0.0032873	0.10846	0.72983	GOMF_HSP70_PROTEIN_BINDING
GOBP_HEPATICOBILIARY_SYSTEM_...	SET	137	-0.043699	-0.0036843	0.071332	0.72993	GOBP_HEPATICOBILIARY_SYSTEM_DEVELOPMENT
GOCC_AP_TYPE_MEMBRANE_COAT_A...	SET	35	-0.077977	-0.0033319	0.12728	0.72993	GOCC_AP_TYPE_MEMBRANE_COAT_ADAPTOR_COMPLEX
WP_LET7_INHIBITION_OF_ES_CEL...	SET	6	-0.1983	-0.0035108	0.32326	0.7302	WP_LET7_INHIBITION_OF_ES_CELL_REPROGRAMMING
GOCC_TRANSPORTER_COMPLEX	SET	381	-0.026709	-0.0037311	0.043522	0.73028	GOCC_TRANSPORTER_COMPLEX
LEIN_PONS_MARKERS	SET	83	-0.054086	-0.0035544	0.088105	0.73035	LEIN_PONS_MARKERS
GOBP_CELLULAR_METABOLIC_COMP...	SET	29	-0.090038	-0.0035025	0.14666	0.73037	GOBP_CELLULAR_METABOLIC_COMPOUND_SALVAGE
GOBP_POSITIVE_REGULATION_OF_...520	SET	10	-0.15929	-0.0036405	0.2594	0.73041	GOBP_POSITIVE_REGULATION_OF_MONOCYTE_DIFFERENTIATION
GOBP_CARDIAC_MUSCLE_CELL_CON...	SET	67	-0.067136	-0.0039656	0.10926	0.73054	GOBP_CARDIAC_MUSCLE_CELL_CONTRACTION
GOBP_RESPONSE_TO_TYPE_I_INTE...	SET	78	-0.059034	-0.0037614	0.096044	0.7306	GOBP_RESPONSE_TO_TYPE_I_INTERFERON
FEVR_CTNNB1_TARGETS_UP	SET	665	-0.019388	-0.0035509	0.031541	0.73061	FEVR_CTNNB1_TARGETS_UP
PID_ERBB_NETWORK_PATHWAY	SET	15	-0.13984	-0.0039137	0.22743	0.73067	PID_ERBB_NETWORK_PATHWAY
ZHAN_LATE_DIFFERENTIATION_GE...2	SET	28	-0.095088	-0.0036347	0.15463	0.7307	ZHAN_LATE_DIFFERENTIATION_GENES_UP
VALK_AML_CLUSTER_2	SET	27	-0.10198	-0.0038282	0.16565	0.73093	VALK_AML_CLUSTER_2
GOBP_CALCIUM_ION_IMPORT	SET	43	-0.074578	-0.0035314	0.12102	0.73113	GOBP_CALCIUM_ION_IMPORT
GOBP_CALCIUM_ION_TRANSMEMBRA...1	SET	188	-0.037683	-0.0037168	0.061142	0.73116	GOBP_CALCIUM_ION_TRANSMEMBRANE_IMPORT_INTO_CYTOSOL
MUELLER_PLURINET	SET	293	-0.02777	-0.0034099	0.045034	0.73126	MUELLER_PLURINET
GOBP_NEGATIVE_REGULATION_OF_...587	SET	7	-0.15912	-0.0030428	0.258	0.73129	GOBP_NEGATIVE_REGULATION_OF_RESPONSE_TO_TYPE_II_INTERFERON
GOBP_REGULATION_OF_ACTIN_FIL...2	SET	360	-0.026834	-0.0036459	0.043504	0.73132	GOBP_REGULATION_OF_ACTIN_FILAMENT_BASED_PROCESS
GOCC_FC_RECEPTOR_COMPLEX	SET	5	-0.24165	-0.0039058	0.39153	0.73145	GOCC_FC_RECEPTOR_COMPLEX
GOBP_REGULATION_OF_TYPE_2_IM...	SET	33	-0.091415	-0.003793	0.14807	0.73151	GOBP_REGULATION_OF_TYPE_2_IMMUNE_RESPONSE
GOCC_DENDRITIC_GROWTH_CONE	SET	7	-0.19349	-0.0037002	0.31336	0.73154	GOCC_DENDRITIC_GROWTH_CONE
GOBP_NECROTIC_CELL_DEATH	SET	59	-0.062575	-0.0034693	0.10132	0.73157	GOBP_NECROTIC_CELL_DEATH
SCIAN_INVERSED_TARGETS_OF_TP...1	SET	28	-0.10454	-0.0039962	0.16914	0.73174	SCIAN_INVERSED_TARGETS_OF_TP53_AND_TP73_DN
MCCLUNG_CREB1_TARGETS_UP	SET	95	-0.05673	-0.0039873	0.091743	0.73183	MCCLUNG_CREB1_TARGETS_UP
GOCC_MITOTIC_SPINDLE_POLE	SET	36	-0.081299	-0.003523	0.13145	0.73187	GOCC_MITOTIC_SPINDLE_POLE
GOBP_POSITIVE_REGULATION_OF_...625	SET	34	-0.087911	-0.0037024	0.14201	0.73206	GOBP_POSITIVE_REGULATION_OF_PHOSPHATASE_ACTIVITY
GOBP_CHONDROCYTE_DEVELOPMENT	SET	32	-0.099729	-0.0040749	0.16108	0.73208	GOBP_CHONDROCYTE_DEVELOPMENT
GOBP_GLYCOSYLCERAMIDE_METABO...	SET	15	-0.12124	-0.0033933	0.19581	0.7321	GOBP_GLYCOSYLCERAMIDE_METABOLIC_PROCESS
ELLWOOD_MYC_TARGETS_UP	SET	12	-0.1462	-0.0036601	0.23588	0.73231	ELLWOOD_MYC_TARGETS_UP
WP_NAD_METABOLISM_IN_ONCOGEN...	SET	22	-0.10837	-0.0036726	0.17479	0.73237	WP_NAD_METABOLISM_IN_ONCOGENEINDUCED_SENESCENCE_AND_MITOCHONDRIAL_DYSFUNCTIONASSOCIATED_SENESCENCE
REACTOME_DISSOLUTION_OF_FIBR...	SET	13	-0.13603	-0.0035444	0.21934	0.73242	REACTOME_DISSOLUTION_OF_FIBRIN_CLOT
GOBP_ENDOSOMAL_VESICLE_FUSION	SET	12	-0.13815	-0.0034584	0.22269	0.73248	GOBP_ENDOSOMAL_VESICLE_FUSION
GOMF_UBIQUITIN_LIKE_PROTEIN_...8	SET	435	-0.023708	-0.0035338	0.038209	0.73253	GOMF_UBIQUITIN_LIKE_PROTEIN_TRANSFERASE_ACTIVITY
HOWLIN_CITED1_TARGETS_2_UP	SET	17	-0.12122	-0.0036117	0.19533	0.73257	HOWLIN_CITED1_TARGETS_2_UP
GOBP_NEGATIVE_REGULATION_OF_...552	SET	74	-0.055913	-0.0034704	0.09005	0.73267	GOBP_NEGATIVE_REGULATION_OF_PROTEIN_POLYMERIZATION
MATTHEWS_AP1_TARGETS	SET	17	-0.13631	-0.0040612	0.21951	0.73269	MATTHEWS_AP1_TARGETS
GOMF_O_PALMITOYLTRANSFERASE_...	SET	5	-0.25209	-0.0040745	0.4058	0.73277	GOMF_O_PALMITOYLTRANSFERASE_ACTIVITY
GOBP_DICARBOXYLIC_ACID_BIOSY...	SET	13	-0.15923	-0.004149	0.25631	0.73278	GOBP_DICARBOXYLIC_ACID_BIOSYNTHETIC_PROCESS
WINZEN_DEGRADED_VIA_KHSRP	SET	98	-0.056931	-0.0040638	0.091616	0.73283	WINZEN_DEGRADED_VIA_KHSRP
REACTOME_A_TETRASACCHARIDE_L...	SET	23	-0.098575	-0.0034155	0.15858	0.7329	REACTOME_A_TETRASACCHARIDE_LINKER_SEQUENCE_IS_REQUIRED_FOR_GAG_SYNTHESIS
GOBP_DEFENSE_RESPONSE_TO_FUN...	SET	55	-0.070932	-0.0037974	0.11409	0.73294	GOBP_DEFENSE_RESPONSE_TO_FUNGUS
GOBP_PURINE_DEOXYRIBONUCLEOS...2	SET	6	-0.22274	-0.0039437	0.35811	0.73302	GOBP_PURINE_DEOXYRIBONUCLEOSIDE_MONOPHOSPHATE_CATABOLIC_PROCESS
JECHLINGER_EPITHELIAL_TO_MES...1	SET	60	-0.069196	-0.0038686	0.11119	0.73313	JECHLINGER_EPITHELIAL_TO_MESENCHYMAL_TRANSITION_DN
GOBP_NEUROTRANSMITTER_RECEPT...3	SET	24	-0.099045	-0.0035055	0.15914	0.73315	GOBP_NEUROTRANSMITTER_RECEPTOR_TRANSPORT
GOBP_HEART_TRABECULA_FORMATI...	SET	15	-0.14413	-0.0040337	0.23155	0.73317	GOBP_HEART_TRABECULA_FORMATION
BIOCARTA_GPCR_PATHWAY	SET	28	-0.105	-0.0040135	0.1686	0.73328	BIOCARTA_GPCR_PATHWAY
KEGG_GLYCOSAMINOGLYCAN_BIOSY...2	SET	25	-0.104	-0.0037565	0.16692	0.73336	KEGG_GLYCOSAMINOGLYCAN_BIOSYNTHESIS_HEPARAN_SULFATE
GOCC_SPINDLE_MICROTUBULE	SET	76	-0.051603	-0.0032456	0.082793	0.73344	GOCC_SPINDLE_MICROTUBULE
GOBP_POSITIVE_REGULATION_OF_...462	SET	37	-0.084558	-0.0037147	0.13566	0.73345	GOBP_POSITIVE_REGULATION_OF_LYMPHOCYTE_MIGRATION
GOMF_TRANSLATION_FACTOR_ACTI...	SET	79	-0.052339	-0.003356	0.083937	0.73353	GOMF_TRANSLATION_FACTOR_ACTIVITY_RNA_BINDING
GOBP_CELLULAR_RESPONSE_TO_CA...2	SET	11	-0.14318	-0.003432	0.22947	0.73367	GOBP_CELLULAR_RESPONSE_TO_CAFFEINE
FIGUEROA_AML_METHYLATION_CLU...11	SET	34	-0.091265	-0.0038437	0.14623	0.73372	FIGUEROA_AML_METHYLATION_CLUSTER_6_DN
GOBP_CYCLOOXYGENASE_PATHWAY	SET	8	-0.17092	-0.0034941	0.27385	0.73373	GOBP_CYCLOOXYGENASE_PATHWAY
REACTOME_CS_DS_DEGRADATION	SET	12	-0.12442	-0.0031148	0.19934	0.73374	REACTOME_CS_DS_DEGRADATION
GOBP_ESTABLISHMENT_OF_PROTEI...7	SET	420	-0.023866	-0.0034968	0.03821	0.73388	GOBP_ESTABLISHMENT_OF_PROTEIN_LOCALIZATION_TO_ORGANELLE
BIOCARTA_P38MAPK_PATHWAY	SET	35	-0.082124	-0.0035091	0.13143	0.73396	BIOCARTA_P38MAPK_PATHWAY
GOBP_ICOSANOID_TRANSPORT	SET	65	-0.066802	-0.0038868	0.10686	0.73405	GOBP_ICOSANOID_TRANSPORT
GOCC_PICLN_SM_PROTEIN_COMPLEX	SET	6	-0.16227	-0.002873	0.25938	0.73421	GOCC_PICLN_SM_PROTEIN_COMPLEX
MATSUDA_NATURAL_KILLER_DIFFE...	SET	455	-0.024097	-0.0036714	0.038514	0.73423	MATSUDA_NATURAL_KILLER_DIFFERENTIATION
GOBP_REGULATION_OF_OSTEOCLAS...1	SET	11	-0.13807	-0.0033094	0.22062	0.73428	GOBP_REGULATION_OF_OSTEOCLAST_DEVELOPMENT
GOMF_TRANSCRIPTION_REGULATOR...3	SET	22	-0.10121	-0.0034297	0.16162	0.7344	GOMF_TRANSCRIPTION_REGULATOR_INHIBITOR_ACTIVITY
BIOCARTA_S1P_PATHWAY	SET	7	-0.17309	-0.0033101	0.27638	0.73443	BIOCARTA_S1P_PATHWAY
GOBP_ISG15_PROTEIN_CONJUGATI...	SET	6	-0.16645	-0.002947	0.26569	0.73449	GOBP_ISG15_PROTEIN_CONJUGATION
GOBP_REGULATION_OF_MALE_GONA...	SET	8	-0.19835	-0.0040549	0.31663	0.73449	GOBP_REGULATION_OF_MALE_GONAD_DEVELOPMENT
DANG_MYC_TARGETS_UP	SET	124	-0.043626	-0.0035005	0.069617	0.73455	DANG_MYC_TARGETS_UP
GOBP_MULTINUCLEAR_OSTEOCLAST...	SET	8	-0.17684	-0.003615	0.28216	0.73457	GOBP_MULTINUCLEAR_OSTEOCLAST_DIFFERENTIATION
GOCC_JUNCTIONAL_SARCOPLASMIC...	SET	9	-0.19703	-0.004272	0.31415	0.73472	GOCC_JUNCTIONAL_SARCOPLASMIC_RETICULUM_MEMBRANE
ICHIBA_GRAFT_VERSUS_HOST_DIS...3	SET	40	-0.08505	-0.0038845	0.1356	0.73473	ICHIBA_GRAFT_VERSUS_HOST_DISEASE_D7_DN
REACTOME_NUCLEOTIDE_LIKE_PUR...	SET	12	-0.12609	-0.0031566	0.201	0.73477	REACTOME_NUCLEOTIDE_LIKE_PURINERGIC_RECEPTORS
MEISSNER_BRAIN_HCP_WITH_H3_U...	SET	35	-0.08677	-0.0037076	0.13827	0.73485	MEISSNER_BRAIN_HCP_WITH_H3_UNMETHYLATED
GOMF_4_GALACTOSYL_N_ACETYLGL...	SET	5	-0.28326	-0.0045782	0.45106	0.73499	GOMF_4_GALACTOSYL_N_ACETYLGLUCOSAMINIDE_3_ALPHA_L_FUCOSYLTRANSFERASE_ACTIVITY
GOBP_NEGATIVE_REGULATION_OF_...457	SET	132	-0.044155	-0.0036547	0.070306	0.73501	GOBP_NEGATIVE_REGULATION_OF_NEURON_PROJECTION_DEVELOPMENT
GOBP_HYDROGEN_PEROXIDE_METAB...	SET	47	-0.077585	-0.0038404	0.12344	0.73516	GOBP_HYDROGEN_PEROXIDE_METABOLIC_PROCESS
WANG_RESPONSE_TO_BEXAROTENE_...1	SET	29	-0.10638	-0.0041381	0.16925	0.73516	WANG_RESPONSE_TO_BEXAROTENE_DN
GOBP_G_PROTEIN_COUPLED_RECEP...2	SET	1106	-0.017969	-0.0041933	0.028566	0.73533	GOBP_G_PROTEIN_COUPLED_RECEPTOR_SIGNALING_PATHWAY
GOCC_ENDOCYTIC_VESICLE	SET	323	-0.028898	-0.0037227	0.045936	0.73535	GOCC_ENDOCYTIC_VESICLE
REACTOME_GAB1_SIGNALOSOME	SET	17	-0.13601	-0.0040523	0.21617	0.73539	REACTOME_GAB1_SIGNALOSOME
GOBP_NEURON_PROJECTION_EXTEN...2	SET	35	-0.087359	-0.0037328	0.1388	0.73545	GOBP_NEURON_PROJECTION_EXTENSION_INVOLVED_IN_NEURON_PROJECTION_GUIDANCE
GOMF_PRE_MIRNA_BINDING	SET	8	-0.18698	-0.0038225	0.29703	0.73549	GOMF_PRE_MIRNA_BINDING
GOMF_LIGASE_ACTIVITY_FORMING...2	SET	49	-0.07126	-0.0036014	0.11319	0.7355	GOMF_LIGASE_ACTIVITY_FORMING_CARBON_NITROGEN_BONDS
GOBP_INTRACELLULAR_DISTRIBUT...	SET	7	-0.18724	-0.0035806	0.29741	0.73551	GOBP_INTRACELLULAR_DISTRIBUTION_OF_MITOCHONDRIA
MATZUK_SPERMATOGONIA	SET	25	-0.10637	-0.0038423	0.16892	0.73556	MATZUK_SPERMATOGONIA
REACTOME_MAPK_FAMILY_SIGNALI...	SET	312	-0.029268	-0.0037068	0.046465	0.73562	REACTOME_MAPK_FAMILY_SIGNALING_CASCADES
GOBP_REGULATION_OF_THYROID_H...	SET	6	-0.24933	-0.0044143	0.39568	0.73569	GOBP_REGULATION_OF_THYROID_HORMONE_GENERATION
GOBP_MACROMOLECULE_DEACYLATI...	SET	117	-0.043422	-0.003385	0.068842	0.73589	GOBP_MACROMOLECULE_DEACYLATION
GOBP_FC_EPSILON_RECEPTOR_SIG...	SET	22	-0.11425	-0.0038718	0.18109	0.73595	GOBP_FC_EPSILON_RECEPTOR_SIGNALING_PATHWAY
GOBP_TERPENOID_BIOSYNTHETIC_...	SET	17	-0.12054	-0.0035914	0.19099	0.73603	GOBP_TERPENOID_BIOSYNTHETIC_PROCESS
GOBP_MAINTENANCE_OF_ORGANELL...	SET	12	-0.15067	-0.0037718	0.23868	0.73606	GOBP_MAINTENANCE_OF_ORGANELLE_LOCATION
SCHAEFFER_PROSTATE_DEVELOPME...13	SET	11	-0.15637	-0.003748	0.24771	0.73606	SCHAEFFER_PROSTATE_DEVELOPMENT_AND_CANCER_BOX4_UP
GOBP_ENDOCARDIAL_CUSHION_FUS...	SET	5	-0.2567	-0.004149	0.4063	0.73624	GOBP_ENDOCARDIAL_CUSHION_FUSION
HUMMERICH_MALIGNANT_SKIN_TUM...2	SET	18	-0.11391	-0.003492	0.18028	0.73624	HUMMERICH_MALIGNANT_SKIN_TUMOR_UP
GOBP_MONOATOMIC_ION_TRANSMEM...	SET	937	-0.017571	-0.0037917	0.027805	0.73628	GOBP_MONOATOMIC_ION_TRANSMEMBRANE_TRANSPORT
GOBP_PROTEIN_UNFOLDING	SET	5	-0.17447	-0.0028199	0.27602	0.73633	GOBP_PROTEIN_UNFOLDING
GOMF_INOSITOL_1_4_5_TRISPHOS...1	SET	6	-0.21393	-0.0037876	0.33846	0.73633	GOMF_INOSITOL_1_4_5_TRISPHOSPHATE_5_PHOSPHATASE_ACTIVITY
GOMF_NUCLEAR_RETINOID_X_RECE...	SET	15	-0.13545	-0.0037908	0.21424	0.73637	GOMF_NUCLEAR_RETINOID_X_RECEPTOR_BINDING
YAGI_AML_RELAPSE_PROGNOSIS	SET	33	-0.079991	-0.003319	0.12652	0.73638	YAGI_AML_RELAPSE_PROGNOSIS
WP_GLYCOSAMINOGLYCAN_DEGRADA...	SET	16	-0.12143	-0.0035099	0.19197	0.73648	WP_GLYCOSAMINOGLYCAN_DEGRADATION
GOCC_NEURONAL_DENSE_CORE_VES...2	SET	5	-0.24271	-0.0039229	0.38362	0.73653	GOCC_NEURONAL_DENSE_CORE_VESICLE_MEMBRANE
IVANOVSKA_MIR106B_TARGETS	SET	87	-0.053135	-0.0035747	0.083945	0.73662	IVANOVSKA_MIR106B_TARGETS
GOMF_BILE_ACID_BINDING	SET	10	-0.15858	-0.0036242	0.2505	0.73665	GOMF_BILE_ACID_BINDING
GOCC_PERISYNAPTIC_EXTRACELLU...	SET	5	-0.22473	-0.0036322	0.35489	0.73671	GOCC_PERISYNAPTIC_EXTRACELLULAR_MATRIX
GOBP_EXIT_FROM_MITOSIS	SET	28	-0.093591	-0.0035775	0.14778	0.73673	GOBP_EXIT_FROM_MITOSIS
LEIN_MIDBRAIN_MARKERS	SET	70	-0.063071	-0.0038078	0.09957	0.73677	LEIN_MIDBRAIN_MARKERS
GOBP_HEME_TRANSPORT	SET	9	-0.15254	-0.0033075	0.2408	0.73678	GOBP_HEME_TRANSPORT
SENGUPTA_NASOPHARYNGEAL_CARC...4	SET	371	-0.02801	-0.0038621	0.044185	0.73693	SENGUPTA_NASOPHARYNGEAL_CARCINOMA_WITH_LMP1_UP
GOBP_CGMP_METABOLIC_PROCESS	SET	15	-0.14211	-0.0039772	0.22416	0.73694	GOBP_CGMP_METABOLIC_PROCESS
KEGG_CITRATE_CYCLE_TCA_CYCLE	SET	28	-0.09531	-0.0036432	0.1503	0.737	KEGG_CITRATE_CYCLE_TCA_CYCLE
REACTOME_TELOMERE_C_STRAND_L...	SET	33	-0.080461	-0.0033385	0.12687	0.73702	REACTOME_TELOMERE_C_STRAND_LAGGING_STRAND_SYNTHESIS
STREICHER_LSM1_TARGETS_UP	SET	40	-0.082015	-0.0037459	0.12923	0.73717	STREICHER_LSM1_TARGETS_UP
FIGUEROA_AML_METHYLATION_CLU...14	SET	112	-0.050146	-0.0038252	0.079006	0.73719	FIGUEROA_AML_METHYLATION_CLUSTER_7_UP
GOBP_POSITIVE_REGULATION_OF_...460	SET	123	-0.048265	-0.0038572	0.076028	0.73723	GOBP_POSITIVE_REGULATION_OF_LYMPHOCYTE_DIFFERENTIATION
GOBP_REGULATION_OF_LYMPHOCYT...4	SET	201	-0.037368	-0.0038097	0.058853	0.73726	GOBP_REGULATION_OF_LYMPHOCYTE_DIFFERENTIATION
GOBP_RESPONSE_TO_EPINEPHRINE	SET	14	-0.1355	-0.0036637	0.21337	0.73729	GOBP_RESPONSE_TO_EPINEPHRINE
BIOCARTA_SLRP_PATHWAY	SET	5	-0.31559	-0.0051008	0.4968	0.73736	BIOCARTA_SLRP_PATHWAY
GOBP_RESPONSE_TO_ALCOHOL	SET	234	-0.035463	-0.0038976	0.055809	0.73742	GOBP_RESPONSE_TO_ALCOHOL
GOBP_POSITIVE_REGULATION_OF_...492	SET	14	-0.13314	-0.0035999	0.20946	0.73748	GOBP_POSITIVE_REGULATION_OF_MHC_CLASS_II_BIOSYNTHETIC_PROCESS
GOBP_APOPTOTIC_SIGNALING_PAT...	SET	568	-0.021759	-0.0036928	0.034231	0.73749	GOBP_APOPTOTIC_SIGNALING_PATHWAY
GOBP_REGULATION_OF_FC_RECEPT...	SET	10	-0.15576	-0.0035599	0.24496	0.73757	GOBP_REGULATION_OF_FC_RECEPTOR_MEDIATED_STIMULATORY_SIGNALING_PATHWAY
GOBP_NEGATIVE_REGULATION_OF_...70	SET	60	-0.0684	-0.0038241	0.10749	0.73772	GOBP_NEGATIVE_REGULATION_OF_CALCIUM_ION_TRANSPORT
WORSCHECH_TUMOR_EVASION_AND_...2	SET	28	-0.106	-0.0040518	0.16652	0.73779	WORSCHECH_TUMOR_EVASION_AND_TOLEROGENICITY_UP
GOMF_CALCIUM_DEPENDENT_PROTE...3	SET	7	-0.22396	-0.0042828	0.35181	0.7378	GOMF_CALCIUM_DEPENDENT_PROTEIN_SERINE_THREONINE_PHOSPHATASE_ACTIVITY
GOMF_PHOSPHORIC_ESTER_HYDROL...	SET	342	-0.027776	-0.00368	0.043626	0.73783	GOMF_PHOSPHORIC_ESTER_HYDROLASE_ACTIVITY
GOBP_INNATE_IMMUNE_RESPONSE_...3	SET	22	-0.11503	-0.0038982	0.18064	0.73786	GOBP_INNATE_IMMUNE_RESPONSE_IN_MUCOSA
GOBP_RESPONSE_TO_FUNGUS	SET	65	-0.067547	-0.0039301	0.10608	0.73786	GOBP_RESPONSE_TO_FUNGUS
GOBP_MONOACYLGLYCEROL_METABO...	SET	12	-0.13263	-0.0033203	0.20826	0.73788	GOBP_MONOACYLGLYCEROL_METABOLIC_PROCESS
GOCC_ANNULATE_LAMELLAE	SET	5	-0.20257	-0.0032741	0.318	0.73794	GOCC_ANNULATE_LAMELLAE
FONTAINE_THYROID_TUMOR_UNCER...2	SET	34	-0.083601	-0.0035209	0.13121	0.73799	FONTAINE_THYROID_TUMOR_UNCERTAIN_MALIGNANCY_UP
GOBP_ANTEROGRADE_DENDRITIC_T...2	SET	5	-0.21498	-0.0034746	0.33734	0.73802	GOBP_ANTEROGRADE_DENDRITIC_TRANSPORT_OF_NEUROTRANSMITTER_RECEPTOR_COMPLEX
GOCC_POSTSYNAPSE	SET	622	-0.021724	-0.0038525	0.034087	0.73803	GOCC_POSTSYNAPSE
GOCC_OUTER_DENSE_FIBER	SET	5	-0.24616	-0.0039785	0.38623	0.73804	GOCC_OUTER_DENSE_FIBER
BOYAULT_LIVER_CANCER_SUBCLAS...14	SET	27	-0.11048	-0.004147	0.17334	0.73805	BOYAULT_LIVER_CANCER_SUBCLASS_G5_DN
GOBP_CENTROSOME_SEPARATION	SET	15	-0.11123	-0.0031129	0.1745	0.73807	GOBP_CENTROSOME_SEPARATION
ROZANOV_MMP14_TARGETS_UP	SET	255	-0.0337	-0.0038644	0.052859	0.73811	ROZANOV_MMP14_TARGETS_UP
GOBP_PEPTIDYL_ARGININE_N_MET...	SET	5	-0.21427	-0.0034632	0.33607	0.73812	GOBP_PEPTIDYL_ARGININE_N_METHYLATION
KEGG_TERPENOID_BACKBONE_BIOS...	SET	15	-0.1379	-0.0038595	0.21629	0.73812	KEGG_TERPENOID_BACKBONE_BIOSYNTHESIS
VARELA_ZMPSTE24_TARGETS_DN	SET	38	-0.086201	-0.0038376	0.13516	0.73818	VARELA_ZMPSTE24_TARGETS_DN
BERENJENO_TRANSFORMED_BY_RHO...2	SET	28	-0.10278	-0.0039287	0.16114	0.7382	BERENJENO_TRANSFORMED_BY_RHOA_FOREVER_DN
BIOCARTA_SPRY_PATHWAY	SET	16	-0.13635	-0.0039412	0.21378	0.7382	BIOCARTA_SPRY_PATHWAY
CROONQUIST_STROMAL_STIMULATI...1	SET	11	-0.13651	-0.003272	0.21401	0.73821	CROONQUIST_STROMAL_STIMULATION_DN
ROESSLER_LIVER_CANCER_METAST...2	SET	103	-0.048798	-0.0035706	0.076442	0.73838	ROESSLER_LIVER_CANCER_METASTASIS_UP
GOBP_MONOATOMIC_ION_TRANSPORT	SET	1143	-0.016173	-0.0038329	0.025328	0.73844	GOBP_MONOATOMIC_ION_TRANSPORT
GOBP_ACTIN_FILAMENT_POLYMERI...	SET	149	-0.042779	-0.0037602	0.066969	0.73852	GOBP_ACTIN_FILAMENT_POLYMERIZATION
GOBP_PIRNA_PROCESSING	SET	21	-0.1158	-0.0038343	0.18117	0.73865	GOBP_PIRNA_PROCESSING
GOBP_NEGATIVE_REGULATION_OF_...22	SET	11	-0.15914	-0.0038145	0.24896	0.73866	GOBP_NEGATIVE_REGULATION_OF_AMYLOID_FIBRIL_FORMATION
GOBP_CARDIOLIPIN_BIOSYNTHETI...	SET	7	-0.18696	-0.0035753	0.29247	0.73867	GOBP_CARDIOLIPIN_BIOSYNTHETIC_PROCESS
ROSTY_CERVICAL_CANCER_PROLIF...	SET	136	-0.041792	-0.0035108	0.065368	0.73869	ROSTY_CERVICAL_CANCER_PROLIFERATION_CLUSTER
STEIN_ESR1_TARGETS	SET	78	-0.058256	-0.0037118	0.091122	0.73869	STEIN_ESR1_TARGETS
GOBP_REGULATION_OF_MITOCHOND...8	SET	43	-0.076034	-0.0036003	0.11892	0.73871	GOBP_REGULATION_OF_MITOCHONDRIAL_MEMBRANE_PERMEABILITY_INVOLVED_IN_APOPTOTIC_PROCESS
BIOCARTA_IL2RB_PATHWAY	SET	36	-0.08908	-0.0038602	0.13925	0.73882	BIOCARTA_IL2RB_PATHWAY
GOBP_POSITIVE_REGULATION_OF_...874	SET	16	-0.12747	-0.0036843	0.19902	0.73906	GOBP_POSITIVE_REGULATION_OF_VASCULAR_ENDOTHELIAL_CELL_PROLIFERATION
GOBP_GLYCINE_BIOSYNTHETIC_PR...	SET	7	-0.17139	-0.0032775	0.26756	0.7391	GOBP_GLYCINE_BIOSYNTHETIC_PROCESS
KIM_PTEN_TARGETS_UP	SET	17	-0.13437	-0.0040032	0.20974	0.73911	KIM_PTEN_TARGETS_UP
GOBP_TRANSPOSITION	SET	32	-0.098411	-0.0040211	0.1536	0.73914	GOBP_TRANSPOSITION
GOCC_RNA_POLYMERASE_TRANSCRI...	SET	5	-0.32199	-0.0052042	0.50235	0.73922	GOCC_RNA_POLYMERASE_TRANSCRIPTION_FACTOR_SL1_COMPLEX
REACTOME_TETRAHYDROBIOPTERIN...	SET	10	-0.17213	-0.0039338	0.26849	0.73927	REACTOME_TETRAHYDROBIOPTERIN_BH4_SYNTHESIS_RECYCLING_SALVAGE_AND_REGULATION
GOMF_OPSIN_BINDING	SET	4	-0.31089	-0.0044944	0.48488	0.73929	GOMF_OPSIN_BINDING
MOLENAAR_TARGETS_OF_CCND1_AN...1	SET	54	-0.071377	-0.0037864	0.11131	0.73931	MOLENAAR_TARGETS_OF_CCND1_AND_CDK4_DN
BLANCO_MELO_RESPIRATORY_SYNC...2	SET	277	-0.033534	-0.0040054	0.05229	0.73934	BLANCO_MELO_RESPIRATORY_SYNCYTIAL_VIRUS_INFECTION_A594_CELLS_UP
IWANAGA_CARCINOGENESIS_BY_KR...2	SET	336	-0.028881	-0.0037933	0.044981	0.73959	IWANAGA_CARCINOGENESIS_BY_KRAS_PTEN_DN
GOBP_REGULATION_OF_LEUKOCYTE...1	SET	4	-0.29524	-0.0042682	0.45936	0.73979	GOBP_REGULATION_OF_LEUKOCYTE_ADHESION_TO_ARTERIAL_ENDOTHELIAL_CELL
GOBP_POSITIVE_REGULATION_OF_...128	SET	30	-0.089755	-0.0035511	0.13961	0.73986	GOBP_POSITIVE_REGULATION_OF_CELL_CYCLE_G2_M_PHASE_TRANSITION
GOBP_CHONDROCYTE_DEVELOPMENT...	SET	8	-0.21782	-0.0044529	0.33873	0.7399	GOBP_CHONDROCYTE_DEVELOPMENT_INVOLVED_IN_ENDOCHONDRAL_BONE_MORPHOGENESIS
WANG_RESPONSE_TO_FORSKOLIN_UP	SET	22	-0.10504	-0.0035596	0.16332	0.73994	WANG_RESPONSE_TO_FORSKOLIN_UP
BRUINS_UVC_RESPONSE_VIA_TP53...3	SET	87	-0.058364	-0.0039265	0.090654	0.74015	BRUINS_UVC_RESPONSE_VIA_TP53_GROUP_C
SABATES_COLORECTAL_ADENOMA_UP	SET	131	-0.048889	-0.0040312	0.075815	0.74048	SABATES_COLORECTAL_ADENOMA_UP
GOBP_NECROPTOTIC_SIGNALING_P...	SET	8	-0.21192	-0.0043323	0.32863	0.74049	GOBP_NECROPTOTIC_SIGNALING_PATHWAY
GOCC_ATPASE_COMPLEX	SET	140	-0.040971	-0.0034917	0.063528	0.74051	GOCC_ATPASE_COMPLEX
FOURNIER_ACINAR_DEVELOPMENT_...1	SET	6	-0.24995	-0.0044254	0.38754	0.74053	FOURNIER_ACINAR_DEVELOPMENT_EARLY_DN
GOCC_U2_SNRNP	SET	23	-0.089789	-0.0031111	0.1392	0.74055	GOCC_U2_SNRNP
JIANG_AGING_CEREBRAL_CORTEX_...1	SET	44	-0.070553	-0.0033793	0.10936	0.74057	JIANG_AGING_CEREBRAL_CORTEX_DN
GOBP_NEUTRAL_LIPID_METABOLIC...	SET	118	-0.048859	-0.0038249	0.075729	0.74059	GOBP_NEUTRAL_LIPID_METABOLIC_PROCESS
GOBP_SECRETORY_GRANULE_LOCAL...	SET	12	-0.15203	-0.003806	0.23557	0.74066	GOBP_SECRETORY_GRANULE_LOCALIZATION
GOBP_NUCLEOTIDE_BINDING_DOMA...	SET	25	-0.1076	-0.0038866	0.16666	0.74072	GOBP_NUCLEOTIDE_BINDING_DOMAIN_LEUCINE_RICH_REPEAT_CONTAINING_RECEPTOR_SIGNALING_PATHWAY
FIGUEROA_AML_METHYLATION_CLU...12	SET	133	-0.045003	-0.0037389	0.069704	0.74074	FIGUEROA_AML_METHYLATION_CLUSTER_6_UP
GOMF_FIBROBLAST_GROWTH_FACTO...3	SET	24	-0.1232	-0.0043603	0.19082	0.74074	GOMF_FIBROBLAST_GROWTH_FACTOR_RECEPTOR_BINDING
GOCC_CLATHRIN_COATED_VESICLE	SET	203	-0.037386	-0.0038303	0.057854	0.74093	GOCC_CLATHRIN_COATED_VESICLE
GOBP_CYTOPLASMIC_MICROTUBULE...	SET	58	-0.063494	-0.0034904	0.098241	0.74096	GOBP_CYTOPLASMIC_MICROTUBULE_ORGANIZATION
GOBP_POSITIVE_REGULATION_OF_...426	SET	400	-0.027559	-0.0039427	0.042641	0.74096	GOBP_POSITIVE_REGULATION_OF_KINASE_ACTIVITY
KIM_MYC_AMPLIFICATION_TARGET...1	SET	96	-0.058884	-0.0041603	0.091057	0.74107	KIM_MYC_AMPLIFICATION_TARGETS_DN
GOMF_INOSITOL_PHOSPHATE_PHOS...	SET	17	-0.11767	-0.0035057	0.18186	0.74119	GOMF_INOSITOL_PHOSPHATE_PHOSPHATASE_ACTIVITY
GRAHAM_CML_QUIESCENT_VS_NORM...3	SET	43	-0.087711	-0.0041532	0.13554	0.74123	GRAHAM_CML_QUIESCENT_VS_NORMAL_QUIESCENT_DN
GRAHAM_NORMAL_QUIESCENT_VS_N...1	SET	87	-0.057626	-0.0038768	0.089037	0.74125	GRAHAM_NORMAL_QUIESCENT_VS_NORMAL_DIVIDING_DN
GOBP_NEGATIVE_REGULATION_OF_...379	SET	32	-0.087249	-0.003565	0.13479	0.74128	GOBP_NEGATIVE_REGULATION_OF_MACROAUTOPHAGY
GOBP_ENTERIC_NERVOUS_SYSTEM_...	SET	11	-0.19748	-0.0047335	0.30506	0.74129	GOBP_ENTERIC_NERVOUS_SYSTEM_DEVELOPMENT
GOBP_REGULATION_OF_LEUKOCYTE...9	SET	209	-0.038212	-0.0039716	0.05901	0.74136	GOBP_REGULATION_OF_LEUKOCYTE_MIGRATION
GOBP_CELLULAR_RESPONSE_TO_SA...1	SET	200	-0.037508	-0.0038145	0.057914	0.74139	GOBP_CELLULAR_RESPONSE_TO_SALT
GOBP_MITOCHONDRIAL_GENE_EXPR...	SET	159	-0.039562	-0.0035913	0.061056	0.74149	GOBP_MITOCHONDRIAL_GENE_EXPRESSION
PID_LYMPH_ANGIOGENESIS_PATHW...	SET	24	-0.11179	-0.0039567	0.1725	0.74153	PID_LYMPH_ANGIOGENESIS_PATHWAY
GOBP_NEGATIVE_REGULATION_OF_...304	SET	444	-0.025759	-0.003878	0.039742	0.74155	GOBP_NEGATIVE_REGULATION_OF_IMMUNE_SYSTEM_PROCESS
GOBP_REGULATION_OF_INTRACELL...4	SET	1611	-0.013778	-0.0038257	0.021249	0.74164	GOBP_REGULATION_OF_INTRACELLULAR_SIGNAL_TRANSDUCTION
GOCC_R2TP_COMPLEX	SET	5	-0.2057	-0.0033247	0.31714	0.7417	GOCC_R2TP_COMPLEX
REACTOME_PKA_MEDIATED_PHOSPH...1	SET	19	-0.11954	-0.0037651	0.18426	0.74175	REACTOME_PKA_MEDIATED_PHOSPHORYLATION_OF_CREB
GOMF_LRR_DOMAIN_BINDING	SET	15	-0.1214	-0.0033975	0.18708	0.74179	GOMF_LRR_DOMAIN_BINDING
REACTOME_GLUTATHIONE_CONJUGA...	SET	35	-0.097285	-0.0041569	0.14972	0.74207	REACTOME_GLUTATHIONE_CONJUGATION
GOBP_RESPONSE_TO_PH	SET	42	-0.078376	-0.0036679	0.1205	0.74229	GOBP_RESPONSE_TO_PH
KEGG_ALZHEIMERS_DISEASE	SET	152	-0.042814	-0.0038007	0.065816	0.74231	KEGG_ALZHEIMERS_DISEASE
MCCLUNG_COCAINE_REWARD_5D	SET	73	-0.065236	-0.0040217	0.10028	0.74232	MCCLUNG_COCAINE_REWARD_5D
GOBP_VOLUNTARY_MUSCULOSKELET...	SET	7	-0.16564	-0.0031675	0.25455	0.74238	GOBP_VOLUNTARY_MUSCULOSKELETAL_MOVEMENT
BIOCARTA_PLC_PATHWAY	SET	9	-0.18943	-0.0041073	0.29104	0.74243	BIOCARTA_PLC_PATHWAY
YAMASHITA_SILENCED_BY_METHYL...	SET	7	-0.20027	-0.0038298	0.30769	0.74243	YAMASHITA_SILENCED_BY_METHYLATION
GOBP_REGULATION_OF_GASTRULAT...	SET	15	-0.13381	-0.0037451	0.20558	0.74244	GOBP_REGULATION_OF_GASTRULATION
GOBP_ACTIVATED_T_CELL_PROLIF...	SET	45	-0.076327	-0.0036971	0.11722	0.74252	GOBP_ACTIVATED_T_CELL_PROLIFERATION
GOBP_L_GLUTAMINE_IMPORT_ACRO...	SET	3	-0.32685	-0.0040922	0.50195	0.74252	GOBP_L_GLUTAMINE_IMPORT_ACROSS_PLASMA_MEMBRANE
WP_PARKINUBIQUITIN_PROTEASOM...	SET	65	-0.059779	-0.0034782	0.091722	0.74271	WP_PARKINUBIQUITIN_PROTEASOMAL_SYSTEM_PATHWAY
GOBP_REGULATION_OF_VITAMIN_D...1	SET	7	-0.20102	-0.0038441	0.30841	0.74273	GOBP_REGULATION_OF_VITAMIN_D_BIOSYNTHETIC_PROCESS
GOBP_SERINE_FAMILY_AMINO_ACI...3	SET	38	-0.082711	-0.0036822	0.12686	0.74279	GOBP_SERINE_FAMILY_AMINO_ACID_METABOLIC_PROCESS
GOBP_DOUBLE_STRAND_BREAK_REP...2	SET	6	-0.24733	-0.0043789	0.3793	0.74282	GOBP_DOUBLE_STRAND_BREAK_REPAIR_INVOLVED_IN_MEIOTIC_RECOMBINATION
GOBP_NEGATIVE_REGULATION_OF_...720	SET	14	-0.14051	-0.0037992	0.21548	0.74282	GOBP_NEGATIVE_REGULATION_OF_VIRAL_TRANSCRIPTION
GOBP_REGULATION_OF_MEMBRANE_...7	SET	403	-0.028156	-0.0040429	0.043177	0.74283	GOBP_REGULATION_OF_MEMBRANE_POTENTIAL
GOBP_SKELETAL_MUSCLE_ADAPTAT...	SET	22	-0.10315	-0.0034954	0.15815	0.74286	GOBP_SKELETAL_MUSCLE_ADAPTATION
GOBP_T_CELL_MEDIATED_IMMUNITY	SET	116	-0.052542	-0.0040785	0.080547	0.7429	GOBP_T_CELL_MEDIATED_IMMUNITY
GOBP_HORMONE_METABOLIC_PROCE...	SET	229	-0.037519	-0.0040798	0.057504	0.74294	GOBP_HORMONE_METABOLIC_PROCESS
GOBP_VACUOLE_FUSION	SET	12	-0.13834	-0.0034632	0.21197	0.743	GOBP_VACUOLE_FUSION
GOBP_NEGATIVE_REGULATION_OF_...692	SET	10	-0.16793	-0.0038379	0.2573	0.74301	GOBP_NEGATIVE_REGULATION_OF_T_CELL_DIFFERENTIATION_IN_THYMUS
GOBP_TELOMERIC_D_LOOP_DISASS...	SET	8	-0.16496	-0.0033723	0.25269	0.74306	GOBP_TELOMERIC_D_LOOP_DISASSEMBLY
GOBP_NEGATIVE_REGULATION_OF_...263	SET	5	-0.27732	-0.0044823	0.4246	0.74316	GOBP_NEGATIVE_REGULATION_OF_GLUTAMATE_SECRETION
GOBP_NUCLEOSOME_ORGANIZATION	SET	91	-0.054382	-0.0037414	0.083265	0.74316	GOBP_NUCLEOSOME_ORGANIZATION
SIMBULAN_PARP1_TARGETS_UP	SET	29	-0.11221	-0.004365	0.17181	0.74316	SIMBULAN_PARP1_TARGETS_UP
GOMF_MHC_PROTEIN_COMPLEX_BIN...	SET	34	-0.098735	-0.0041583	0.1511	0.74326	GOMF_MHC_PROTEIN_COMPLEX_BINDING
GOBP_RIBOSE_PHOSPHATE_METABO...	SET	430	-0.025242	-0.0037411	0.038623	0.7433	GOBP_RIBOSE_PHOSPHATE_METABOLIC_PROCESS
GOBP_ACTIVATION_OF_PHOSPHOLI...2	SET	5	-0.23096	-0.003733	0.35308	0.74348	GOBP_ACTIVATION_OF_PHOSPHOLIPASE_D_ACTIVITY
GOMF_POLYAMINE_TRANSMEMBRANE...	SET	9	-0.18786	-0.0040732	0.28712	0.74353	GOMF_POLYAMINE_TRANSMEMBRANE_TRANSPORTER_ACTIVITY
GOBP_XYLULOSE_5_PHOSPHATE_ME...	SET	5	-0.22497	-0.0036361	0.34367	0.74363	GOBP_XYLULOSE_5_PHOSPHATE_METABOLIC_PROCESS
REACTOME_FORMATION_OF_XYLULO...	SET	5	-0.22497	-0.0036361	0.34367	0.74363	REACTOME_FORMATION_OF_XYLULOSE_5_PHOSPHATE
NEMETH_INFLAMMATORY_RESPONSE...1	SET	28	-0.10014	-0.0038278	0.15295	0.74367	NEMETH_INFLAMMATORY_RESPONSE_LPS_DN
HECKER_IFNB1_TARGETS	SET	90	-0.061555	-0.0042116	0.093998	0.74372	HECKER_IFNB1_TARGETS
GOMF_PROTEIN_PHOSPHATASE_2B_...	SET	7	-0.22179	-0.0042413	0.33864	0.74374	GOMF_PROTEIN_PHOSPHATASE_2B_BINDING
GOBP_PROSTAGLANDIN_TRANSPORT	SET	29	-0.10779	-0.004193	0.16455	0.74377	GOBP_PROSTAGLANDIN_TRANSPORT
GOBP_POSITIVE_REGULATION_OF_...114	SET	28	-0.10214	-0.0039041	0.15589	0.74381	GOBP_POSITIVE_REGULATION_OF_CELLULAR_RESPONSE_TO_INSULIN_STIMULUS
PETRETTO_LEFT_VENTRICLE_MASS...2	SET	6	-0.27527	-0.0048736	0.41955	0.74412	PETRETTO_LEFT_VENTRICLE_MASS_QTL_CIS_UP
REACTOME_RESPONSE_OF_EIF2AK1...	SET	14	-0.12857	-0.0034764	0.19593	0.74415	REACTOME_RESPONSE_OF_EIF2AK1_HRI_TO_HEME_DEFICIENCY
GOBP_MIDGUT_DEVELOPMENT	SET	10	-0.19559	-0.00447	0.29802	0.74417	GOBP_MIDGUT_DEVELOPMENT
GOBP_AMIDE_BIOSYNTHETIC_PROC...	SET	797	-0.018442	-0.0036845	0.028089	0.74426	GOBP_AMIDE_BIOSYNTHETIC_PROCESS
GOCC_MICROTUBULE_BUNDLE	SET	6	-0.16999	-0.0030096	0.25885	0.74431	GOCC_MICROTUBULE_BUNDLE
GOBP_POSITIVE_REGULATION_OF_...805	SET	12	-0.14368	-0.003597	0.21877	0.74434	GOBP_POSITIVE_REGULATION_OF_TOLL_LIKE_RECEPTOR_4_SIGNALING_PATHWAY
GOBP_RESPONSE_TO_INSULIN	SET	257	-0.03316	-0.0038171	0.050473	0.7444	GOBP_RESPONSE_TO_INSULIN
GOBP_ESTABLISHMENT_OF_PROTEI...1	SET	1582	-0.013541	-0.0037292	0.020591	0.74461	GOBP_ESTABLISHMENT_OF_PROTEIN_LOCALIZATION
GOMF_C_X3_C_CHEMOKINE_BINDING	SET	5	-0.2084	-0.0033684	0.31682	0.74466	GOMF_C_X3_C_CHEMOKINE_BINDING
GOBP_BRANCHIOMOTOR_NEURON_AX...	SET	4	-0.27516	-0.003978	0.41825	0.74469	GOBP_BRANCHIOMOTOR_NEURON_AXON_GUIDANCE
BIOCARTA_MAL_PATHWAY	SET	19	-0.11956	-0.0037655	0.18171	0.74471	BIOCARTA_MAL_PATHWAY
GOBP_NEGATIVE_REGULATION_OF_...555	SET	113	-0.049825	-0.0038175	0.075725	0.74472	GOBP_NEGATIVE_REGULATION_OF_PROTEIN_SERINE_THREONINE_KINASE_ACTIVITY
GOMF_O_METHYLTRANSFERASE_ACT...	SET	19	-0.1093	-0.0034426	0.1661	0.74474	GOMF_O_METHYLTRANSFERASE_ACTIVITY
GOBP_TRYPTOPHAN_CATABOLIC_PR...1	SET	9	-0.20117	-0.0043618	0.30565	0.74478	GOBP_TRYPTOPHAN_CATABOLIC_PROCESS
LINDSTEDT_DENDRITIC_CELL_MAT...1	SET	57	-0.071704	-0.0039077	0.10889	0.74488	LINDSTEDT_DENDRITIC_CELL_MATURATION_A
DORSAM_HOXA9_TARGETS_UP	SET	35	-0.092516	-0.0039531	0.14048	0.74491	DORSAM_HOXA9_TARGETS_UP
GOMF_ERBB_3_CLASS_RECEPTOR_B...	SET	5	-0.21557	-0.0034841	0.32731	0.74492	GOMF_ERBB_3_CLASS_RECEPTOR_BINDING
BIOCARTA_PTEN_PATHWAY	SET	18	-0.11749	-0.0036018	0.17836	0.74496	BIOCARTA_PTEN_PATHWAY
GOMF_MITOGEN_ACTIVATED_PROTE...2	SET	9	-0.19557	-0.0042403	0.29687	0.74497	GOMF_MITOGEN_ACTIVATED_PROTEIN_KINASE_KINASE_BINDING
GOBP_REGULATION_OF_MITOCHOND...5	SET	11	-0.14658	-0.0035134	0.22249	0.74499	GOBP_REGULATION_OF_MITOCHONDRIAL_FUSION
GOBP_REGULATION_OF_DENDRITIC...5	SET	11	-0.17422	-0.004176	0.26435	0.74507	GOBP_REGULATION_OF_DENDRITIC_SPINE_MAINTENANCE
GOBP_CYTOKINE_PRODUCTION_INV...2	SET	55	-0.068459	-0.003665	0.10386	0.7451	GOBP_CYTOKINE_PRODUCTION_INVOLVED_IN_INFLAMMATORY_RESPONSE
KEGG_LYSOSOME	SET	115	-0.047014	-0.0036337	0.071323	0.7451	KEGG_LYSOSOME
REACTOME_ACTIVATION_OF_SMO	SET	18	-0.1267	-0.0038841	0.19218	0.74514	REACTOME_ACTIVATION_OF_SMO
VECCHI_GASTRIC_CANCER_ADVANC...1	SET	132	-0.045368	-0.0037551	0.068788	0.74522	VECCHI_GASTRIC_CANCER_ADVANCED_VS_EARLY_DN
GOBP_PYRIMIDINE_CONTAINING_C...2	SET	42	-0.087222	-0.0040819	0.13222	0.74526	GOBP_PYRIMIDINE_CONTAINING_COMPOUND_CATABOLIC_PROCESS
REACTOME_SCAVENGING_OF_HEME_...	SET	13	-0.15391	-0.0040104	0.23329	0.74529	REACTOME_SCAVENGING_OF_HEME_FROM_PLASMA
REACTOME_FORMATION_OF_THE_CO...	SET	126	-0.062856	-0.0050837	0.095241	0.74536	REACTOME_FORMATION_OF_THE_CORNIFIED_ENVELOPE
GOBP_REGULATION_OF_DEACETYLA...	SET	11	-0.13813	-0.003311	0.20922	0.74544	GOBP_REGULATION_OF_DEACETYLASE_ACTIVITY
REACTOME_KERATAN_SULFATE_KER...	SET	34	-0.08599	-0.0036215	0.13019	0.74552	REACTOME_KERATAN_SULFATE_KERATIN_METABOLISM
GOMF_CASPASE_BINDING	SET	12	-0.1797	-0.0044987	0.27206	0.74553	GOMF_CASPASE_BINDING
GOMF_PROTEIN_BINDING_INVOLVE...	SET	12	-0.17303	-0.0043316	0.26192	0.74556	GOMF_PROTEIN_BINDING_INVOLVED_IN_HETEROTYPIC_CELL_CELL_ADHESION
GOBP_CELLULAR_RESPONSE_TO_RE...2	SET	135	-0.044174	-0.0036973	0.066868	0.74557	GOBP_CELLULAR_RESPONSE_TO_REACTIVE_OXYGEN_SPECIES
KEGG_GLIOMA	SET	64	-0.069772	-0.0040284	0.10553	0.74574	KEGG_GLIOMA
GOBP_POSITIVE_REGULATION_OF_...141	SET	7	-0.19354	-0.0037011	0.29273	0.74575	GOBP_POSITIVE_REGULATION_OF_CELL_MATURATION
SILIGAN_TARGETS_OF_EWS_FLI1_...1	SET	17	-0.14824	-0.0044167	0.2238	0.74614	SILIGAN_TARGETS_OF_EWS_FLI1_FUSION_DN
WU_ALZHEIMER_DISEASE_DN	SET	18	-0.13577	-0.0041621	0.2049	0.7462	WU_ALZHEIMER_DISEASE_DN
GOMF_GABA_GATED_CHLORIDE_ION...	SET	11	-0.21416	-0.0051332	0.32296	0.74636	GOMF_GABA_GATED_CHLORIDE_ION_CHANNEL_ACTIVITY
HESS_TARGETS_OF_HOXA9_AND_ME...1	SET	81	-0.062749	-0.0040739	0.09463	0.74636	HESS_TARGETS_OF_HOXA9_AND_MEIS1_DN
GOCC_PRESYNAPTIC_ACTIVE_ZONE	SET	78	-0.065063	-0.0041455	0.098074	0.74646	GOCC_PRESYNAPTIC_ACTIVE_ZONE
REACTOME_PKA_ACTIVATION_IN_G...	SET	17	-0.12693	-0.0037816	0.19131	0.74648	REACTOME_PKA_ACTIVATION_IN_GLUCAGON_SIGNALLING
FLOTHO_PEDIATRIC_ALL_THERAPY...1	SET	28	-0.098476	-0.0037642	0.14834	0.7466	FLOTHO_PEDIATRIC_ALL_THERAPY_RESPONSE_DN
GOBP_REGULATION_OF_PHOSPHATI...3	SET	41	-0.086825	-0.0040147	0.13079	0.7466	GOBP_REGULATION_OF_PHOSPHATIDYLINOSITOL_3_KINASE_ACTIVITY
MARTENS_BOUND_BY_PML_RARA_FU...	SET	440	-0.025705	-0.0038528	0.038719	0.74661	MARTENS_BOUND_BY_PML_RARA_FUSION
GOBP_PLATELET_ACTIVATION	SET	126	-0.051105	-0.0041334	0.076953	0.74669	GOBP_PLATELET_ACTIVATION
REACTOME_MET_ACTIVATES_RAP1_...	SET	11	-0.15028	-0.0036022	0.22623	0.74675	REACTOME_MET_ACTIVATES_RAP1_AND_RAC1
GOMF_TYPE_5_METABOTROPIC_GLU...	SET	6	-0.25733	-0.0045561	0.38727	0.7468	GOMF_TYPE_5_METABOTROPIC_GLUTAMATE_RECEPTOR_BINDING
WANG_RESPONSE_TO_ANDROGEN_UP	SET	28	-0.09629	-0.0036807	0.14489	0.74684	WANG_RESPONSE_TO_ANDROGEN_UP
SANSOM_APC_TARGETS_REQUIRE_M...	SET	216	-0.033657	-0.0035557	0.050617	0.74695	SANSOM_APC_TARGETS_REQUIRE_MYC
RODRIGUES_THYROID_CARCINOMA_...6	SET	16	-0.13108	-0.0037889	0.19711	0.74697	RODRIGUES_THYROID_CARCINOMA_UP
GOBP_MEMBRANE_REPOLARIZATION	SET	43	-0.088898	-0.0042094	0.13367	0.74698	GOBP_MEMBRANE_REPOLARIZATION
GOMF_PHOSPHOTRANSFERASE_ACTI...1	SET	22	-0.10918	-0.0036998	0.16411	0.74705	GOMF_PHOSPHOTRANSFERASE_ACTIVITY_FOR_OTHER_SUBSTITUTED_PHOSPHATE_GROUPS
GOBP_AROMATIC_AMINO_ACID_FAM...	SET	16	-0.14641	-0.0042318	0.21997	0.74715	GOBP_AROMATIC_AMINO_ACID_FAMILY_CATABOLIC_PROCESS
PID_ERA_GENOMIC_PATHWAY	SET	63	-0.065462	-0.00375	0.09834	0.74718	PID_ERA_GENOMIC_PATHWAY
GOBP_REGULATION_OF_DELAYED_R...	SET	17	-0.13695	-0.0040801	0.20573	0.74719	GOBP_REGULATION_OF_DELAYED_RECTIFIER_POTASSIUM_CHANNEL_ACTIVITY
GOBP_PLASMA_MEMBRANE_TO_ENDO...	SET	8	-0.16615	-0.0033965	0.24953	0.74724	GOBP_PLASMA_MEMBRANE_TO_ENDOSOME_TRANSPORT
REACTOME_NEUTROPHIL_DEGRANUL...	SET	457	-0.025282	-0.0038602	0.037933	0.74745	REACTOME_NEUTROPHIL_DEGRANULATION
PID_ALK1_PATHWAY	SET	25	-0.10841	-0.0039159	0.16264	0.74747	PID_ALK1_PATHWAY
GOMF_ACYLTRANSFERASE_ACTIVIT...	SET	5	-0.2369	-0.0038289	0.35538	0.74748	GOMF_ACYLTRANSFERASE_ACTIVITY_ACYL_GROUPS_CONVERTED_INTO_ALKYL_ON_TRANSFER
GOBP_GLYCOSYLCERAMIDE_CATABO...	SET	5	-0.26449	-0.0042749	0.39634	0.74771	GOBP_GLYCOSYLCERAMIDE_CATABOLIC_PROCESS
GOBP_AMMONIUM_HOMEOSTASIS	SET	5	-0.22557	-0.0036458	0.33795	0.74776	GOBP_AMMONIUM_HOMEOSTASIS
GOBP_PROTEIN_DENEDDYLATION	SET	11	-0.13762	-0.0032986	0.20617	0.74777	GOBP_PROTEIN_DENEDDYLATION
GOBP_ALLANTOIN_METABOLIC_PRO...	SET	9	-0.20814	-0.0045129	0.31167	0.74787	GOBP_ALLANTOIN_METABOLIC_PROCESS
GOCC_NUCLEOID	SET	43	-0.07799	-0.0036929	0.11673	0.74796	GOCC_NUCLEOID
GOBP_REGULATION_OF_LOCOMOTION	SET	957	-0.018468	-0.0040254	0.027641	0.74797	GOBP_REGULATION_OF_LOCOMOTION
GOBP_MITOCHONDRIAL_CALCIUM_I...2	SET	17	-0.131	-0.0039028	0.19606	0.74798	GOBP_MITOCHONDRIAL_CALCIUM_ION_TRANSMEMBRANE_TRANSPORT
GOBP_ELASTIN_METABOLIC_PROCE...	SET	6	-0.22189	-0.0039286	0.33199	0.74805	GOBP_ELASTIN_METABOLIC_PROCESS
HOFMANN_CELL_LYMPHOMA_DN	SET	38	-0.08672	-0.0038607	0.1297	0.74813	HOFMANN_CELL_LYMPHOMA_DN
GOBP_CELLULAR_RESPONSE_TO_MA...1	SET	13	-0.15432	-0.004021	0.23065	0.74827	GOBP_CELLULAR_RESPONSE_TO_MACROPHAGE_COLONY_STIMULATING_FACTOR_STIMULUS
GOBP_ADRENERGIC_RECEPTOR_SIG...	SET	28	-0.11495	-0.004394	0.1717	0.7484	GOBP_ADRENERGIC_RECEPTOR_SIGNALING_PATHWAY
REACTOME_ION_TRANSPORT_BY_P_...	SET	51	-0.081871	-0.0042211	0.12227	0.74844	REACTOME_ION_TRANSPORT_BY_P_TYPE_ATPASES
GOBP_POSITIVE_REGULATION_OF_...495	SET	6	-0.20051	-0.0035499	0.29943	0.74845	GOBP_POSITIVE_REGULATION_OF_MICROTUBULE_BINDING
REACTOME_TRANSPORT_OF_MATURE...2	SET	77	-0.057872	-0.0036638	0.086424	0.74845	REACTOME_TRANSPORT_OF_MATURE_TRANSCRIPT_TO_CYTOPLASM
SASAI_TARGETS_OF_CXCR6_AND_P...1	SET	8	-0.21545	-0.0044044	0.32171	0.74847	SASAI_TARGETS_OF_CXCR6_AND_PTCH1_DN
CHYLA_CBFA2T3_TARGETS_UP	SET	369	-0.028775	-0.0039572	0.04296	0.74851	CHYLA_CBFA2T3_TARGETS_UP
GOMF_ORGANIC_ANION_TRANSMEMB...	SET	218	-0.038006	-0.0040334	0.056719	0.74859	GOMF_ORGANIC_ANION_TRANSMEMBRANE_TRANSPORTER_ACTIVITY
GOBP_CELL_RECOGNITION	SET	151	-0.047439	-0.0041975	0.070774	0.74866	GOBP_CELL_RECOGNITION
REACTOME_NUCLEAR_PORE_COMPLE...	SET	35	-0.10046	-0.0042923	0.14986	0.74867	REACTOME_NUCLEAR_PORE_COMPLEX_NPC_DISASSEMBLY
GOMF_CATALYTIC_ACTIVITY_ACTI...4	SET	123	-0.044136	-0.0035272	0.065794	0.74883	GOMF_CATALYTIC_ACTIVITY_ACTING_ON_A_TRNA
GOBP_MALE_MATING_BEHAVIOR	SET	6	-0.25823	-0.004572	0.38492	0.74884	GOBP_MALE_MATING_BEHAVIOR
GOBP_NEGATIVE_REGULATION_OF_...68	SET	34	-0.094656	-0.0039864	0.14108	0.74886	GOBP_NEGATIVE_REGULATION_OF_CALCIUM_ION_TRANSMEMBRANE_TRANSPORTER_ACTIVITY
HASLINGER_B_CLL_WITH_17P13_D...	SET	20	-0.10963	-0.0035424	0.1634	0.74887	HASLINGER_B_CLL_WITH_17P13_DELETION
BIOCARTA_CERAMIDE_PATHWAY	SET	20	-0.12594	-0.0040694	0.18766	0.74891	BIOCARTA_CERAMIDE_PATHWAY
GOMF_SNRNA_BINDING	SET	46	-0.067978	-0.003329	0.10129	0.74893	GOMF_SNRNA_BINDING
GOBP_REGULATION_OF_EPITHELIA...7	SET	8	-0.23565	-0.0048173	0.35109	0.74895	GOBP_REGULATION_OF_EPITHELIAL_TO_MESENCHYMAL_TRANSITION_INVOLVED_IN_ENDOCARDIAL_CUSHION_FORMATION
GOMF_PROTEIN_ARGININE_OMEGA_...2	SET	6	-0.22903	-0.0040549	0.3412	0.74896	GOMF_PROTEIN_ARGININE_OMEGA_N_MONOMETHYLTRANSFERASE_ACTIVITY
GOBP_REGULATION_OF_CARBOHYDR...2	SET	54	-0.070338	-0.0037313	0.10477	0.749	GOBP_REGULATION_OF_CARBOHYDRATE_CATABOLIC_PROCESS
GOBP_PROTEIN_CATABOLIC_PROCE...2	SET	20	-0.12296	-0.0039733	0.18312	0.74904	GOBP_PROTEIN_CATABOLIC_PROCESS_IN_THE_VACUOLE
GOBP_REGULATION_OF_MONOATOMI...5	SET	544	-0.02461	-0.0040901	0.036616	0.74924	GOBP_REGULATION_OF_MONOATOMIC_ION_TRANSPORT
GOBP_DETECTION_OF_TEMPERATUR...3	SET	5	-0.23447	-0.0037897	0.34871	0.74933	GOBP_DETECTION_OF_TEMPERATURE_STIMULUS_INVOLVED_IN_THERMOCEPTION
REACTOME_RUNX1_REGULATES_GEN...	SET	60	-0.069414	-0.0038809	0.10322	0.74936	REACTOME_RUNX1_REGULATES_GENES_INVOLVED_IN_MEGAKARYOCYTE_DIFFERENTIATION_AND_PLATELET_FUNCTION
PID_ENDOTHELIN_PATHWAY	SET	62	-0.073421	-0.0041725	0.10915	0.74941	PID_ENDOTHELIN_PATHWAY
GOBP_NEGATIVE_REGULATION_OF_...488	SET	5	-0.28901	-0.0046712	0.42958	0.74945	GOBP_NEGATIVE_REGULATION_OF_OSTEOCLAST_DEVELOPMENT
GOBP_PROTEIN_MATURATION	SET	311	-0.030265	-0.0038269	0.044974	0.7495	GOBP_PROTEIN_MATURATION
GOBP_REGULATION_OF_RESPONSE_...13	SET	21	-0.11236	-0.0037202	0.16697	0.7495	GOBP_REGULATION_OF_RESPONSE_TO_TUMOR_CELL
GOBP_ATRIAL_SEPTUM_DEVELOPME...	SET	22	-0.13639	-0.004622	0.20266	0.74952	GOBP_ATRIAL_SEPTUM_DEVELOPMENT
GOBP_SMALL_MOLECULE_BIOSYNTH...	SET	542	-0.023246	-0.0038565	0.034541	0.74952	GOBP_SMALL_MOLECULE_BIOSYNTHETIC_PROCESS
MIKKELSEN_ES_LCP_WITH_H3K4ME3	SET	136	-0.045529	-0.0038246	0.067645	0.74954	MIKKELSEN_ES_LCP_WITH_H3K4ME3
REACTOME_SARS_COV_2_MODULATE...1	SET	11	-0.15872	-0.0038044	0.23571	0.74964	REACTOME_SARS_COV_2_MODULATES_AUTOPHAGY
GOBP_POSITIVE_REGULATION_OF_...637	SET	8	-0.20553	-0.0042017	0.30517	0.74968	GOBP_POSITIVE_REGULATION_OF_PLASMINOGEN_ACTIVATION
GOMF_METALLOPEPTIDASE_ACTIVI...	SET	188	-0.040883	-0.0040324	0.060697	0.7497	GOMF_METALLOPEPTIDASE_ACTIVITY
GOBP_MYELIN_ASSEMBLY	SET	22	-0.12379	-0.0041949	0.18374	0.74975	GOBP_MYELIN_ASSEMBLY
WP_TRYPTOPHAN_CATABOLISM_LEA...	SET	16	-0.14729	-0.0042574	0.21862	0.74975	WP_TRYPTOPHAN_CATABOLISM_LEADING_TO_NAD_PRODUCTION
GOBP_CELL_MORPHOGENESIS_INVO...	SET	582	-0.024099	-0.0041385	0.035747	0.74989	GOBP_CELL_MORPHOGENESIS_INVOLVED_IN_DIFFERENTIATION
WP_ACQUIRED_PARTIAL_LIPODYST...	SET	10	-0.15734	-0.0035959	0.23333	0.74993	WP_ACQUIRED_PARTIAL_LIPODYSTROPHY_BARRAQUERSIMONS_SYNDROME
BERENJENO_TRANSFORMED_BY_RHO...5	SET	8	-0.22122	-0.0045224	0.32806	0.74994	BERENJENO_TRANSFORMED_BY_RHOA_REVERSIBLY_UP
GARGALOVIC_RESPONSE_TO_OXIDI...8	SET	26	-0.11271	-0.0041517	0.16707	0.75004	GARGALOVIC_RESPONSE_TO_OXIDIZED_PHOSPHOLIPIDS_GREEN_UP
GOBP_CELLULAR_RESPONSE_TO_PU...	SET	14	-0.14338	-0.0038769	0.21247	0.75011	GOBP_CELLULAR_RESPONSE_TO_PURINE_CONTAINING_COMPOUND
GOBP_REGULATION_OF_PROTEIN_C...5	SET	118	-0.049988	-0.0039134	0.074075	0.75011	GOBP_REGULATION_OF_PROTEIN_CONTAINING_COMPLEX_DISASSEMBLY
GOBP_RELAXATION_OF_SMOOTH_MU...	SET	9	-0.19465	-0.0042204	0.2884	0.75014	GOBP_RELAXATION_OF_SMOOTH_MUSCLE
GOBP_PRIMARY_AMINO_COMPOUND_...1	SET	6	-0.24069	-0.0042614	0.35654	0.75018	GOBP_PRIMARY_AMINO_COMPOUND_BIOSYNTHETIC_PROCESS
GOBP_CELLULAR_RESPONSE_TO_GO...	SET	18	-0.14406	-0.0044163	0.21336	0.75021	GOBP_CELLULAR_RESPONSE_TO_GONADOTROPIN_STIMULUS
WP_CHOLESTEROL_SYNTHESIS_DIS...	SET	17	-0.13108	-0.0039053	0.19415	0.75021	WP_CHOLESTEROL_SYNTHESIS_DISORDERS
FARMER_BREAST_CANCER_CLUSTER...8	SET	6	-0.29155	-0.0051619	0.4318	0.75022	FARMER_BREAST_CANCER_CLUSTER_8
WP_RIBOFLAVIN_AND_COQ_DISORD...	SET	14	-0.13991	-0.0037831	0.20722	0.75022	WP_RIBOFLAVIN_AND_COQ_DISORDERS
GARGALOVIC_RESPONSE_TO_OXIDI...24	SET	31	-0.10463	-0.0042078	0.15495	0.75023	GARGALOVIC_RESPONSE_TO_OXIDIZED_PHOSPHOLIPIDS_YELLOW_UP
GOBP_POSITIVE_REGULATION_OF_...429	SET	34	-0.089565	-0.0037721	0.1325	0.75047	GOBP_POSITIVE_REGULATION_OF_LAMELLIPODIUM_ORGANIZATION
WOOD_EBV_EBNA1_TARGETS_DN	SET	46	-0.082608	-0.0040454	0.12218	0.75052	WOOD_EBV_EBNA1_TARGETS_DN
GOMF_MONOCARBOXYLIC_ACID_TRA...	SET	58	-0.073583	-0.004045	0.10881	0.75056	GOMF_MONOCARBOXYLIC_ACID_TRANSMEMBRANE_TRANSPORTER_ACTIVITY
GOBP_REGULATION_OF_ANATOMICA...1	SET	808	-0.020403	-0.0041031	0.030165	0.75059	GOBP_REGULATION_OF_ANATOMICAL_STRUCTURE_MORPHOGENESIS
GOMF_INTERLEUKIN_2_RECEPTOR_...	SET	5	-0.17478	-0.0028248	0.25837	0.75062	GOMF_INTERLEUKIN_2_RECEPTOR_BINDING
MIKKELSEN_IPS_HCP_WITH_H3_UN...	SET	77	-0.066416	-0.0042046	0.098148	0.7507	MIKKELSEN_IPS_HCP_WITH_H3_UNMETHYLATED
PID_IL3_PATHWAY	SET	25	-0.10771	-0.0038906	0.15914	0.75073	PID_IL3_PATHWAY
GOBP_AMINOPHOSPHOLIPID_TRANS...2	SET	8	-0.2371	-0.0048471	0.35026	0.75077	GOBP_AMINOPHOSPHOLIPID_TRANSPORT
REACTOME_DISORDERS_OF_TRANSM...	SET	167	-0.041775	-0.0038856	0.061669	0.75092	REACTOME_DISORDERS_OF_TRANSMEMBRANE_TRANSPORTERS
GOMF_CARBOXYLIC_ESTER_HYDROL...	SET	129	-0.048719	-0.0039867	0.071914	0.75094	GOMF_CARBOXYLIC_ESTER_HYDROLASE_ACTIVITY
GOBP_ROOF_OF_MOUTH_DEVELOPME...	SET	90	-0.062972	-0.0043086	0.092938	0.75097	GOBP_ROOF_OF_MOUTH_DEVELOPMENT
GOBP_POSITIVE_REGULATION_OF_...189	SET	28	-0.10125	-0.0038704	0.14937	0.75107	GOBP_POSITIVE_REGULATION_OF_CYCLIN_DEPENDENT_PROTEIN_KINASE_ACTIVITY
PUIFFE_INVASION_INHIBITED_BY...2	SET	70	-0.065266	-0.0039403	0.096237	0.75117	PUIFFE_INVASION_INHIBITED_BY_ASCITES_UP
GOBP_BLASTOCYST_DEVELOPMENT	SET	112	-0.052098	-0.0039741	0.076815	0.75118	GOBP_BLASTOCYST_DEVELOPMENT
PID_ERBB1_INTERNALIZATION_PA...	SET	40	-0.089691	-0.0040965	0.13224	0.75119	PID_ERBB1_INTERNALIZATION_PATHWAY
REACTOME_PROPIONYL_COA_CATAB...	SET	5	-0.2637	-0.0042621	0.38872	0.75123	REACTOME_PROPIONYL_COA_CATABOLISM
GOBP_DEOXYRIBONUCLEOSIDE_MON...2	SET	14	-0.1518	-0.0041046	0.22374	0.75126	GOBP_DEOXYRIBONUCLEOSIDE_MONOPHOSPHATE_CATABOLIC_PROCESS
WP_CHOLESTEROL_BIOSYNTHESIS_...1	SET	14	-0.14656	-0.0039629	0.2159	0.75138	WP_CHOLESTEROL_BIOSYNTHESIS_PATHWAY
IIZUKA_LIVER_CANCER_PROGRESS...4	SET	24	-0.12765	-0.004518	0.18802	0.7514	IIZUKA_LIVER_CANCER_PROGRESSION_G2_G3_UP
GOBP_NEGATIVE_REGULATION_OF_...86	SET	40	-0.087868	-0.0040132	0.12941	0.75143	GOBP_NEGATIVE_REGULATION_OF_CATION_CHANNEL_ACTIVITY
GOMF_HISTONE_H3K36_DEMETHYLA...	SET	8	-0.20352	-0.0041606	0.29968	0.75147	GOMF_HISTONE_H3K36_DEMETHYLASE_ACTIVITY
GOBP_MONOCARBOXYLIC_ACID_TRA...	SET	169	-0.044893	-0.0042003	0.0661	0.75148	GOBP_MONOCARBOXYLIC_ACID_TRANSPORT
MALONEY_RESPONSE_TO_17AAG_DN	SET	73	-0.059172	-0.0036478	0.087066	0.75163	MALONEY_RESPONSE_TO_17AAG_DN
WP_CEREBRAL_ORGANIC_ACIDURIA...	SET	8	-0.23861	-0.0048779	0.35108	0.75163	WP_CEREBRAL_ORGANIC_ACIDURIAS_INCLUDING_DISEASES
YAO_TEMPORAL_RESPONSE_TO_PRO...2	SET	64	-0.071434	-0.0041243	0.10499	0.75187	YAO_TEMPORAL_RESPONSE_TO_PROGESTERONE_CLUSTER_1
GOBP_GLYCOLIPID_CATABOLIC_PR...	SET	14	-0.14484	-0.0039163	0.21284	0.75191	GOBP_GLYCOLIPID_CATABOLIC_PROCESS
GOBP_POSITIVE_REGULATION_OF_...9	SET	25	-0.10757	-0.0038857	0.15789	0.75216	GOBP_POSITIVE_REGULATION_OF_ACTIVATED_T_CELL_PROLIFERATION
GOBP_MESENCHYMAL_TO_EPITHELI...1	SET	19	-0.14874	-0.0046847	0.21807	0.7524	GOBP_MESENCHYMAL_TO_EPITHELIAL_TRANSITION
GOBP_PEPTIDYL_LYSINE_MONOMET...	SET	10	-0.17187	-0.0039281	0.25194	0.75244	GOBP_PEPTIDYL_LYSINE_MONOMETHYLATION
GOBP_ACIDIC_AMINO_ACID_TRANS...	SET	60	-0.077097	-0.0043104	0.11299	0.75249	GOBP_ACIDIC_AMINO_ACID_TRANSPORT
FOROUTAN_PRODRANK_TGFB_EMT_DN	SET	82	-0.061759	-0.0040342	0.090473	0.75257	FOROUTAN_PRODRANK_TGFB_EMT_DN
GOBP_REGULATION_OF_DEPHOSPHO...	SET	116	-0.051541	-0.0040008	0.075501	0.75258	GOBP_REGULATION_OF_DEPHOSPHORYLATION
GOBP_POSITIVE_REGULATION_OF_...607	SET	12	-0.15159	-0.003795	0.22204	0.7526	GOBP_POSITIVE_REGULATION_OF_OSTEOBLAST_PROLIFERATION
GOMF_ACTIVE_MONOATOMIC_ION_T...	SET	216	-0.038602	-0.0040781	0.056543	0.7526	GOMF_ACTIVE_MONOATOMIC_ION_TRANSMEMBRANE_TRANSPORTER_ACTIVITY
GOBP_LUTEOLYSIS	SET	7	-0.23543	-0.0045021	0.3448	0.75263	GOBP_LUTEOLYSIS
GOBP_POSITIVE_REGULATION_OF_...546	SET	13	-0.16649	-0.0043381	0.24375	0.75271	GOBP_POSITIVE_REGULATION_OF_MYOTUBE_DIFFERENTIATION
GOBP_PROTEIN_LOCALIZATION_TO...44	SET	5	-0.27864	-0.0045035	0.40788	0.75273	GOBP_PROTEIN_LOCALIZATION_TO_PLASMA_MEMBRANE_RAFT
VANLOO_SP3_TARGETS_UP	SET	8	-0.18511	-0.0037841	0.27098	0.75273	VANLOO_SP3_TARGETS_UP
GOBP_NEGATIVE_REGULATION_OF_...26	SET	18	-0.14764	-0.004526	0.216	0.75285	GOBP_NEGATIVE_REGULATION_OF_ANOIKIS
GOBP_ENDOSOMAL_TRANSPORT	SET	233	-0.033736	-0.0037	0.049323	0.753	GOBP_ENDOSOMAL_TRANSPORT
WP_MITOCHONDRIAL_COMPLEX_III...	SET	15	-0.11766	-0.0032929	0.17196	0.75307	WP_MITOCHONDRIAL_COMPLEX_III_ASSEMBLY
GOBP_RESPONSE_TO_MORPHINE	SET	28	-0.11238	-0.0042956	0.16411	0.75325	GOBP_RESPONSE_TO_MORPHINE
GOBP_PURINE_NUCLEOSIDE_BIOSY...	SET	10	-0.17358	-0.0039671	0.25345	0.75328	GOBP_PURINE_NUCLEOSIDE_BIOSYNTHETIC_PROCESS
GOCC_SPINDLE_MIDZONE	SET	36	-0.094908	-0.0041127	0.13855	0.75333	GOCC_SPINDLE_MIDZONE
GOBP_POSITIVE_REGULATION_OF_...447	SET	86	-0.06141	-0.0041076	0.089635	0.75336	GOBP_POSITIVE_REGULATION_OF_LIPID_TRANSPORT
GOMF_HISTAMINE_RECEPTOR_ACTI...	SET	6	-0.22531	-0.003989	0.32861	0.75352	GOMF_HISTAMINE_RECEPTOR_ACTIVITY
GOBP_PINOCYTOSIS	SET	23	-0.097096	-0.0033643	0.14158	0.75358	GOBP_PINOCYTOSIS
GOBP_NEGATIVE_REGULATION_OF_...44	SET	25	-0.11102	-0.0040102	0.16168	0.75384	GOBP_NEGATIVE_REGULATION_OF_AXON_EXTENSION_INVOLVED_IN_AXON_GUIDANCE
REACTOME_HCMV_INFECTION	SET	116	-0.050434	-0.0039149	0.073427	0.75391	REACTOME_HCMV_INFECTION
GOBP_NEGATIVE_REGULATION_OF_...202	SET	138	-0.050377	-0.0042627	0.073321	0.75398	GOBP_NEGATIVE_REGULATION_OF_ENDOPEPTIDASE_ACTIVITY
WP_PPARALPHA_PATHWAY	SET	26	-0.11214	-0.0041309	0.1632	0.754	WP_PPARALPHA_PATHWAY
GOCC_POSTSYNAPTIC_ACTIN_CYTO...	SET	5	-0.25338	-0.0040954	0.36857	0.7541	GOCC_POSTSYNAPTIC_ACTIN_CYTOSKELETON
GOBP_REGULATION_OF_HEART_MOR...	SET	11	-0.18312	-0.0043894	0.26627	0.75419	GOBP_REGULATION_OF_HEART_MORPHOGENESIS
GOBP_MRNA_ALTERNATIVE_POLYAD...	SET	5	-0.20993	-0.0033931	0.3051	0.75429	GOBP_MRNA_ALTERNATIVE_POLYADENYLATION
ZHU_SKIL_TARGETS_DN	SET	9	-0.19914	-0.0043179	0.28931	0.75438	ZHU_SKIL_TARGETS_DN
REACTOME_NOSTRIN_MEDIATED_EN...	SET	5	-0.26235	-0.0042402	0.38111	0.75439	REACTOME_NOSTRIN_MEDIATED_ENOS_TRAFFICKING
ICHIBA_GRAFT_VERSUS_HOST_DIS...1	SET	54	-0.079139	-0.0041982	0.11495	0.75441	ICHIBA_GRAFT_VERSUS_HOST_DISEASE_35D_DN
GOBP_MITOCHONDRIAL_FUSION	SET	31	-0.089341	-0.0035931	0.12976	0.75442	GOBP_MITOCHONDRIAL_FUSION
GOBP_POSITIVE_REGULATION_OF_...279	SET	30	-0.10008	-0.0039596	0.14525	0.75459	GOBP_POSITIVE_REGULATION_OF_EXCITATORY_POSTSYNAPTIC_POTENTIAL
GOBP_REGULATION_OF_VESICLE_M...	SET	500	-0.024777	-0.0039524	0.035951	0.75464	GOBP_REGULATION_OF_VESICLE_MEDIATED_TRANSPORT
GOMF_SIGNALING_RECEPTOR_INHI...	SET	25	-0.10901	-0.0039375	0.15813	0.7547	GOMF_SIGNALING_RECEPTOR_INHIBITOR_ACTIVITY
GOBP_NUCLEOSIDE_TRIPHOSPHATE...3	SET	243	-0.034201	-0.0038296	0.049573	0.75487	GOBP_NUCLEOSIDE_TRIPHOSPHATE_METABOLIC_PROCESS
DAZARD_UV_RESPONSE_CLUSTER_G5	SET	11	-0.14854	-0.0035604	0.21522	0.75495	DAZARD_UV_RESPONSE_CLUSTER_G5
GOBP_PROGESTERONE_BIOSYNTHET...	SET	6	-0.2269	-0.0040173	0.32877	0.75495	GOBP_PROGESTERONE_BIOSYNTHETIC_PROCESS
HAMAI_APOPTOSIS_VIA_TRAIL_DN	SET	183	-0.038878	-0.0037838	0.056323	0.75498	HAMAI_APOPTOSIS_VIA_TRAIL_DN
WP_TYROBP_CAUSAL_NETWORK_IN_...	SET	58	-0.072446	-0.0039825	0.10494	0.75501	WP_TYROBP_CAUSAL_NETWORK_IN_MICROGLIA
GOBP_REGULATION_OF_PROTEIN_M...4	SET	6	-0.24917	-0.0044116	0.36088	0.75504	GOBP_REGULATION_OF_PROTEIN_MONOUBIQUITINATION
GOBP_POSITIVE_REGULATION_OF_...527	SET	23	-0.10475	-0.0036294	0.15166	0.75511	GOBP_POSITIVE_REGULATION_OF_MRNA_SPLICING_VIA_SPLICEOSOME
GOBP_TYROSINE_CATABOLIC_PROC...	SET	6	-0.23283	-0.0041223	0.33702	0.75516	GOBP_TYROSINE_CATABOLIC_PROCESS
WENG_POR_TARGETS_GLOBAL_DN	SET	24	-0.12044	-0.0042627	0.17429	0.75522	WENG_POR_TARGETS_GLOBAL_DN
GOBP_NEGATIVE_REGULATION_OF_...715	SET	21	-0.13793	-0.0045668	0.19957	0.75525	GOBP_NEGATIVE_REGULATION_OF_VIRAL_ENTRY_INTO_HOST_CELL
GOMF_VOLTAGE_GATED_MONOATOMI...2	SET	134	-0.053192	-0.0044356	0.076919	0.75538	GOMF_VOLTAGE_GATED_MONOATOMIC_CATION_CHANNEL_ACTIVITY
GOBP_REGULATION_OF_HORMONE_B...	SET	25	-0.12353	-0.0044623	0.17859	0.75544	GOBP_REGULATION_OF_HORMONE_BIOSYNTHETIC_PROCESS
GOBP_FIBROBLAST_PROLIFERATION	SET	96	-0.055015	-0.0038869	0.079527	0.75545	GOBP_FIBROBLAST_PROLIFERATION
GOMF_14_3_3_PROTEIN_BINDING	SET	34	-0.09906	-0.0041719	0.1432	0.75546	GOMF_14_3_3_PROTEIN_BINDING
GOBP_TELOMERE_MAINTENANCE_VI...3	SET	78	-0.057633	-0.0036722	0.083286	0.75553	GOBP_TELOMERE_MAINTENANCE_VIA_TELOMERE_LENGTHENING
GOBP_DEFENSE_RESPONSE	SET	1609	-0.015164	-0.0042082	0.021908	0.75558	GOBP_DEFENSE_RESPONSE
GOBP_NEURAL_PLATE_PATTERN_SP...	SET	8	-0.2025	-0.0041397	0.29255	0.75559	GOBP_NEURAL_PLATE_PATTERN_SPECIFICATION
WP_NUCLEOTIDE_GPCRS	SET	8	-0.19024	-0.003889	0.2748	0.75561	WP_NUCLEOTIDE_GPCRS
REACTOME_NEPHRIN_FAMILY_INTE...	SET	21	-0.12899	-0.0042709	0.18631	0.75564	REACTOME_NEPHRIN_FAMILY_INTERACTIONS
GOMF_UDP_XYLOSYLTRANSFERASE_...	SET	11	-0.16207	-0.0038848	0.23405	0.75568	GOMF_UDP_XYLOSYLTRANSFERASE_ACTIVITY
GOBP_POSTSYNAPTIC_MODULATION...	SET	27	-0.1153	-0.0043279	0.16646	0.75572	GOBP_POSTSYNAPTIC_MODULATION_OF_CHEMICAL_SYNAPTIC_TRANSMISSION
PID_HNF3B_PATHWAY	SET	44	-0.083397	-0.0039945	0.1204	0.75573	PID_HNF3B_PATHWAY
GOBP_REGULATION_OF_DOPAMINER...	SET	12	-0.18252	-0.0045692	0.26333	0.75588	GOBP_REGULATION_OF_DOPAMINERGIC_NEURON_DIFFERENTIATION
REACTOME_TRANSPORT_AND_SYNTH...	SET	6	-0.24588	-0.0043532	0.35472	0.75589	REACTOME_TRANSPORT_AND_SYNTHESIS_OF_PAPS
GOMF_ATP_GATED_ION_CHANNEL_A...	SET	9	-0.17593	-0.0038146	0.25366	0.75603	GOMF_ATP_GATED_ION_CHANNEL_ACTIVITY
GOMF_GLUTAMATE_SODIUM_SYMPOR...	SET	5	-0.29339	-0.0047419	0.42299	0.75603	GOMF_GLUTAMATE_SODIUM_SYMPORTER_ACTIVITY
GOBP_SPHINGOLIPID_CATABOLIC_...	SET	30	-0.10272	-0.0040641	0.14805	0.7561	GOBP_SPHINGOLIPID_CATABOLIC_PROCESS
GOBP_POSITIVE_REGULATION_OF_...819	SET	7	-0.23709	-0.0045339	0.34164	0.75614	GOBP_POSITIVE_REGULATION_OF_TRANSCRIPTION_OF_NOTCH_RECEPTOR_TARGET
GOMF_CYSTEINE_TYPE_ENDOPEPTI...5	SET	50	-0.087883	-0.0044865	0.12658	0.75624	GOMF_CYSTEINE_TYPE_ENDOPEPTIDASE_INHIBITOR_ACTIVITY
GOMF_GLYCINE_TRANSMEMBRANE_T...	SET	9	-0.18855	-0.0040882	0.27147	0.75633	GOMF_GLYCINE_TRANSMEMBRANE_TRANSPORTER_ACTIVITY
KEGG_LEISHMANIA_INFECTION	SET	67	-0.07632	-0.0045082	0.10987	0.75635	KEGG_LEISHMANIA_INFECTION
PID_EPHA2_FWD_PATHWAY	SET	19	-0.13518	-0.0042574	0.19459	0.75636	PID_EPHA2_FWD_PATHWAY
GOBP_REGULATION_OF_ALDOSTERO...	SET	8	-0.20546	-0.0042003	0.29574	0.75639	GOBP_REGULATION_OF_ALDOSTERONE_METABOLIC_PROCESS
GOBP_NEGATIVE_REGULATION_OF_...144	SET	5	-0.20849	-0.0033697	0.29998	0.75647	GOBP_NEGATIVE_REGULATION_OF_CHOLESTEROL_METABOLIC_PROCESS
GOBP_POSITIVE_REGULATION_OF_...651	SET	25	-0.12559	-0.0045366	0.18069	0.75649	GOBP_POSITIVE_REGULATION_OF_PROTEIN_AUTOPHOSPHORYLATION
GOBP_MALE_MEIOTIC_NUCLEAR_DI...	SET	51	-0.081243	-0.0041887	0.11687	0.75652	GOBP_MALE_MEIOTIC_NUCLEAR_DIVISION
GOCC_SMALL_SUBUNIT_PROCESSOME	SET	37	-0.095393	-0.0041907	0.13707	0.75677	GOCC_SMALL_SUBUNIT_PROCESSOME
GOCC_MKS_COMPLEX	SET	13	-0.1209	-0.0031503	0.17365	0.75686	GOCC_MKS_COMPLEX
GOBP_AMINO_ACID_BETAINE_BIOS...	SET	5	-0.24477	-0.0039562	0.35145	0.75693	GOBP_AMINO_ACID_BETAINE_BIOSYNTHETIC_PROCESS
GOBP_MUCUS_SECRETION	SET	15	-0.1518	-0.0042485	0.21793	0.75695	GOBP_MUCUS_SECRETION
GOCC_GOLGI_CISTERNA	SET	110	-0.055045	-0.0041615	0.079021	0.75697	GOCC_GOLGI_CISTERNA
GOMF_RNA_DIRECTED_DNA_POLYME...	SET	5	-0.19887	-0.0032143	0.28535	0.75708	GOMF_RNA_DIRECTED_DNA_POLYMERASE_ACTIVITY
GOMF_TELOMERASE_ACTIVITY	SET	5	-0.19887	-0.0032143	0.28535	0.75708	GOMF_TELOMERASE_ACTIVITY
JOHNSTONE_PARVB_TARGETS_1_DN	SET	62	-0.075223	-0.0042749	0.1079	0.75714	JOHNSTONE_PARVB_TARGETS_1_DN
KAYO_CALORIE_RESTRICTION_MUS...2	SET	89	-0.057511	-0.0039131	0.082494	0.75714	KAYO_CALORIE_RESTRICTION_MUSCLE_UP
GOBP_NEGATIVE_REGULATION_OF_...577	SET	115	-0.049729	-0.0038436	0.071328	0.75715	GOBP_NEGATIVE_REGULATION_OF_RESPONSE_TO_BIOTIC_STIMULUS
GOMF_OXO_ACID_LYASE_ACTIVITY	SET	6	-0.21893	-0.0038761	0.3138	0.7573	GOMF_OXO_ACID_LYASE_ACTIVITY
GOBP_HEPARAN_SULFATE_PROTEOG...3	SET	8	-0.23527	-0.0048096	0.33719	0.75732	GOBP_HEPARAN_SULFATE_PROTEOGLYCAN_BIOSYNTHETIC_PROCESS_POLYSACCHARIDE_CHAIN_BIOSYNTHETIC_PROCESS
DORN_ADENOVIRUS_INFECTION_12...1	SET	31	-0.10109	-0.0040657	0.14483	0.75741	DORN_ADENOVIRUS_INFECTION_12HR_DN
GOBP_NEGATIVE_REGULATION_OF_...344	SET	4	-0.33983	-0.0049128	0.48679	0.75744	GOBP_NEGATIVE_REGULATION_OF_KIDNEY_DEVELOPMENT
GOBP_NEGATIVE_REGULATION_OF_...414	SET	922	-0.019189	-0.0041093	0.027484	0.75746	GOBP_NEGATIVE_REGULATION_OF_MOLECULAR_FUNCTION
GOBP_REGULATION_OF_ATP_METAB...	SET	66	-0.065374	-0.0038328	0.093609	0.75752	GOBP_REGULATION_OF_ATP_METABOLIC_PROCESS
GOBP_ANATOMICAL_STRUCTURE_MA...	SET	236	-0.038166	-0.0042124	0.054648	0.75753	GOBP_ANATOMICAL_STRUCTURE_MATURATION
GOBP_PURINE_NUCLEOSIDE_TRIPH...	SET	5	-0.22962	-0.0037113	0.32873	0.75757	GOBP_PURINE_NUCLEOSIDE_TRIPHOSPHATE_CATABOLIC_PROCESS
JIANG_HYPOXIA_VIA_VHL	SET	18	-0.12193	-0.0037378	0.17453	0.7576	JIANG_HYPOXIA_VIA_VHL
GOCC_EPSILON_DNA_POLYMERASE_...	SET	5	-0.24622	-0.0039796	0.35227	0.7577	GOCC_EPSILON_DNA_POLYMERASE_COMPLEX
WP_GLUCOSE_METABOLISM_IN_TRI...	SET	8	-0.21874	-0.0044717	0.31295	0.75771	WP_GLUCOSE_METABOLISM_IN_TRIPLENEGATIVE_BREAST_CANCER_CELLS
GOBP_NEGATIVE_REGULATION_OF_...475	SET	7	-0.1893	-0.00362	0.2708	0.75774	GOBP_NEGATIVE_REGULATION_OF_NUCLEASE_ACTIVITY
GOBP_CELL_PROLIFERATION_IN_M...	SET	8	-0.20356	-0.0041612	0.29106	0.75783	GOBP_CELL_PROLIFERATION_IN_MIDBRAIN
GOBP_OXALATE_TRANSPORT	SET	10	-0.17551	-0.0040112	0.25083	0.75794	GOBP_OXALATE_TRANSPORT
GOCC_PODOSOME	SET	30	-0.10822	-0.0042817	0.15463	0.758	GOCC_PODOSOME
TSUNODA_CISPLATIN_RESISTANCE...1	SET	45	-0.088947	-0.0043084	0.12702	0.75811	TSUNODA_CISPLATIN_RESISTANCE_DN
WILLIAMS_ESR2_TARGETS_DN	SET	11	-0.20464	-0.004905	0.29208	0.75823	WILLIAMS_ESR2_TARGETS_DN
GOBP_FLAVONE_METABOLIC_PROCE...	SET	6	-0.31354	-0.0055511	0.44749	0.75824	GOBP_FLAVONE_METABOLIC_PROCESS
GOBP_CELLULAR_RESPONSE_TO_IO...	SET	72	-0.063054	-0.0038605	0.089949	0.75834	GOBP_CELLULAR_RESPONSE_TO_IONIZING_RADIATION
WP_GLYCEROPHOSPHOLIPID_BIOSY...	SET	29	-0.10742	-0.0041787	0.15323	0.75835	WP_GLYCEROPHOSPHOLIPID_BIOSYNTHETIC_PATHWAY
GOBP_NEGATIVE_REGULATION_OF_...356	SET	90	-0.063249	-0.0043275	0.090135	0.75857	GOBP_NEGATIVE_REGULATION_OF_LEUKOCYTE_PROLIFERATION
GOBP_REGULATION_OF_POSTSYNAP...8	SET	15	-0.13746	-0.0038471	0.19583	0.75864	GOBP_REGULATION_OF_POSTSYNAPTIC_NEUROTRANSMITTER_RECEPTOR_INTERNALIZATION
GOBP_FAT_SOLUBLE_VITAMIN_BIO...	SET	13	-0.15714	-0.0040945	0.2238	0.75871	GOBP_FAT_SOLUBLE_VITAMIN_BIOSYNTHETIC_PROCESS
YEGNASUBRAMANIAN_PROSTATE_CA...	SET	108	-0.056188	-0.0042093	0.080016	0.75872	YEGNASUBRAMANIAN_PROSTATE_CANCER
GOBP_LATE_ENDOSOME_TO_VACUOL...1	SET	35	-0.085042	-0.0036337	0.1211	0.75873	GOBP_LATE_ENDOSOME_TO_VACUOLE_TRANSPORT
BROWNE_HCMV_INFECTION_6HR_UP	SET	58	-0.076411	-0.0042004	0.10873	0.75889	BROWNE_HCMV_INFECTION_6HR_UP
GOBP_MESENCHYMAL_CELL_MIGRAT...	SET	59	-0.081344	-0.0045099	0.11574	0.7589	GOBP_MESENCHYMAL_CELL_MIGRATION
GOBP_URONIC_ACID_METABOLIC_P...	SET	24	-0.13613	-0.0048181	0.19364	0.75897	GOBP_URONIC_ACID_METABOLIC_PROCESS
GOBP_MITOCHONDRIAL_CYTOCHROM...	SET	24	-0.10527	-0.0037257	0.14973	0.75898	GOBP_MITOCHONDRIAL_CYTOCHROME_C_OXIDASE_ASSEMBLY
GOBP_REGULATION_OF_SYSTEM_PR...	SET	543	-0.025922	-0.0043043	0.036866	0.75901	GOBP_REGULATION_OF_SYSTEM_PROCESS
GOBP_MUSCLE_CELL_PROLIFERATI...	SET	196	-0.043185	-0.0043482	0.061412	0.75903	GOBP_MUSCLE_CELL_PROLIFERATION
GOBP_REGULATION_OF_SKELETAL_...7	SET	25	-0.11673	-0.0042164	0.16599	0.75903	GOBP_REGULATION_OF_SKELETAL_MUSCLE_TISSUE_DEVELOPMENT
WP_COHESIN_COMPLEX_CORNELIA_...	SET	31	-0.097436	-0.0039186	0.13847	0.75918	WP_COHESIN_COMPLEX_CORNELIA_DE_LANGE_SYNDROME
GOBP_PYRIMIDINE_RIBONUCLEOTI...2	SET	8	-0.19609	-0.0040087	0.27863	0.75921	GOBP_PYRIMIDINE_RIBONUCLEOTIDE_CATABOLIC_PROCESS
WANG_METASTASIS_OF_BREAST_CA...3	SET	22	-0.10367	-0.0035133	0.14731	0.75921	WANG_METASTASIS_OF_BREAST_CANCER_ESR1_UP
GOBP_BILE_ACID_SECRETION	SET	10	-0.17332	-0.0039612	0.24617	0.7593	GOBP_BILE_ACID_SECRETION
GOBP_NEGATIVE_REGULATION_OF_...677	SET	5	-0.22253	-0.0035966	0.31601	0.75933	GOBP_NEGATIVE_REGULATION_OF_TRIGLYCERIDE_CATABOLIC_PROCESS
GOBP_METANEPHRIC_NEPHRON_MOR...	SET	24	-0.13299	-0.0047068	0.1888	0.75939	GOBP_METANEPHRIC_NEPHRON_MORPHOGENESIS
WP_METABOLISM_OF_SPHINGOLIPI...	SET	21	-0.12675	-0.0041966	0.17995	0.7594	WP_METABOLISM_OF_SPHINGOLIPIDS_IN_ER_AND_GOLGI_APPARATUS
GOMF_GTP_DEPENDENT_PROTEIN_B...	SET	22	-0.1185	-0.0040156	0.16817	0.75947	GOMF_GTP_DEPENDENT_PROTEIN_BINDING
GOBP_RESPONSE_TO_INACTIVITY	SET	11	-0.19749	-0.0047337	0.28004	0.75966	GOBP_RESPONSE_TO_INACTIVITY
GOBP_PROTEIN_REFOLDING	SET	22	-0.11395	-0.0038616	0.1615	0.75978	GOBP_PROTEIN_REFOLDING
REACTOME_RUNX1_AND_FOXP3_CON...	SET	9	-0.21026	-0.0045589	0.29796	0.7598	REACTOME_RUNX1_AND_FOXP3_CONTROL_THE_DEVELOPMENT_OF_REGULATORY_T_LYMPHOCYTES_TREGS
TONKS_TARGETS_OF_RUNX1_RUNX1...12	SET	10	-0.20774	-0.0047478	0.29439	0.7598	TONKS_TARGETS_OF_RUNX1_RUNX1T1_FUSION_SUSTAINED_IN_MONOCYTE_DN
REACTOME_CHL1_INTERACTIONS	SET	9	-0.22004	-0.0047709	0.3118	0.75981	REACTOME_CHL1_INTERACTIONS
GOBP_INTRACELLULAR_ESTROGEN_...	SET	51	-0.080208	-0.0041353	0.11363	0.75986	GOBP_INTRACELLULAR_ESTROGEN_RECEPTOR_SIGNALING_PATHWAY
RAO_BOUND_BY_SALL4_ISOFORM_B	SET	497	-0.025973	-0.0041311	0.036796	0.75986	RAO_BOUND_BY_SALL4_ISOFORM_B
GOCC_CATSPER_COMPLEX	SET	13	-0.14722	-0.0038359	0.20854	0.75988	GOCC_CATSPER_COMPLEX
GOBP_REGULATION_OF_CELLULAR_...15	SET	15	-0.13828	-0.00387	0.19579	0.75999	GOBP_REGULATION_OF_CELLULAR_RESPONSE_TO_HYPOXIA
BIDUS_METASTASIS_DN	SET	142	-0.047312	-0.0040606	0.066976	0.76003	BIDUS_METASTASIS_DN
GOMF_ORGANIC_ACID_BINDING	SET	210	-0.041297	-0.0043024	0.058448	0.76007	GOMF_ORGANIC_ACID_BINDING
GOBP_CALCITONIN_FAMILY_RECEP...	SET	8	-0.22244	-0.0045473	0.31473	0.76014	GOBP_CALCITONIN_FAMILY_RECEPTOR_SIGNALING_PATHWAY
GOCC_SARCOPLASMIC_RETICULUM_...2	SET	40	-0.090785	-0.0041464	0.12843	0.76018	GOCC_SARCOPLASMIC_RETICULUM_MEMBRANE
ZHAN_V1_LATE_DIFFERENTIATION...1	SET	14	-0.15974	-0.0043192	0.22594	0.76021	ZHAN_V1_LATE_DIFFERENTIATION_GENES_DN
MACLACHLAN_BRCA1_TARGETS_UP	SET	19	-0.12894	-0.004061	0.18232	0.76028	MACLACHLAN_BRCA1_TARGETS_UP
GOBP_SPONTANEOUS_SYNAPTIC_TR...	SET	14	-0.15561	-0.0042075	0.21997	0.76033	GOBP_SPONTANEOUS_SYNAPTIC_TRANSMISSION
GOBP_REGULATION_OF_GLUCOCORT...4	SET	10	-0.19668	-0.004495	0.27786	0.76047	GOBP_REGULATION_OF_GLUCOCORTICOID_SECRETION
GOCC_ER_UBIQUITIN_LIGASE_COM...	SET	9	-0.17218	-0.0037334	0.24324	0.76048	GOCC_ER_UBIQUITIN_LIGASE_COMPLEX
GOBP_RNA_MEDIATED_HETEROCHRO...	SET	5	-0.23252	-0.0037582	0.32845	0.7605	GOBP_RNA_MEDIATED_HETEROCHROMATIN_FORMATION
GOMF_LONG_CHAIN_FATTY_ACID_T...	SET	16	-0.13717	-0.003965	0.19374	0.76053	GOMF_LONG_CHAIN_FATTY_ACID_TRANSPORTER_ACTIVITY
KEGG_VASCULAR_SMOOTH_MUSCLE_...	SET	112	-0.057252	-0.0043673	0.080838	0.76059	KEGG_VASCULAR_SMOOTH_MUSCLE_CONTRACTION
GOMF_RNA_2_O_METHYLTRANSFERA...	SET	7	-0.17039	-0.0032584	0.24055	0.76063	GOMF_RNA_2_O_METHYLTRANSFERASE_ACTIVITY
GOBP_TUBE_LUMEN_CAVITATION	SET	4	-0.33296	-0.0048136	0.46986	0.76072	GOBP_TUBE_LUMEN_CAVITATION
KAAB_HEART_ATRIUM_VS_VENTRIC...2	SET	237	-0.037857	-0.0041869	0.053408	0.76078	KAAB_HEART_ATRIUM_VS_VENTRICLE_UP
REACTOME_DEFECTS_IN_COBALAMI...	SET	14	-0.15191	-0.0041074	0.21408	0.76101	REACTOME_DEFECTS_IN_COBALAMIN_B12_METABOLISM
WP_CELL_DIFFERENTIATION_EXPA...	SET	19	-0.13825	-0.0043544	0.19483	0.76102	WP_CELL_DIFFERENTIATION_EXPANDED_INDEX
GOBP_GOLGI_RIBBON_FORMATION	SET	10	-0.15519	-0.0035469	0.2186	0.76112	GOBP_GOLGI_RIBBON_FORMATION
GOBP_ASYMMETRIC_CELL_DIVISION	SET	17	-0.13328	-0.0039707	0.18766	0.7612	GOBP_ASYMMETRIC_CELL_DIVISION
GOBP_REGULATION_OF_UBIQUITIN...2	SET	27	-0.10456	-0.003925	0.14722	0.76122	GOBP_REGULATION_OF_UBIQUITIN_PROTEIN_LIGASE_ACTIVITY
BURTON_ADIPOGENESIS_12	SET	31	-0.11268	-0.0045319	0.15859	0.76131	BURTON_ADIPOGENESIS_12
GOBP_REGULATION_OF_MONOATOMI...4	SET	433	-0.029253	-0.0043503	0.041143	0.76145	GOBP_REGULATION_OF_MONOATOMIC_ION_TRANSMEMBRANE_TRANSPORT
REACTOME_EICOSANOIDS	SET	11	-0.21344	-0.0051161	0.30016	0.76148	REACTOME_EICOSANOIDS
CHIBA_RESPONSE_TO_TSA_DN	SET	20	-0.13808	-0.0044617	0.19384	0.76187	CHIBA_RESPONSE_TO_TSA_DN
KEGG_GLYCOSAMINOGLYCAN_DEGRA...	SET	20	-0.13188	-0.0042614	0.18477	0.76231	KEGG_GLYCOSAMINOGLYCAN_DEGRADATION
LUI_THYROID_CANCER_PAX8_PPAR...2	SET	46	-0.090492	-0.0044315	0.12677	0.76232	LUI_THYROID_CANCER_PAX8_PPARG_UP
GOBP_INTERMEDIATE_FILAMENT_B...2	SET	6	-0.25047	-0.0044345	0.35078	0.76239	GOBP_INTERMEDIATE_FILAMENT_BUNDLE_ASSEMBLY
VERHAAK_AML_WITH_NPM1_MUTATE...2	SET	171	-0.045563	-0.0042879	0.063785	0.76248	VERHAAK_AML_WITH_NPM1_MUTATED_UP
PARK_OSTEOBLAST_DIFFERENTIAT...2	SET	12	-0.17749	-0.0044433	0.24846	0.76249	PARK_OSTEOBLAST_DIFFERENTIATION_BY_PHENYLAMIL_UP
BOUDOUKHA_BOUND_BY_IGF2BP2	SET	99	-0.056564	-0.004058	0.079167	0.76253	BOUDOUKHA_BOUND_BY_IGF2BP2
REACTOME_O_GLYCOSYLATION_OF_...	SET	36	-0.10292	-0.0044601	0.144	0.76262	REACTOME_O_GLYCOSYLATION_OF_TSR_DOMAIN_CONTAINING_PROTEINS
GOCC_NEURON_SPINE	SET	170	-0.045413	-0.0042614	0.063529	0.76264	GOCC_NEURON_SPINE
GOBP_PEPTIDE_TRANSPORT	SET	247	-0.038007	-0.0042902	0.053117	0.76285	GOBP_PEPTIDE_TRANSPORT
GOCC_CYCLIN_CDK_POSITIVE_TRA...	SET	6	-0.25179	-0.004458	0.35184	0.76289	GOCC_CYCLIN_CDK_POSITIVE_TRANSCRIPTION_ELONGATION_FACTOR_COMPLEX
WEST_ADRENOCORTICAL_CARCINOM...1	SET	24	-0.11931	-0.0042226	0.16664	0.76299	WEST_ADRENOCORTICAL_CARCINOMA_VS_ADENOMA_DN
GOMF_1_ALKYL_2_ACETYLGLYCERO...	SET	8	-0.19524	-0.0039912	0.27263	0.76304	GOMF_1_ALKYL_2_ACETYLGLYCEROPHOSPHOCHOLINE_ESTERASE_ACTIVITY
WARTERS_IR_RESPONSE_5GY	SET	47	-0.079131	-0.0039169	0.11046	0.76311	WARTERS_IR_RESPONSE_5GY
GOBP_POSITIVE_T_CELL_SELECTI...	SET	37	-0.10283	-0.0045176	0.1435	0.76319	GOBP_POSITIVE_T_CELL_SELECTION
KEGG_GLYOXYLATE_AND_DICARBOX...	SET	16	-0.13652	-0.003946	0.19049	0.76321	KEGG_GLYOXYLATE_AND_DICARBOXYLATE_METABOLISM
GOCC_SECRETORY_VESICLE	SET	988	-0.018887	-0.0041794	0.02635	0.76324	GOCC_SECRETORY_VESICLE
GOBP_EOSINOPHIL_MEDIATED_IMM...	SET	6	-0.18714	-0.0033133	0.26107	0.76325	GOBP_EOSINOPHIL_MEDIATED_IMMUNITY
GOBP_POSITIVE_REGULATION_OF_...501	SET	21	-0.12218	-0.0040452	0.17045	0.76325	GOBP_POSITIVE_REGULATION_OF_MITOCHONDRIAL_FISSION
GOBP_POSITIVE_REGULATION_OF_...530	SET	31	-0.098723	-0.0039704	0.13762	0.76341	GOBP_POSITIVE_REGULATION_OF_MULTICELLULAR_ORGANISM_GROWTH
GOBP_RESPONSE_TO_GLYCOSIDE	SET	6	-0.20598	-0.0036469	0.28702	0.76351	GOBP_RESPONSE_TO_GLYCOSIDE
GOBP_INDOLE_CONTAINING_COMPO...1	SET	5	-0.27737	-0.0044831	0.38612	0.76373	GOBP_INDOLE_CONTAINING_COMPOUND_BIOSYNTHETIC_PROCESS
BENPORATH_OCT4_TARGETS	SET	276	-0.036045	-0.0042977	0.050171	0.76376	BENPORATH_OCT4_TARGETS
GOBP_RESPONSE_TO_ACETYLCHOLI...	SET	35	-0.10513	-0.004492	0.14628	0.76382	GOBP_RESPONSE_TO_ACETYLCHOLINE
BIOCARTA_SPPA_PATHWAY	SET	16	-0.15115	-0.004369	0.2103	0.76385	BIOCARTA_SPPA_PATHWAY
REACTOME_BETA_OXIDATION_OF_B...	SET	5	-0.26354	-0.0042596	0.36662	0.76388	REACTOME_BETA_OXIDATION_OF_BUTANOYL_COA_TO_ACETYL_COA
GOMF_VITAMIN_B6_BINDING	SET	54	-0.079929	-0.0042401	0.11118	0.7639	GOMF_VITAMIN_B6_BINDING
GOBP_MICROTUBULE_BASED_PROTE...	SET	14	-0.15398	-0.0041634	0.21404	0.76404	GOBP_MICROTUBULE_BASED_PROTEIN_TRANSPORT
GOBP_SPERMIDINE_METABOLIC_PR...	SET	7	-0.17914	-0.0034257	0.24879	0.76425	GOBP_SPERMIDINE_METABOLIC_PROCESS
KEGG_INTESTINAL_IMMUNE_NETWO...	SET	44	-0.092778	-0.0044438	0.12885	0.76425	KEGG_INTESTINAL_IMMUNE_NETWORK_FOR_IGA_PRODUCTION
GOBP_REGULATION_OF_DNA_DAMAG...3	SET	6	-0.20374	-0.0036071	0.28275	0.7644	GOBP_REGULATION_OF_DNA_DAMAGE_RESPONSE_SIGNAL_TRANSDUCTION_BY_P53_CLASS_MEDIATOR_RESULTING_IN_TRANSCRIPTION_OF_P21_CLASS_MEDIATOR
GOBP_ENDOTHELIAL_CELL_ACTIVA...	SET	10	-0.17371	-0.0039701	0.24101	0.76447	GOBP_ENDOTHELIAL_CELL_ACTIVATION
GOBP_REGULATION_OF_NUCLEAR_T...2	SET	12	-0.17473	-0.0043743	0.24238	0.76451	GOBP_REGULATION_OF_NUCLEAR_TRANSCRIBED_MRNA_CATABOLIC_PROCESS_NONSENSE_MEDIATED_DECAY
REACTOME_GROWTH_HORMONE_RECE...	SET	24	-0.13862	-0.0049061	0.19226	0.76454	REACTOME_GROWTH_HORMONE_RECEPTOR_SIGNALING
BIOCARTA_INTEGRIN_PATHWAY	SET	33	-0.097927	-0.0040632	0.13581	0.76455	BIOCARTA_INTEGRIN_PATHWAY
GOCC_RUFFLE	SET	176	-0.043547	-0.0041571	0.060382	0.7646	GOCC_RUFFLE
GOMF_OXALATE_TRANSMEMBRANE_T...	SET	9	-0.19498	-0.0042276	0.27035	0.76461	GOMF_OXALATE_TRANSMEMBRANE_TRANSPORTER_ACTIVITY
GOBP_NEGATIVE_REGULATION_OF_...407	SET	8	-0.21787	-0.0044539	0.30202	0.76466	GOBP_NEGATIVE_REGULATION_OF_MIRNA_MATURATION
BROWNE_HCMV_INFECTION_20HR_UP	SET	222	-0.037496	-0.0040153	0.051937	0.76483	BROWNE_HCMV_INFECTION_20HR_UP
SAKAI_CHRONIC_HEPATITIS_VS_L...2	SET	79	-0.064867	-0.0041594	0.089841	0.76486	SAKAI_CHRONIC_HEPATITIS_VS_LIVER_CANCER_UP
GOBP_NEGATIVE_REGULATION_OF_...130	SET	9	-0.21875	-0.004743	0.30282	0.76496	GOBP_NEGATIVE_REGULATION_OF_CELL_SIZE
GOBP_GLUTAMATE_CATABOLIC_PRO...	SET	7	-0.22795	-0.004359	0.31547	0.76502	GOBP_GLUTAMATE_CATABOLIC_PROCESS
GOBP_PHOSPHATIDYLCHOLINE_MET...	SET	73	-0.070823	-0.004366	0.098005	0.76505	GOBP_PHOSPHATIDYLCHOLINE_METABOLIC_PROCESS
GOMF_CELL_ADHESION_MOLECULE_...	SET	527	-0.026107	-0.0042725	0.036126	0.76505	GOMF_CELL_ADHESION_MOLECULE_BINDING
GOBP_REGULATION_OF_POTASSIUM...4	SET	94	-0.066258	-0.0046326	0.091625	0.7652	GOBP_REGULATION_OF_POTASSIUM_ION_TRANSPORT
GOCC_ION_CHANNEL_COMPLEX	SET	279	-0.037577	-0.0045042	0.051957	0.76523	GOCC_ION_CHANNEL_COMPLEX
MCCLUNG_CREB1_TARGETS_DN	SET	54	-0.0851	-0.0045144	0.11767	0.76523	MCCLUNG_CREB1_TARGETS_DN
GOBP_CYTOSOLIC_RIBOSOME_ASSE...	SET	4	-0.25802	-0.0037301	0.35673	0.76525	GOBP_CYTOSOLIC_RIBOSOME_ASSEMBLY
GOBP_POSITIVE_REGULATION_OF_...212	SET	31	-0.10337	-0.0041573	0.14281	0.76541	GOBP_POSITIVE_REGULATION_OF_DENDRITIC_SPINE_DEVELOPMENT
MYLLYKANGAS_AMPLIFICATION_HO...11	SET	9	-0.18643	-0.0040422	0.25756	0.76541	MYLLYKANGAS_AMPLIFICATION_HOT_SPOT_25
GOBP_REGULATION_OF_SUPEROXID...2	SET	4	-0.36724	-0.005309	0.50719	0.76548	GOBP_REGULATION_OF_SUPEROXIDE_DISMUTASE_ACTIVITY
WP_PI3KAKTMTOR_SIGNALING_PAT...	SET	29	-0.11829	-0.0046015	0.16335	0.76551	WP_PI3KAKTMTOR_SIGNALING_PATHWAY_AND_THERAPEUTIC_OPPORTUNITIES
WP_MIRNA_REGULATION_OF_DNA_D...	SET	69	-0.07064	-0.0042343	0.097544	0.76552	WP_MIRNA_REGULATION_OF_DNA_DAMAGE_RESPONSE
GOBP_REGULATION_OF_MICROTUBU...3	SET	10	-0.17482	-0.0039955	0.24139	0.76554	GOBP_REGULATION_OF_MICROTUBULE_BINDING
GOBP_ESTABLISHMENT_OF_MITOCH...	SET	26	-0.11946	-0.0044005	0.16489	0.76561	GOBP_ESTABLISHMENT_OF_MITOCHONDRION_LOCALIZATION
PURBEY_TARGETS_OF_CTBP1_AND_...2	SET	71	-0.065315	-0.0039712	0.090106	0.76573	PURBEY_TARGETS_OF_CTBP1_AND_SATB1_UP
GOBP_PURINE_RIBONUCLEOSIDE_C...	SET	6	-0.29934	-0.0052997	0.41276	0.76583	GOBP_PURINE_RIBONUCLEOSIDE_CATABOLIC_PROCESS
GOBP_SPHINGOLIPID_MEDIATED_S...	SET	17	-0.14694	-0.0043778	0.20262	0.76583	GOBP_SPHINGOLIPID_MEDIATED_SIGNALING_PATHWAY
KEGG_ASTHMA	SET	27	-0.12574	-0.00472	0.17334	0.76589	KEGG_ASTHMA
GOBP_CELLULAR_RESPONSE_TO_LE...1	SET	17	-0.13514	-0.0040262	0.1862	0.76601	GOBP_CELLULAR_RESPONSE_TO_LEPTIN_STIMULUS
GOBP_ACROSOME_ASSEMBLY	SET	27	-0.11856	-0.0044504	0.16334	0.76603	GOBP_ACROSOME_ASSEMBLY
PHESSE_TARGETS_OF_APC_AND_MB...2	SET	18	-0.14026	-0.0042998	0.19323	0.76604	PHESSE_TARGETS_OF_APC_AND_MBD2_UP
TURASHVILI_BREAST_DUCTAL_CAR...2	SET	43	-0.090037	-0.0042634	0.12402	0.76607	TURASHVILI_BREAST_DUCTAL_CARCINOMA_VS_DUCTAL_NORMAL_UP
KANG_GLIS3_TARGETS	SET	34	-0.10674	-0.0044956	0.14696	0.76619	KANG_GLIS3_TARGETS
GOBP_REELIN_MEDIATED_SIGNALI...	SET	7	-0.22032	-0.0042132	0.30328	0.76621	GOBP_REELIN_MEDIATED_SIGNALING_PATHWAY
GOBP_POSITIVE_REGULATION_OF_...688	SET	140	-0.049376	-0.004208	0.067934	0.76633	GOBP_POSITIVE_REGULATION_OF_PROTEIN_SECRETION
GOBP_HYDROGEN_SULFIDE_METABO...	SET	5	-0.22136	-0.0035778	0.30442	0.76643	GOBP_HYDROGEN_SULFIDE_METABOLIC_PROCESS
GOBP_TISSUE_MIGRATION	SET	300	-0.035233	-0.0043768	0.04845	0.76644	GOBP_TISSUE_MIGRATION
GOBP_POSITIVE_REGULATION_OF_...351	SET	177	-0.046504	-0.0044519	0.063905	0.7666	GOBP_POSITIVE_REGULATION_OF_HEMOPOIESIS
GOBP_TRANSPORT_ALONG_MICROTU...	SET	165	-0.045107	-0.0041705	0.061975	0.76663	GOBP_TRANSPORT_ALONG_MICROTUBULE
NAKAMURA_LUNG_CANCER_DIFFERE...	SET	13	-0.15025	-0.0039151	0.20645	0.76663	NAKAMURA_LUNG_CANCER_DIFFERENTIATION_MARKERS
GOBP_LYMPHOCYTE_MIGRATION	SET	105	-0.060193	-0.0044467	0.08269	0.76667	GOBP_LYMPHOCYTE_MIGRATION
BROWNE_HCMV_INFECTION_2HR_UP	SET	35	-0.11013	-0.0047059	0.15118	0.76684	BROWNE_HCMV_INFECTION_2HR_UP
GOBP_NEGATIVE_REGULATION_OF_...386	SET	11	-0.18918	-0.0045346	0.2596	0.76691	GOBP_NEGATIVE_REGULATION_OF_MACROPHAGE_MIGRATION
GOBP_REGULATION_OF_DEFENSE_R...3	SET	5	-0.28879	-0.0046676	0.39629	0.76691	GOBP_REGULATION_OF_DEFENSE_RESPONSE_TO_FUNGUS
GOCC_U5_SNRNP	SET	19	-0.12007	-0.0037817	0.16471	0.76699	GOCC_U5_SNRNP
PETROVA_PROX1_TARGETS_UP	SET	25	-0.12534	-0.0045275	0.17191	0.76702	PETROVA_PROX1_TARGETS_UP
REACTOME_SIGNALING_BY_KIT_IN...	SET	20	-0.15111	-0.0048829	0.20726	0.76702	REACTOME_SIGNALING_BY_KIT_IN_DISEASE
GOBP_SNO_S_RNA_METABOLIC_PRO...	SET	16	-0.13442	-0.0038854	0.18414	0.7673	GOBP_SNO_S_RNA_METABOLIC_PROCESS
KIM_LIVER_CANCER_POOR_SURVIV...1	SET	41	-0.086035	-0.0039782	0.11784	0.76734	KIM_LIVER_CANCER_POOR_SURVIVAL_DN
ACEVEDO_NORMAL_TISSUE_ADJACE...2	SET	161	-0.044725	-0.0040852	0.061254	0.76735	ACEVEDO_NORMAL_TISSUE_ADJACENT_TO_LIVER_TUMOR_UP
KEGG_METABOLISM_OF_XENOBIOTI...	SET	66	-0.085944	-0.0050388	0.1177	0.76737	KEGG_METABOLISM_OF_XENOBIOTICS_BY_CYTOCHROME_P450
GOBP_PEPTIDYL_CYSTEINE_MODIF...	SET	45	-0.085737	-0.0041529	0.11737	0.76744	GOBP_PEPTIDYL_CYSTEINE_MODIFICATION
GOBP_SERINE_FAMILY_AMINO_ACI...2	SET	14	-0.14763	-0.0039917	0.20203	0.76752	GOBP_SERINE_FAMILY_AMINO_ACID_CATABOLIC_PROCESS
GOBP_ACTIVATION_OF_GTPASE_AC...	SET	100	-0.058254	-0.0042003	0.079694	0.7676	GOBP_ACTIVATION_OF_GTPASE_ACTIVITY
GOBP_POSITIVE_REGULATION_OF_...641	SET	10	-0.18978	-0.0043372	0.25959	0.76762	GOBP_POSITIVE_REGULATION_OF_PODOSOME_ASSEMBLY
GOBP_REGULATION_OF_SIGNALING...	SET	153	-0.049419	-0.0044013	0.067584	0.76768	GOBP_REGULATION_OF_SIGNALING_RECEPTOR_ACTIVITY
GOBP_GLYCOLYTIC_PROCESS_THRO...	SET	18	-0.13452	-0.0041239	0.1839	0.76776	GOBP_GLYCOLYTIC_PROCESS_THROUGH_FRUCTOSE_6_PHOSPHATE
GOBP_REGULATION_OF_AMYLOID_F...	SET	15	-0.15156	-0.0042418	0.2072	0.76776	GOBP_REGULATION_OF_AMYLOID_FIBRIL_FORMATION
GOBP_HYDROCARBON_METABOLIC_P...	SET	7	-0.21655	-0.0041412	0.29577	0.76797	GOBP_HYDROCARBON_METABOLIC_PROCESS
GOBP_REGULATION_OF_ORGANIC_A...	SET	76	-0.072012	-0.0045293	0.098331	0.76802	GOBP_REGULATION_OF_ORGANIC_ACID_TRANSPORT
GOBP_L_SERINE_METABOLIC_PROC...	SET	12	-0.15375	-0.0038491	0.20988	0.76809	GOBP_L_SERINE_METABOLIC_PROCESS
WU_APOPTOSIS_BY_CDKN1A_NOT_V...	SET	10	-0.18019	-0.0041181	0.24595	0.7681	WU_APOPTOSIS_BY_CDKN1A_NOT_VIA_TP53
GOBP_POSITIVE_REGULATION_OF_...350	SET	6	-0.23565	-0.0041722	0.32159	0.76815	GOBP_POSITIVE_REGULATION_OF_HEMOGLOBIN_BIOSYNTHETIC_PROCESS
GOBP_CALCIUM_ION_IMPORT_ACRO...	SET	49	-0.092302	-0.0046649	0.12592	0.76821	GOBP_CALCIUM_ION_IMPORT_ACROSS_PLASMA_MEMBRANE
GOBP_CELL_MATURATION	SET	178	-0.046354	-0.0044499	0.063194	0.76837	GOBP_CELL_MATURATION
GOBP_RESPONSE_TO_ALKALOID	SET	96	-0.061591	-0.0043516	0.083915	0.76851	GOBP_RESPONSE_TO_ALKALOID
OUELLET_OVARIAN_CANCER_INVAS...2	SET	112	-0.053431	-0.0040758	0.072771	0.76859	OUELLET_OVARIAN_CANCER_INVASIVE_VS_LMP_UP
GOCC_CYTOPLASMIC_STRESS_GRAN...	SET	79	-0.067106	-0.0043029	0.091382	0.76863	GOCC_CYTOPLASMIC_STRESS_GRANULE
GOBP_RESPONSE_TO_INDOLE_3_ME...	SET	6	-0.2646	-0.0046846	0.3603	0.76864	GOBP_RESPONSE_TO_INDOLE_3_METHANOL
GOBP_SYNAPTIC_VESICLE_ENDOSO...	SET	6	-0.2973	-0.0052636	0.40473	0.76869	GOBP_SYNAPTIC_VESICLE_ENDOSOMAL_PROCESSING
KEGG_GLYCOSAMINOGLYCAN_BIOSY...3	SET	15	-0.14343	-0.0040143	0.19517	0.7688	KEGG_GLYCOSAMINOGLYCAN_BIOSYNTHESIS_KERATAN_SULFATE
GOBP_CELLULAR_RESPONSE_TO_UN...	SET	94	-0.058599	-0.004097	0.079662	0.76901	GOBP_CELLULAR_RESPONSE_TO_UNFOLDED_PROTEIN
GOBP_PHAGOCYTOSIS_RECOGNITION	SET	28	-0.12384	-0.0047338	0.16831	0.76906	GOBP_PHAGOCYTOSIS_RECOGNITION
WP_LACTO_SERIES_SPHINGOLIPID...	SET	6	-0.24112	-0.0042689	0.3277	0.76906	WP_LACTO_SERIES_SPHINGOLIPID_METABOLISM
WP_CCL18_SIGNALING_PATHWAY	SET	32	-0.12291	-0.0050221	0.16702	0.7691	WP_CCL18_SIGNALING_PATHWAY
LIU_PROSTATE_CANCER_DN	SET	453	-0.029483	-0.0044824	0.040041	0.76923	LIU_PROSTATE_CANCER_DN
GOBP_HISTONE_DEUBIQUITINATION	SET	43	-0.076815	-0.0036373	0.10431	0.76925	GOBP_HISTONE_DEUBIQUITINATION
GOBP_PROTEIN_LOCALIZATION_TO...29	SET	8	-0.22962	-0.004694	0.31179	0.76926	GOBP_PROTEIN_LOCALIZATION_TO_MEMBRANE_RAFT
GOBP_POSITIVE_REGULATION_OF_...207	SET	15	-0.17544	-0.00491	0.23813	0.76936	GOBP_POSITIVE_REGULATION_OF_DENDRITE_DEVELOPMENT
BUFFA_HYPOXIA_METAGENE	SET	47	-0.087503	-0.0043313	0.11876	0.76938	BUFFA_HYPOXIA_METAGENE
KYNG_DNA_DAMAGE_BY_GAMMA_RAD...	SET	71	-0.069741	-0.0042403	0.094608	0.76948	KYNG_DNA_DAMAGE_BY_GAMMA_RADIATION
REACTOME_THE_CITRIC_ACID_TCA...	SET	158	-0.045829	-0.0041472	0.06217	0.76948	REACTOME_THE_CITRIC_ACID_TCA_CYCLE_AND_RESPIRATORY_ELECTRON_TRANSPORT
GOBP_ALPHA_AMINO_ACID_CATABO...	SET	87	-0.065265	-0.0043907	0.08853	0.7695	GOBP_ALPHA_AMINO_ACID_CATABOLIC_PROCESS
GOMF_OXIDOREDUCTASE_ACTIVITY...16	SET	49	-0.087953	-0.004445	0.11929	0.76952	GOMF_OXIDOREDUCTASE_ACTIVITY_ACTING_ON_NAD_P_H_QUINONE_OR_SIMILAR_COMPOUND_AS_ACCEPTOR
GOBP_SNRNA_TRANSCRIPTION_BY_...1	SET	16	-0.1313	-0.0037952	0.17805	0.76956	GOBP_SNRNA_TRANSCRIPTION_BY_RNA_POLYMERASE_II
GOBP_ZYMOGEN_ACTIVATION	SET	61	-0.081608	-0.0046004	0.11064	0.76961	GOBP_ZYMOGEN_ACTIVATION
GOBP_CORNIFICATION	SET	9	-0.25329	-0.0054919	0.34321	0.76974	GOBP_CORNIFICATION
GOBP_REGULATION_OF_STEROID_H...1	SET	16	-0.17283	-0.0049954	0.23404	0.76987	GOBP_REGULATION_OF_STEROID_HORMONE_BIOSYNTHETIC_PROCESS
REACTOME_SURFACTANT_METABOLI...	SET	28	-0.12699	-0.0048542	0.17196	0.76989	REACTOME_SURFACTANT_METABOLISM
GOCC_DEATH_INDUCING_SIGNALIN...	SET	9	-0.23558	-0.0051079	0.31861	0.77016	GOCC_DEATH_INDUCING_SIGNALING_COMPLEX
JU_AGING_TERC_TARGETS_UP	SET	6	-0.25988	-0.0046012	0.35138	0.77023	JU_AGING_TERC_TARGETS_UP
GOBP_NEURON_FATE_COMMITMENT	SET	67	-0.080951	-0.0047817	0.10942	0.7703	GOBP_NEURON_FATE_COMMITMENT
GOBP_RESPONSE_TO_FRUCTOSE	SET	7	-0.18091	-0.0034596	0.2445	0.77032	GOBP_RESPONSE_TO_FRUCTOSE
GOBP_POSITIVE_REGULATION_OF_...98	SET	1011	-0.01962	-0.0043891	0.026516	0.77033	GOBP_POSITIVE_REGULATION_OF_CATALYTIC_ACTIVITY
WP_CELL_INTERACTIONS_OF_THE_...	SET	23	-0.13883	-0.0048103	0.18762	0.77033	WP_CELL_INTERACTIONS_OF_THE_PANCREATIC_CANCER_MICROENVIRONMENT
GOBP_REGULATION_OF_MACROPHAG...5	SET	22	-0.14112	-0.0047824	0.19062	0.77044	GOBP_REGULATION_OF_MACROPHAGE_DIFFERENTIATION
GOBP_CELLULAR_RESPONSE_TO_SO...1	SET	5	-0.22261	-0.003598	0.30066	0.77047	GOBP_CELLULAR_RESPONSE_TO_SODIUM_ARSENITE
GOBP_RESPONSE_TO_SODIUM_ARSE...	SET	5	-0.22261	-0.003598	0.30066	0.77047	GOBP_RESPONSE_TO_SODIUM_ARSENITE
GOCC_POTASSIUM_CHANNEL_COMPL...	SET	86	-0.070367	-0.0047068	0.095038	0.77047	GOCC_POTASSIUM_CHANNEL_COMPLEX
GOCC_POSTSYNAPTIC_CYTOSOL	SET	12	-0.1781	-0.0044587	0.2405	0.77051	GOCC_POSTSYNAPTIC_CYTOSOL
GOBP_TRNA_MODIFICATION	SET	91	-0.056128	-0.0038615	0.075767	0.77059	GOBP_TRNA_MODIFICATION
WP_THIAMINE_METABOLIC_PATHWA...	SET	8	-0.20557	-0.0042025	0.27748	0.77061	WP_THIAMINE_METABOLIC_PATHWAYS
REACTOME_MIRO_GTPASE_CYCLE	SET	7	-0.23444	-0.0044832	0.3164	0.77064	REACTOME_MIRO_GTPASE_CYCLE
PECE_MAMMARY_STEM_CELL_DN	SET	127	-0.051929	-0.0042165	0.070075	0.77066	PECE_MAMMARY_STEM_CELL_DN
GOBP_POSITIVE_REGULATION_OF_...560	SET	212	-0.042032	-0.0043996	0.056702	0.77073	GOBP_POSITIVE_REGULATION_OF_NEUROGENESIS
GOCC_NUCLEAR_PORE_OUTER_RING	SET	9	-0.228	-0.0049436	0.30753	0.77077	GOCC_NUCLEAR_PORE_OUTER_RING
REACTOME_DEFECTIVE_LFNG_CAUS...	SET	5	-0.29968	-0.0048436	0.40403	0.77087	REACTOME_DEFECTIVE_LFNG_CAUSES_SCDO3
GOBP_NON_LYTIC_VIRAL_RELEASE	SET	14	-0.15198	-0.0041093	0.20481	0.77096	GOBP_NON_LYTIC_VIRAL_RELEASE
GOMF_INSULIN_RECEPTOR_SUBSTR...	SET	13	-0.20463	-0.0053318	0.27572	0.771	GOMF_INSULIN_RECEPTOR_SUBSTRATE_BINDING
GOBP_RENAL_SYSTEM_VASCULATUR...1	SET	30	-0.11757	-0.0046516	0.1584	0.77103	GOBP_RENAL_SYSTEM_VASCULATURE_DEVELOPMENT
NAGASHIMA_NRG1_SIGNALING_DN	SET	52	-0.079335	-0.0041301	0.10685	0.7711	NAGASHIMA_NRG1_SIGNALING_DN
GOBP_ISOCITRATE_METABOLIC_PR...	SET	5	-0.29126	-0.0047076	0.39219	0.77115	GOBP_ISOCITRATE_METABOLIC_PROCESS
GOBP_POSITIVE_REGULATION_OF_...671	SET	65	-0.070215	-0.0040854	0.094528	0.77119	GOBP_POSITIVE_REGULATION_OF_PROTEIN_LOCALIZATION_TO_CELL_PERIPHERY
DAVICIONI_MOLECULAR_ARMS_VS_...2	SET	314	-0.03604	-0.0045788	0.048508	0.77125	DAVICIONI_MOLECULAR_ARMS_VS_ERMS_UP
GOMF_HEMOGLOBIN_ALPHA_BINDING	SET	5	-0.39824	-0.0064367	0.53588	0.7713	GOMF_HEMOGLOBIN_ALPHA_BINDING
WP_PURINE_METABOLISM	SET	11	-0.18499	-0.004434	0.24892	0.77131	WP_PURINE_METABOLISM
BIOCARTA_TCYTOTOXIC_PATHWAY	SET	12	-0.202	-0.0050569	0.27176	0.77134	BIOCARTA_TCYTOTOXIC_PATHWAY
GOBP_NOREPINEPHRINE_SECRETION	SET	12	-0.19615	-0.0049104	0.26386	0.77136	GOBP_NOREPINEPHRINE_SECRETION
MOREAUX_MULTIPLE_MYELOMA_BY_...2	SET	340	-0.032422	-0.0042832	0.043608	0.7714	MOREAUX_MULTIPLE_MYELOMA_BY_TACI_UP
XU_CREBBP_TARGETS_DN	SET	37	-0.09996	-0.0043913	0.13433	0.77159	XU_CREBBP_TARGETS_DN
ELVIDGE_HYPOXIA_DN	SET	142	-0.050181	-0.0043068	0.067435	0.7716	ELVIDGE_HYPOXIA_DN
GOCC_MYELIN_SHEATH_ABAXONAL_...	SET	6	-0.21851	-0.0038686	0.2936	0.77162	GOCC_MYELIN_SHEATH_ABAXONAL_REGION
VARELA_ZMPSTE24_TARGETS_UP	SET	41	-0.10107	-0.0046734	0.13574	0.77174	VARELA_ZMPSTE24_TARGETS_UP
CASTELLANO_HRAS_TARGETS_UP	SET	5	-0.27104	-0.0043808	0.36393	0.77179	CASTELLANO_HRAS_TARGETS_UP
SOTIRIOU_BREAST_CANCER_GRADE...2	SET	145	-0.046391	-0.004023	0.06224	0.77196	SOTIRIOU_BREAST_CANCER_GRADE_1_VS_3_UP
REACTOME_AMINO_ACIDS_REGULAT...	SET	53	-0.078477	-0.0041244	0.10529	0.77197	REACTOME_AMINO_ACIDS_REGULATE_MTORC1
WP_HYPERTROPHY_MODEL	SET	19	-0.14896	-0.0046914	0.19981	0.77201	WP_HYPERTROPHY_MODEL
GOBP_REGULATION_OF_SERINE_TY...	SET	7	-0.235	-0.0044939	0.3152	0.77203	GOBP_REGULATION_OF_SERINE_TYPE_PEPTIDASE_ACTIVITY
GOMF_GENERAL_TRANSCRIPTION_I...2	SET	51	-0.080984	-0.0041753	0.10861	0.77206	GOMF_GENERAL_TRANSCRIPTION_INITIATION_FACTOR_BINDING
KEGG_DILATED_CARDIOMYOPATHY	SET	86	-0.066413	-0.0044423	0.089024	0.77217	KEGG_DILATED_CARDIOMYOPATHY
GOMF_CARBON_SULFUR_LYASE_ACT...	SET	12	-0.18769	-0.0046987	0.25152	0.77223	GOMF_CARBON_SULFUR_LYASE_ACTIVITY
MYLLYKANGAS_AMPLIFICATION_HO...3	SET	9	-0.19342	-0.0041938	0.2592	0.77223	MYLLYKANGAS_AMPLIFICATION_HOT_SPOT_16
LIANG_HEMATOPOIESIS_STEM_CEL...1	SET	42	-0.089165	-0.0041728	0.1194	0.7724	LIANG_HEMATOPOIESIS_STEM_CELL_NUMBER_LARGE_VS_TINY_DN
REACTOME_MITOTIC_PROPHASE	SET	104	-0.059877	-0.0044023	0.080134	0.77253	REACTOME_MITOTIC_PROPHASE
GOBP_PROTEIN_POLY_ADP_RIBOSY...	SET	9	-0.20976	-0.0045481	0.28057	0.77266	GOBP_PROTEIN_POLY_ADP_RIBOSYLATION
GOBP_MAINTENANCE_OF_BLOOD_BR...	SET	32	-0.11338	-0.0046326	0.15162	0.77269	GOBP_MAINTENANCE_OF_BLOOD_BRAIN_BARRIER
WP_BIOSYNTHESIS_AND_TURNOVER...	SET	8	-0.20995	-0.0042919	0.28076	0.7727	WP_BIOSYNTHESIS_AND_TURNOVER_OF_1DEOXYSPHINGOID_BASES
GOBP_NEUTRAL_AMINO_ACID_TRAN...	SET	53	-0.085471	-0.004492	0.11423	0.77284	GOBP_NEUTRAL_AMINO_ACID_TRANSPORT
GOBP_REGULATION_OF_T_CELL_EX...	SET	4	-0.31195	-0.0045097	0.41685	0.77287	GOBP_REGULATION_OF_T_CELL_EXTRAVASATION
GOBP_TELOMERE_MAINTENANCE_VI...1	SET	14	-0.1273	-0.003442	0.17004	0.77296	GOBP_TELOMERE_MAINTENANCE_VIA_RECOMBINATION
BIOCARTA_IL3_PATHWAY	SET	14	-0.17284	-0.0046735	0.23077	0.77306	BIOCARTA_IL3_PATHWAY
GOBP_SPHINGOMYELIN_BIOSYNTHE...	SET	11	-0.17133	-0.0041066	0.2287	0.7731	GOBP_SPHINGOMYELIN_BIOSYNTHETIC_PROCESS
GOBP_RECEPTOR_RECYCLING	SET	43	-0.085602	-0.0040533	0.11424	0.77316	GOBP_RECEPTOR_RECYCLING
SHIN_B_CELL_LYMPHOMA_CLUSTER...4	SET	18	-0.14469	-0.0044355	0.19306	0.77319	SHIN_B_CELL_LYMPHOMA_CLUSTER_5
GOBP_REGULATION_OF_CIRCADIAN...	SET	110	-0.060656	-0.0045857	0.080837	0.77347	GOBP_REGULATION_OF_CIRCADIAN_RHYTHM
GOMF_MONOATOMIC_ION_TRANSMEM...	SET	658	-0.024966	-0.0045493	0.033269	0.77349	GOMF_MONOATOMIC_ION_TRANSMEMBRANE_TRANSPORTER_ACTIVITY
REACTOME_OTHER_INTERLEUKIN_S...	SET	24	-0.11895	-0.00421	0.15843	0.77361	REACTOME_OTHER_INTERLEUKIN_SIGNALING
TAKEDA_TARGETS_OF_NUP98_HOXA...5	SET	30	-0.12425	-0.0049157	0.16546	0.77365	TAKEDA_TARGETS_OF_NUP98_HOXA9_FUSION_3D_DN
GOCC_TRANSCRIPTION_FACTOR_TF...2	SET	30	-0.10062	-0.0039811	0.13395	0.77372	GOCC_TRANSCRIPTION_FACTOR_TFIID_COMPLEX
GOMF_LONG_CHAIN_FATTY_ACYL_C...	SET	4	-0.35944	-0.0051963	0.4785	0.77372	GOMF_LONG_CHAIN_FATTY_ACYL_COA_BINDING
GOBP_SOMATIC_STEM_CELL_POPUL...	SET	62	-0.080826	-0.0045934	0.10755	0.77384	GOBP_SOMATIC_STEM_CELL_POPULATION_MAINTENANCE
GOBP_ACTIN_MEDIATED_CELL_CON...	SET	95	-0.064776	-0.0045528	0.086171	0.77388	GOBP_ACTIN_MEDIATED_CELL_CONTRACTION
GOBP_REGULATION_OF_RIG_I_SIG...	SET	18	-0.14318	-0.0043894	0.19043	0.77393	GOBP_REGULATION_OF_RIG_I_SIGNALING_PATHWAY
GOMF_OPSONIN_RECEPTOR_ACTIVI...	SET	5	-0.32196	-0.0052037	0.42804	0.77402	GOMF_OPSONIN_RECEPTOR_ACTIVITY
GOCC_BRCA1_C_COMPLEX	SET	6	-0.29722	-0.0052623	0.39509	0.77406	GOCC_BRCA1_C_COMPLEX
GOBP_REGULATION_OF_DNA_METAB...	SET	507	-0.025823	-0.0041473	0.034319	0.7741	GOBP_REGULATION_OF_DNA_METABOLIC_PROCESS
REACTOME_ANTIMICROBIAL_PEPTI...	SET	86	-0.078937	-0.0052801	0.10488	0.77416	REACTOME_ANTIMICROBIAL_PEPTIDES
PID_IL27_PATHWAY	SET	26	-0.11992	-0.0044173	0.15913	0.77444	PID_IL27_PATHWAY
GOBP_REGULATION_OF_PROTEIN_S...1	SET	252	-0.039018	-0.0044481	0.051754	0.77454	GOBP_REGULATION_OF_PROTEIN_SECRETION
GOBP_PROSTATE_GLANDULAR_ACIN...1	SET	10	-0.21774	-0.0049763	0.28875	0.77459	GOBP_PROSTATE_GLANDULAR_ACINUS_DEVELOPMENT
GOBP_NEGATIVE_REGULATION_OF_...707	SET	12	-0.19155	-0.0047955	0.25402	0.7746	GOBP_NEGATIVE_REGULATION_OF_VASCULAR_ASSOCIATED_SMOOTH_MUSCLE_CELL_MIGRATION
GOBP_7_METHYLGUANOSINE_CAP_H...	SET	8	-0.17474	-0.0035722	0.23168	0.77464	GOBP_7_METHYLGUANOSINE_CAP_HYPERMETHYLATION
GOCC_INNER_KINETOCHORE	SET	6	-0.23647	-0.0041867	0.3135	0.77466	GOCC_INNER_KINETOCHORE
GOBP_SOMATOSTATIN_RECEPTOR_S...	SET	4	-0.36341	-0.0052537	0.48176	0.77467	GOBP_SOMATOSTATIN_RECEPTOR_SIGNALING_PATHWAY
GOMF_SOMATOSTATIN_RECEPTOR_A...	SET	4	-0.36341	-0.0052537	0.48176	0.77467	GOMF_SOMATOSTATIN_RECEPTOR_ACTIVITY
REACTOME_ADENYLATE_CYCLASE_A...	SET	10	-0.19847	-0.004536	0.2631	0.77467	REACTOME_ADENYLATE_CYCLASE_ACTIVATING_PATHWAY
GOBP_PROTEIN_LOCALIZATION_TO...18	SET	18	-0.13456	-0.004125	0.17837	0.77468	GOBP_PROTEIN_LOCALIZATION_TO_CONDENSED_CHROMOSOME
GOBP_MIDBRAIN_DOPAMINERGIC_N...	SET	17	-0.16436	-0.0048968	0.21786	0.7747	GOBP_MIDBRAIN_DOPAMINERGIC_NEURON_DIFFERENTIATION
GOBP_CAMP_BIOSYNTHETIC_PROCE...	SET	10	-0.19562	-0.0044707	0.25921	0.77477	GOBP_CAMP_BIOSYNTHETIC_PROCESS
DAZARD_RESPONSE_TO_UV_SCC_DN	SET	113	-0.060029	-0.0045994	0.079531	0.77481	DAZARD_RESPONSE_TO_UV_SCC_DN
GOCC_FIBRILLAR_CENTER	SET	137	-0.051445	-0.0043374	0.06809	0.77503	GOCC_FIBRILLAR_CENTER
GOBP_CELLULAR_RESPONSE_TO_BR...	SET	8	-0.25015	-0.0051137	0.33106	0.77505	GOBP_CELLULAR_RESPONSE_TO_BRAIN_DERIVED_NEUROTROPHIC_FACTOR_STIMULUS
GOBP_MRNA_METHYLATION	SET	17	-0.13273	-0.0039546	0.17566	0.77505	GOBP_MRNA_METHYLATION
GOMF_LAMININ_BINDING	SET	28	-0.11207	-0.004284	0.14825	0.77517	GOMF_LAMININ_BINDING
GOBP_ANTIMICROBIAL_PEPTIDE_P...	SET	11	-0.20067	-0.0048099	0.26533	0.77526	GOBP_ANTIMICROBIAL_PEPTIDE_PRODUCTION
GOBP_PEPTIDE_ANTIGEN_ASSEMBL...2	SET	18	-0.1738	-0.0053281	0.22977	0.7753	GOBP_PEPTIDE_ANTIGEN_ASSEMBLY_WITH_MHC_PROTEIN_COMPLEX
REACTOME_NR1H2_NR1H3_REGULAT...5	SET	5	-0.21016	-0.0033968	0.27782	0.77531	REACTOME_NR1H2_NR1H3_REGULATE_GENE_EXPRESSION_TO_LIMIT_CHOLESTEROL_UPTAKE
GOBP_POSITIVE_REGULATION_OF_...809	SET	3	-0.40339	-0.0050505	0.53316	0.77535	GOBP_POSITIVE_REGULATION_OF_TORC2_SIGNALING
GOBP_HISTAMINE_TRANSPORT	SET	15	-0.15698	-0.0043934	0.20739	0.77545	GOBP_HISTAMINE_TRANSPORT
GOMF_APOLIPOPROTEIN_A_I_BIND...	SET	5	-0.24309	-0.003929	0.32113	0.77546	GOMF_APOLIPOPROTEIN_A_I_BINDING
YAMASHITA_LIVER_CANCER_WITH_...1	SET	17	-0.13637	-0.004063	0.18016	0.77547	YAMASHITA_LIVER_CANCER_WITH_EPCAM_DN
GOBP_POSITIVE_REGULATION_OF_...585	SET	14	-0.17473	-0.0047245	0.23079	0.7755	GOBP_POSITIVE_REGULATION_OF_NON_CANONICAL_WNT_SIGNALING_PATHWAY
GOBP_GLYCOSPHINGOLIPID_CATAB...	SET	12	-0.18281	-0.0045765	0.24144	0.77551	GOBP_GLYCOSPHINGOLIPID_CATABOLIC_PROCESS
WP_NUCLEAR_RECEPTORS_METAPAT...	SET	306	-0.036028	-0.0045194	0.047578	0.77554	WP_NUCLEAR_RECEPTORS_METAPATHWAY
GOBP_POSITIVE_REGULATION_OF_...353	SET	10	-0.18739	-0.0042826	0.24743	0.77557	GOBP_POSITIVE_REGULATION_OF_HEPATOCYTE_PROLIFERATION
GOBP_POSITIVE_REGULATION_OF_...715	SET	61	-0.080909	-0.0045609	0.10682	0.77561	GOBP_POSITIVE_REGULATION_OF_RESPONSE_TO_CYTOKINE_STIMULUS
INAMURA_LUNG_CANCER_SCC_SUBT...	SET	15	-0.1348	-0.0037727	0.17796	0.77561	INAMURA_LUNG_CANCER_SCC_SUBTYPES_UP
GOBP_POSITIVE_REGULATION_OF_...24	SET	40	-0.10279	-0.0046945	0.13565	0.77569	GOBP_POSITIVE_REGULATION_OF_AMINE_TRANSPORT
REACTOME_DEFECTIVE_FACTOR_VI...	SET	5	-0.29438	-0.0047579	0.38849	0.77569	REACTOME_DEFECTIVE_FACTOR_VIII_CAUSES_HEMOPHILIA_A
GOBP_MRNA_TRANSPORT	SET	114	-0.057203	-0.0044021	0.075413	0.77593	GOBP_MRNA_TRANSPORT
GOBP_RIBOFLAVIN_METABOLIC_PR...	SET	5	-0.28629	-0.0046273	0.37734	0.77598	GOBP_RIBOFLAVIN_METABOLIC_PROCESS
MARIADASON_REGULATED_BY_HIST...2	SET	60	-0.079623	-0.0044516	0.10495	0.77598	MARIADASON_REGULATED_BY_HISTONE_ACETYLATION_UP
NOJIMA_SFRP2_TARGETS_DN	SET	25	-0.12995	-0.0046939	0.17117	0.77611	NOJIMA_SFRP2_TARGETS_DN
WP_REGULATION_OF_ACTIN_CYTOS...	SET	140	-0.054389	-0.0046352	0.071645	0.77611	WP_REGULATION_OF_ACTIN_CYTOSKELETON
ROZANOV_MMP14_TARGETS_DN	SET	32	-0.12488	-0.0051028	0.1645	0.77612	ROZANOV_MMP14_TARGETS_DN
SA_FAS_SIGNALING	SET	9	-0.21969	-0.0047635	0.28924	0.77624	SA_FAS_SIGNALING
MATZUK_MATERNAL_EFFECT	SET	8	-0.20896	-0.0042717	0.27509	0.77625	MATZUK_MATERNAL_EFFECT
REACTOME_VXPX_CARGO_TARGETIN...	SET	20	-0.13525	-0.0043702	0.17792	0.77641	REACTOME_VXPX_CARGO_TARGETING_TO_CILIUM
GOBP_NEGATIVE_REGULATION_OF_...464	SET	24	-0.12585	-0.0044541	0.16553	0.77644	GOBP_NEGATIVE_REGULATION_OF_NIK_NF_KAPPAB_SIGNALING
GOBP_POSITIVE_REGULATION_OF_...95	SET	13	-0.16017	-0.0041735	0.21067	0.77646	GOBP_POSITIVE_REGULATION_OF_CARDIOCYTE_DIFFERENTIATION
PID_SYNDECAN_4_PATHWAY	SET	31	-0.11805	-0.0047475	0.15521	0.77653	PID_SYNDECAN_4_PATHWAY
WP_FBXL10_ENHANCEMENT_OF_MAP...	SET	21	-0.12672	-0.0041957	0.16654	0.77664	WP_FBXL10_ENHANCEMENT_OF_MAPERK_SIGNALING_IN_DIFFUSE_LARGE_BCELL_LYMPHOMA
WP_INTERFERON_TYPE_I_SIGNALI...	SET	54	-0.080109	-0.0042496	0.10519	0.77683	WP_INTERFERON_TYPE_I_SIGNALING_PATHWAYS
GOBP_POSITIVE_REGULATION_OF_...237	SET	5	-0.3459	-0.0055907	0.45394	0.77697	GOBP_POSITIVE_REGULATION_OF_DOPAMINERGIC_NEURON_DIFFERENTIATION
GOBP_NEGATIVE_REGULATION_OF_...436	SET	10	-0.21292	-0.0048663	0.27898	0.77733	GOBP_NEGATIVE_REGULATION_OF_MYELINATION
MATTHEWS_SKIN_CARCINOGENESIS...	SET	17	-0.15551	-0.0046332	0.20367	0.77742	MATTHEWS_SKIN_CARCINOGENESIS_VIA_JUN
GOBP_MONOATOMIC_CATION_TRANS...2	SET	973	-0.02077	-0.0045629	0.0272	0.77744	GOBP_MONOATOMIC_CATION_TRANSPORT
GOBP_POSITIVE_REGULATION_OF_...771	SET	25	-0.1213	-0.0043814	0.15884	0.77745	GOBP_POSITIVE_REGULATION_OF_STEROID_METABOLIC_PROCESS
GOBP_DIADENOSINE_POLYPHOSPHA...2	SET	5	-0.30837	-0.0049841	0.40379	0.77747	GOBP_DIADENOSINE_POLYPHOSPHATE_METABOLIC_PROCESS
BIOCARTA_FCER1_PATHWAY	SET	37	-0.10861	-0.0047713	0.1422	0.7775	BIOCARTA_FCER1_PATHWAY
GOBP_CARTILAGE_DEVELOPMENT	SET	194	-0.04551	-0.0045591	0.059529	0.77771	GOBP_CARTILAGE_DEVELOPMENT
WP_SPHINGOLIPID_PATHWAY	SET	30	-0.12027	-0.0047584	0.15717	0.77793	WP_SPHINGOLIPID_PATHWAY
GOMF_PEPTIDASE_REGULATOR_ACT...	SET	208	-0.045688	-0.0047374	0.059682	0.77801	GOMF_PEPTIDASE_REGULATOR_ACTIVITY
GOBP_ANTIMICROBIAL_HUMORAL_R...	SET	114	-0.065876	-0.0050696	0.086039	0.77806	GOBP_ANTIMICROBIAL_HUMORAL_RESPONSE
GOBP_CELLULAR_RESPONSE_TO_FO...	SET	11	-0.21069	-0.0050501	0.27513	0.77809	GOBP_CELLULAR_RESPONSE_TO_FOLLICLE_STIMULATING_HORMONE_STIMULUS
GOCC_POSTSYNAPTIC_RECYCLING_...	SET	7	-0.19124	-0.003657	0.2497	0.77811	GOCC_POSTSYNAPTIC_RECYCLING_ENDOSOME
GOBP_LYTIC_VACUOLE_ORGANIZAT...	SET	96	-0.061636	-0.0043547	0.080463	0.77816	GOBP_LYTIC_VACUOLE_ORGANIZATION
GOBP_NEGATIVE_REGULATION_OF_...200	SET	7	-0.2371	-0.004534	0.30915	0.77844	GOBP_NEGATIVE_REGULATION_OF_DOUBLE_STRAND_BREAK_REPAIR_VIA_NONHOMOLOGOUS_END_JOINING
GOBP_MONOUBIQUITINATED_HISTO...	SET	29	-0.08989	-0.0034968	0.11719	0.77847	GOBP_MONOUBIQUITINATED_HISTONE_DEUBIQUITINATION
GOBP_ERBB2_EGFR_SIGNALING_PA...	SET	8	-0.23894	-0.0048846	0.31138	0.77856	GOBP_ERBB2_EGFR_SIGNALING_PATHWAY
LEE_LIVER_CANCER_CIPROFIBRAT...1	SET	64	-0.082562	-0.0047668	0.10756	0.77863	LEE_LIVER_CANCER_CIPROFIBRATE_DN
GOBP_DEPHOSPHORYLATION	SET	321	-0.035068	-0.0045038	0.04567	0.77871	GOBP_DEPHOSPHORYLATION
WP_FAMILIAL_HYPERLIPIDEMIA_T...4	SET	21	-0.14191	-0.0046985	0.18474	0.7788	WP_FAMILIAL_HYPERLIPIDEMIA_TYPE_4
ODONNELL_METASTASIS_UP	SET	70	-0.079673	-0.00481	0.10365	0.77895	ODONNELL_METASTASIS_UP
REACTOME_PCNA_DEPENDENT_LONG...	SET	21	-0.1212	-0.0040128	0.15767	0.77895	REACTOME_PCNA_DEPENDENT_LONG_PATCH_BASE_EXCISION_REPAIR
GOCC_MICROTUBULE_MINUS_END	SET	7	-0.22019	-0.0042107	0.28644	0.77896	GOCC_MICROTUBULE_MINUS_END
GOBP_REGULATION_OF_DNA_STRAN...	SET	17	-0.12999	-0.0038729	0.1691	0.77898	GOBP_REGULATION_OF_DNA_STRAND_ELONGATION
GOMF_GLUTATHIONE_BINDING	SET	10	-0.19474	-0.0044507	0.25319	0.77909	GOMF_GLUTATHIONE_BINDING
ZAIDI_OSTEOBLAST_TRANSCRIPTI...	SET	13	-0.1875	-0.0048855	0.24377	0.7791	ZAIDI_OSTEOBLAST_TRANSCRIPTION_FACTORS
GOMF_NEUROTRANSMITTER_RECEPT...3	SET	12	-0.1655	-0.0041432	0.21504	0.77924	GOMF_NEUROTRANSMITTER_RECEPTOR_REGULATOR_ACTIVITY
GOBP_PROTEIN_KINASE_A_SIGNAL...	SET	35	-0.11629	-0.0049688	0.15101	0.77937	GOBP_PROTEIN_KINASE_A_SIGNALING
GOBP_REGULATION_OF_MONONUCLE...	SET	114	-0.060309	-0.0046411	0.078312	0.77938	GOBP_REGULATION_OF_MONONUCLEAR_CELL_MIGRATION
VANDESLUIS_NORMAL_EMBRYOS_DN	SET	20	-0.16156	-0.0052204	0.20973	0.77944	VANDESLUIS_NORMAL_EMBRYOS_DN
GOBP_BRANCHING_INVOLVED_IN_L...	SET	13	-0.20318	-0.005294	0.26372	0.77947	GOBP_BRANCHING_INVOLVED_IN_LABYRINTHINE_LAYER_MORPHOGENESIS
REACTOME_KERATAN_SULFATE_DEG...	SET	13	-0.17113	-0.0044591	0.22211	0.77949	REACTOME_KERATAN_SULFATE_DEGRADATION
GOBP_HEART_PROCESS	SET	236	-0.042698	-0.0047125	0.055414	0.7795	GOBP_HEART_PROCESS
KONDO_COLON_CANCER_HCP_WITH_...1	SET	25	-0.12233	-0.004419	0.15874	0.77954	KONDO_COLON_CANCER_HCP_WITH_H3K27ME1
TURASHVILI_BREAST_NORMAL_DUC...2	SET	61	-0.080542	-0.0045403	0.10451	0.77954	TURASHVILI_BREAST_NORMAL_DUCTAL_VS_LOBULAR_UP
GOMF_DNA_CLAMP_LOADER_ACTIVI...	SET	9	-0.19098	-0.0041409	0.24763	0.77971	GOMF_DNA_CLAMP_LOADER_ACTIVITY
GOCC_PRERIBOSOME_SMALL_SUBUN...	SET	15	-0.16825	-0.0047089	0.21813	0.77975	GOCC_PRERIBOSOME_SMALL_SUBUNIT_PRECURSOR
GOBP_POSITIVE_REGULATION_OF_...727	SET	8	-0.21702	-0.0044365	0.28126	0.77982	GOBP_POSITIVE_REGULATION_OF_RIG_I_SIGNALING_PATHWAY
GOMF_M7G_5_PPPN_DIPHOSPHATAS...	SET	9	-0.21613	-0.0046862	0.28001	0.7799	GOMF_M7G_5_PPPN_DIPHOSPHATASE_ACTIVITY
GOBP_EPITHELIAL_CELL_DIFFERE...3	SET	10	-0.22258	-0.0050869	0.28829	0.77996	GOBP_EPITHELIAL_CELL_DIFFERENTIATION_INVOLVED_IN_PROSTATE_GLAND_DEVELOPMENT
GOMF_L_AMINO_ACID_TRANSMEMBR...	SET	61	-0.083496	-0.0047067	0.10813	0.77999	GOMF_L_AMINO_ACID_TRANSMEMBRANE_TRANSPORTER_ACTIVITY
GOBP_HISTONE_H3_K14_ACETYLAT...	SET	14	-0.13867	-0.0037496	0.17957	0.78001	GOBP_HISTONE_H3_K14_ACETYLATION
GOBP_REGULATION_OF_APPETITE	SET	19	-0.15025	-0.0047323	0.19447	0.78012	GOBP_REGULATION_OF_APPETITE
GOBP_SULFUR_AMINO_ACID_CATAB...	SET	9	-0.2073	-0.0044947	0.26805	0.78034	GOBP_SULFUR_AMINO_ACID_CATABOLIC_PROCESS
GOBP_NEGATIVE_REGULATION_OF_...129	SET	5	-0.25889	-0.0041843	0.33473	0.78036	GOBP_NEGATIVE_REGULATION_OF_CELL_PROLIFERATION_INVOLVED_IN_KIDNEY_DEVELOPMENT
GOBP_NEGATIVE_REGULATION_OF_...193	SET	32	-0.10724	-0.0043819	0.1384	0.78079	GOBP_NEGATIVE_REGULATION_OF_DNA_REPAIR
GOBP_LENS_MORPHOGENESIS_IN_C...	SET	20	-0.15138	-0.0048914	0.19534	0.78081	GOBP_LENS_MORPHOGENESIS_IN_CAMERA_TYPE_EYE
GOCC_PROTON_TRANSPORTING_ATP...2	SET	6	-0.23961	-0.0042423	0.3089	0.78103	GOCC_PROTON_TRANSPORTING_ATP_SYNTHASE_COMPLEX_CATALYTIC_CORE_F_1
LEE_SP4_THYMOCYTE	SET	15	-0.18645	-0.0052181	0.24025	0.78113	LEE_SP4_THYMOCYTE
REACTOME_PI3K_EVENTS_IN_ERBB...1	SET	16	-0.17437	-0.00504	0.22466	0.78116	REACTOME_PI3K_EVENTS_IN_ERBB2_SIGNALING
BILANGES_SERUM_SENSITIVE_VIA...2	SET	30	-0.11808	-0.0046716	0.15209	0.78123	BILANGES_SERUM_SENSITIVE_VIA_TSC2
GOBP_ORGANIC_ACID_BIOSYNTHET...	SET	305	-0.03555	-0.0044523	0.045781	0.78127	GOBP_ORGANIC_ACID_BIOSYNTHETIC_PROCESS
GOBP_VASCULAR_ASSOCIATED_SMO...6	SET	23	-0.14394	-0.0049873	0.18532	0.78132	GOBP_VASCULAR_ASSOCIATED_SMOOTH_MUSCLE_CONTRACTION
GOBP_MONOATOMIC_CATION_TRANS...1	SET	784	-0.023366	-0.0046317	0.03007	0.78143	GOBP_MONOATOMIC_CATION_TRANSMEMBRANE_TRANSPORT
GOBP_ARF_PROTEIN_SIGNAL_TRAN...	SET	21	-0.14037	-0.0046475	0.18062	0.78145	GOBP_ARF_PROTEIN_SIGNAL_TRANSDUCTION
GOBP_SYNAPTIC_VESICLE_TRANSP...	SET	40	-0.094748	-0.0043274	0.1219	0.78149	GOBP_SYNAPTIC_VESICLE_TRANSPORT
WP_HOMOLOGOUS_RECOMBINATION	SET	13	-0.16989	-0.0044267	0.21856	0.78151	WP_HOMOLOGOUS_RECOMBINATION
GOBP_METANEPHRIC_DISTAL_TUBU...	SET	7	-0.25533	-0.0048826	0.32818	0.78171	GOBP_METANEPHRIC_DISTAL_TUBULE_DEVELOPMENT
GOBP_REGULATION_OF_TRANSFERA...	SET	800	-0.022943	-0.004592	0.02949	0.78171	GOBP_REGULATION_OF_TRANSFERASE_ACTIVITY
GOBP_NEGATIVE_REGULATION_OF_...640	SET	8	-0.27012	-0.0055219	0.34716	0.78173	GOBP_NEGATIVE_REGULATION_OF_SYNAPSE_ASSEMBLY
KLEIN_PRIMARY_EFFUSION_LYMPH...1	SET	55	-0.088185	-0.004721	0.11333	0.78176	KLEIN_PRIMARY_EFFUSION_LYMPHOMA_DN
REACTOME_HIGHLY_CALCIUM_PERM...2	SET	11	-0.2192	-0.005254	0.28162	0.78181	REACTOME_HIGHLY_CALCIUM_PERMEABLE_POSTSYNAPTIC_NICOTINIC_ACETYLCHOLINE_RECEPTORS
TAKAO_RESPONSE_TO_UVB_RADIAT...1	SET	94	-0.063429	-0.0044348	0.081426	0.782	TAKAO_RESPONSE_TO_UVB_RADIATION_DN
ZHAN_MULTIPLE_MYELOMA_CD2_UP	SET	44	-0.10223	-0.0048967	0.13112	0.78221	ZHAN_MULTIPLE_MYELOMA_CD2_UP
GOMF_HEME_TRANSMEMBRANE_TRAN...	SET	8	-0.20457	-0.0041819	0.26231	0.78226	GOMF_HEME_TRANSMEMBRANE_TRANSPORTER_ACTIVITY
GOBP_REGULATION_OF_CHROMATIN...1	SET	23	-0.1322	-0.0045806	0.16944	0.78236	GOBP_REGULATION_OF_CHROMATIN_BINDING
GOBP_NADPH_REGENERATION	SET	20	-0.13457	-0.0043482	0.17247	0.78237	GOBP_NADPH_REGENERATION
REACTOME_SIGNALING_BY_SCF_KIT	SET	43	-0.10137	-0.0048001	0.12985	0.78249	REACTOME_SIGNALING_BY_SCF_KIT
NIKOLSKY_BREAST_CANCER_8Q23_...	SET	150	-0.082423	-0.0072689	0.10554	0.78259	NIKOLSKY_BREAST_CANCER_8Q23_Q24_AMPLICON
GOBP_RESPONSE_TO_OXYGEN_CONT...	SET	1683	-0.016317	-0.0046215	0.020886	0.78267	GOBP_RESPONSE_TO_OXYGEN_CONTAINING_COMPOUND
GOBP_REGULATION_OF_PEPTIDYL_...5	SET	41	-0.10612	-0.004907	0.13583	0.78268	GOBP_REGULATION_OF_PEPTIDYL_THREONINE_PHOSPHORYLATION
HOFFMANN_LARGE_TO_SMALL_PRE_...2	SET	148	-0.047101	-0.0041263	0.060286	0.78268	HOFFMANN_LARGE_TO_SMALL_PRE_BII_LYMPHOCYTE_UP
GOBP_OSTEOBLAST_DIFFERENTIAT...	SET	218	-0.043721	-0.00464	0.055956	0.7827	GOBP_OSTEOBLAST_DIFFERENTIATION
GOBP_POSITIVE_REGULATION_OF_...794	SET	6	-0.28081	-0.0049716	0.35926	0.78278	GOBP_POSITIVE_REGULATION_OF_TAU_PROTEIN_KINASE_ACTIVITY
ONO_AML1_TARGETS_DN	SET	37	-0.11686	-0.0051337	0.14948	0.78282	ONO_AML1_TARGETS_DN
GOBP_EMBRYONIC_PLACENTA_MORP...	SET	27	-0.13603	-0.0051061	0.17397	0.78286	GOBP_EMBRYONIC_PLACENTA_MORPHOGENESIS
LEE_BMP2_TARGETS_DN	SET	858	-0.021522	-0.004454	0.027525	0.78286	LEE_BMP2_TARGETS_DN
GOBP_LEUKOCYTE_DIFFERENTIATI...	SET	578	-0.027696	-0.0047403	0.035419	0.78287	GOBP_LEUKOCYTE_DIFFERENTIATION
GOMF_TRIGLYCERIDE_BINDING	SET	5	-0.24472	-0.0039554	0.31286	0.78295	GOMF_TRIGLYCERIDE_BINDING
GOBP_MAMMARY_GLAND_MORPHOGEN...	SET	44	-0.1019	-0.0048807	0.13026	0.78297	GOBP_MAMMARY_GLAND_MORPHOGENESIS
XU_HGF_SIGNALING_NOT_VIA_AKT...3	SET	23	-0.1414	-0.0048994	0.18068	0.78307	XU_HGF_SIGNALING_NOT_VIA_AKT1_6HR
GOBP_NEGATIVE_REGULATION_OF_...239	SET	53	-0.087683	-0.0046083	0.11203	0.78308	GOBP_NEGATIVE_REGULATION_OF_FAT_CELL_DIFFERENTIATION
WAGSCHAL_EHMT2_TARGETS_UP	SET	13	-0.20023	-0.0052172	0.25576	0.78314	WAGSCHAL_EHMT2_TARGETS_UP
GOCC_SUPRAMOLECULAR_POLYMER	SET	956	-0.021741	-0.0047366	0.027762	0.78322	GOCC_SUPRAMOLECULAR_POLYMER
MEISSNER_NPC_ICP_WITH_H3_UNM...	SET	22	-0.12755	-0.0043226	0.16286	0.78325	MEISSNER_NPC_ICP_WITH_H3_UNMETHYLATED
HAHTOLA_SEZARY_SYNDROM_DN	SET	39	-0.10988	-0.0049556	0.14019	0.78341	HAHTOLA_SEZARY_SYNDROM_DN
GOBP_CELLULAR_RESPONSE_TO_CO...1	SET	8	-0.21408	-0.0043764	0.27299	0.78353	GOBP_CELLULAR_RESPONSE_TO_COCAINE
ZHOU_TNF_SIGNALING_4HR	SET	44	-0.091797	-0.0043969	0.11705	0.78355	ZHOU_TNF_SIGNALING_4HR
GOBP_REGULATION_OF_CARTILAGE...	SET	69	-0.080461	-0.0048229	0.10258	0.78358	GOBP_REGULATION_OF_CARTILAGE_DEVELOPMENT
GOBP_DENDRITE_SELF_AVOIDANCE	SET	14	-0.20604	-0.0055712	0.26244	0.7838	GOBP_DENDRITE_SELF_AVOIDANCE
GOBP_KETONE_BIOSYNTHETIC_PRO...	SET	43	-0.089369	-0.0042318	0.11379	0.78388	GOBP_KETONE_BIOSYNTHETIC_PROCESS
GOBP_DERMATAN_SULFATE_PROTEO...1	SET	8	-0.24773	-0.0050643	0.31538	0.78392	GOBP_DERMATAN_SULFATE_PROTEOGLYCAN_BIOSYNTHETIC_PROCESS
MYLLYKANGAS_AMPLIFICATION_HO...12	SET	10	-0.20645	-0.0047183	0.26271	0.78401	MYLLYKANGAS_AMPLIFICATION_HOT_SPOT_27
SMID_BREAST_CANCER_LUMINAL_B...1	SET	515	-0.030077	-0.0048675	0.038259	0.78411	SMID_BREAST_CANCER_LUMINAL_B_DN
GOBP_AMINO_ACID_BIOSYNTHETIC...	SET	75	-0.072982	-0.0045602	0.092813	0.78416	GOBP_AMINO_ACID_BIOSYNTHETIC_PROCESS
REACTOME_ORGANIC_ANION_TRANS...2	SET	10	-0.23938	-0.005471	0.30439	0.78419	REACTOME_ORGANIC_ANION_TRANSPORTERS
REACTOME_HEMOSTASIS	SET	582	-0.027125	-0.0046581	0.034487	0.78422	REACTOME_HEMOSTASIS
KEGG_LEUKOCYTE_TRANSENDOTHEL...	SET	108	-0.06263	-0.0046919	0.079623	0.78423	KEGG_LEUKOCYTE_TRANSENDOTHELIAL_MIGRATION
REACTOME_N_GLYCAN_ANTENNAE_E...2	SET	26	-0.12401	-0.0045681	0.15762	0.78428	REACTOME_N_GLYCAN_ANTENNAE_ELONGATION_IN_THE_MEDIAL_TRANS_GOLGI
GOMF_SH2_DOMAIN_BINDING	SET	40	-0.11254	-0.0051399	0.14296	0.78441	GOMF_SH2_DOMAIN_BINDING
GOBP_NEGATIVE_REGULATION_OF_...609	SET	3	-0.37565	-0.0047033	0.47707	0.78448	GOBP_NEGATIVE_REGULATION_OF_SISTER_CHROMATID_COHESION
GOBP_POSITIVE_REGULATION_OF_...852	SET	32	-0.11248	-0.0045959	0.14283	0.78449	GOBP_POSITIVE_REGULATION_OF_T_CELL_MIGRATION
GALIE_TUMOR_STEMNESS_GENES	SET	6	-0.28776	-0.0050948	0.36542	0.7845	GALIE_TUMOR_STEMNESS_GENES
GOBP_CITRULLINE_METABOLIC_PR...	SET	7	-0.26843	-0.0051331	0.34077	0.78456	GOBP_CITRULLINE_METABOLIC_PROCESS
GOBP_TISSUE_REGENERATION	SET	67	-0.08449	-0.0049907	0.10726	0.78457	GOBP_TISSUE_REGENERATION
LEE_METASTASIS_AND_ALTERNATI...1	SET	43	-0.092557	-0.0043827	0.11749	0.78459	LEE_METASTASIS_AND_ALTERNATIVE_SPLICING_DN
GOBP_FUCOSE_CATABOLIC_PROCESS	SET	8	-0.25726	-0.0052591	0.32654	0.7846	GOBP_FUCOSE_CATABOLIC_PROCESS
GOBP_BEHAVIORAL_RESPONSE_TO_...2	SET	14	-0.17621	-0.0047644	0.22361	0.78465	GOBP_BEHAVIORAL_RESPONSE_TO_COCAINE
GOBP_MRNA_CLEAVAGE_INVOLVED_...	SET	12	-0.15983	-0.0040014	0.20281	0.78467	GOBP_MRNA_CLEAVAGE_INVOLVED_IN_MRNA_PROCESSING
WP_G13_SIGNALING_PATHWAY	SET	35	-0.1133	-0.004841	0.14376	0.78468	WP_G13_SIGNALING_PATHWAY
GOBP_PYRIMIDINE_DIMER_REPAIR	SET	9	-0.18202	-0.0039466	0.23094	0.78469	GOBP_PYRIMIDINE_DIMER_REPAIR
GOBP_HEART_TRABECULA_MORPHOG...	SET	32	-0.12752	-0.0052103	0.16179	0.7847	GOBP_HEART_TRABECULA_MORPHOGENESIS
GOBP_HISTONE_H3_K4_DIMETHYLA...	SET	6	-0.22194	-0.0039295	0.28156	0.78472	GOBP_HISTONE_H3_K4_DIMETHYLATION
GOBP_REACTIVE_OXYGEN_SPECIES...1	SET	48	-0.095533	-0.0047787	0.12117	0.78477	GOBP_REACTIVE_OXYGEN_SPECIES_BIOSYNTHETIC_PROCESS
GOBP_NEGATIVE_REGULATION_OF_...678	SET	10	-0.19952	-0.00456	0.25289	0.78493	GOBP_NEGATIVE_REGULATION_OF_TRIGLYCERIDE_METABOLIC_PROCESS
GOBP_MUCOCILIARY_CLEARANCE	SET	7	-0.27854	-0.0053265	0.35303	0.78494	GOBP_MUCOCILIARY_CLEARANCE
GOCC_MHC_CLASS_II_PROTEIN_CO...	SET	15	-0.21516	-0.0060217	0.27261	0.78501	GOCC_MHC_CLASS_II_PROTEIN_COMPLEX
GOMF_TROPONIN_I_BINDING	SET	5	-0.25625	-0.0041416	0.32467	0.78501	GOMF_TROPONIN_I_BINDING
GOBP_EPITHELIAL_CELL_PROLIFE...4	SET	5	-0.3305	-0.0053418	0.41868	0.78505	GOBP_EPITHELIAL_CELL_PROLIFERATION_INVOLVED_IN_SALIVARY_GLAND_MORPHOGENESIS
GOCC_INTERMEDIATE_FILAMENT	SET	192	-0.061971	-0.0061764	0.078491	0.78509	GOCC_INTERMEDIATE_FILAMENT
GOBP_REGULATION_OF_T_CELL_DI...1	SET	172	-0.049522	-0.004674	0.06272	0.78511	GOBP_REGULATION_OF_T_CELL_DIFFERENTIATION
RIZKI_TUMOR_INVASIVENESS_2D_...2	SET	63	-0.078672	-0.0045067	0.099637	0.78511	RIZKI_TUMOR_INVASIVENESS_2D_UP
GOCC_CATION_TRANSPORTING_ATP...	SET	17	-0.17773	-0.005295	0.22504	0.78516	GOCC_CATION_TRANSPORTING_ATPASE_COMPLEX
WONG_EMBRYONIC_STEM_CELL_CORE	SET	321	-0.033166	-0.0042595	0.041996	0.78516	WONG_EMBRYONIC_STEM_CELL_CORE
GOBP_LENS_DEVELOPMENT_IN_CAM...	SET	84	-0.077881	-0.0051487	0.098609	0.78517	GOBP_LENS_DEVELOPMENT_IN_CAMERA_TYPE_EYE
GOBP_NEGATIVE_REGULATION_OF_...449	SET	18	-0.16893	-0.0051786	0.21373	0.78534	GOBP_NEGATIVE_REGULATION_OF_NERVOUS_SYSTEM_PROCESS
GOBP_EMBRYO_DEVELOPMENT_ENDI...	SET	656	-0.025998	-0.0047304	0.032886	0.78539	GOBP_EMBRYO_DEVELOPMENT_ENDING_IN_BIRTH_OR_EGG_HATCHING
HAHTOLA_MYCOSIS_FUNGOIDES_DN	SET	14	-0.14164	-0.0038299	0.17909	0.78549	HAHTOLA_MYCOSIS_FUNGOIDES_DN
GOCC_DENDRITIC_SPINE_NECK	SET	4	-0.26794	-0.0038735	0.3387	0.78555	GOCC_DENDRITIC_SPINE_NECK
MCBRYAN_PUBERTAL_BREAST_3_4W...2	SET	206	-0.046531	-0.0048018	0.058806	0.7856	MCBRYAN_PUBERTAL_BREAST_3_4WK_UP
GOBP_REGULATION_OF_CHONDROCY...2	SET	53	-0.093696	-0.0049243	0.1184	0.78562	GOBP_REGULATION_OF_CHONDROCYTE_DIFFERENTIATION
GOMF_PROLINE_SODIUM_SYMPORTE...	SET	5	-0.33158	-0.0053593	0.41895	0.78566	GOMF_PROLINE_SODIUM_SYMPORTER_ACTIVITY
GOMF_5_3_DNA_EXONUCLEASE_ACT...	SET	8	-0.19105	-0.0039056	0.24123	0.78581	GOMF_5_3_DNA_EXONUCLEASE_ACTIVITY
GOMF_COMPLEMENT_COMPONENT_C1...	SET	8	-0.25368	-0.005186	0.32032	0.78581	GOMF_COMPLEMENT_COMPONENT_C1Q_COMPLEX_BINDING
GOCC_VACUOLE	SET	794	-0.022649	-0.004517	0.028587	0.7859	GOCC_VACUOLE
GOBP_POSITIVE_REGULATION_OF_...427	SET	26	-0.122	-0.0044939	0.15391	0.786	GOBP_POSITIVE_REGULATION_OF_LAMELLIPODIUM_ASSEMBLY
GOBP_DIACYLGLYCEROL_CATABOLI...	SET	5	-0.31611	-0.0051093	0.3988	0.78601	GOBP_DIACYLGLYCEROL_CATABOLIC_PROCESS
GOBP_RECEPTOR_LOCALIZATION_T...1	SET	4	-0.24419	-0.0035302	0.30786	0.78616	GOBP_RECEPTOR_LOCALIZATION_TO_NON_MOTILE_CILIUM
GOCC_CHROMATOID_BODY	SET	12	-0.19644	-0.0049179	0.24766	0.78616	GOCC_CHROMATOID_BODY
GOBP_SPECIFICATION_OF_SYMMET...	SET	134	-0.053042	-0.0044231	0.066867	0.78617	GOBP_SPECIFICATION_OF_SYMMETRY
WP_ULCERATIVE_COLITIS_SIGNAL...	SET	16	-0.17162	-0.0049607	0.21636	0.78617	WP_ULCERATIVE_COLITIS_SIGNALING
GOBP_CELLULAR_DEFENSE_RESPON...	SET	50	-0.087607	-0.0044724	0.11041	0.78624	GOBP_CELLULAR_DEFENSE_RESPONSE
MARTINELLI_IMMATURE_NEUTROPH...1	SET	12	-0.2182	-0.0054625	0.27498	0.78626	MARTINELLI_IMMATURE_NEUTROPHIL_DN
GOBP_EMBRYONIC_HEART_TUBE_MO...	SET	69	-0.079279	-0.0047521	0.099893	0.78629	GOBP_EMBRYONIC_HEART_TUBE_MORPHOGENESIS
AGUIRRE_PANCREATIC_CANCER_CO...2	SET	294	-0.038875	-0.0047815	0.048972	0.78634	AGUIRRE_PANCREATIC_CANCER_COPY_NUMBER_UP
GOMF_HEPARAN_SULFATE_SULFOTR...	SET	14	-0.19988	-0.0054045	0.2518	0.78634	GOMF_HEPARAN_SULFATE_SULFOTRANSFERASE_ACTIVITY
GOBP_HOMOCYSTEINE_METABOLIC_...	SET	13	-0.17638	-0.0045958	0.22212	0.78642	GOBP_HOMOCYSTEINE_METABOLIC_PROCESS
NAM_FXYD5_TARGETS_DN	SET	17	-0.13536	-0.0040328	0.17044	0.78644	NAM_FXYD5_TARGETS_DN
GOMF_GAMMA_AMINOBUTYRIC_ACID...1	SET	5	-0.34345	-0.0055511	0.43244	0.78646	GOMF_GAMMA_AMINOBUTYRIC_ACID_SODIUM_CHLORIDE_SYMPORTER_ACTIVITY
GOBP_REGULATION_OF_DNA_DAMAG...2	SET	36	-0.1048	-0.0045413	0.13191	0.78653	GOBP_REGULATION_OF_DNA_DAMAGE_RESPONSE_SIGNAL_TRANSDUCTION_BY_P53_CLASS_MEDIATOR
GOCC_VACUOLAR_MEMBRANE	SET	438	-0.029984	-0.0044842	0.037739	0.78654	GOCC_VACUOLAR_MEMBRANE
GOBP_GLAND_DEVELOPMENT	SET	425	-0.032963	-0.0048576	0.041482	0.78658	GOBP_GLAND_DEVELOPMENT
SPIRA_SMOKERS_LUNG_CANCER_DN	SET	14	-0.19153	-0.0051788	0.24094	0.78666	SPIRA_SMOKERS_LUNG_CANCER_DN
GOBP_T_HELPER_CELL_LINEAGE_C...	SET	18	-0.15892	-0.0048718	0.19989	0.78669	GOBP_T_HELPER_CELL_LINEAGE_COMMITMENT
GOBP_POSITIVE_REGULATION_OF_...287	SET	48	-0.09749	-0.0048767	0.12262	0.7867	GOBP_POSITIVE_REGULATION_OF_EXTRINSIC_APOPTOTIC_SIGNALING_PATHWAY
WP_FOLATEALCOHOL_AND_CANCER_...	SET	9	-0.21449	-0.0046507	0.26976	0.78672	WP_FOLATEALCOHOL_AND_CANCER_PATHWAY_HYPOTHESES
GOCC_MITOCHONDRIAL_ENVELOPE	SET	726	-0.023366	-0.0044642	0.029376	0.78681	GOCC_MITOCHONDRIAL_ENVELOPE
GOMF_DICARBOXYLIC_ACID_TRANS...	SET	29	-0.13026	-0.0050671	0.16375	0.78683	GOMF_DICARBOXYLIC_ACID_TRANSMEMBRANE_TRANSPORTER_ACTIVITY
HUMMERICH_BENIGN_SKIN_TUMOR_...1	SET	19	-0.15715	-0.0049494	0.19751	0.78687	HUMMERICH_BENIGN_SKIN_TUMOR_DN
GRAHAM_CML_DIVIDING_VS_NORMA...2	SET	12	-0.19512	-0.0048848	0.24518	0.78693	GRAHAM_CML_DIVIDING_VS_NORMAL_DIVIDING_UP
GOMF_DEOXYRIBONUCLEOTIDE_BIN...	SET	5	-0.25076	-0.0040529	0.31494	0.78704	GOMF_DEOXYRIBONUCLEOTIDE_BINDING
GOBP_T_CELL_ACTIVATION	SET	525	-0.029415	-0.004805	0.036939	0.78707	GOBP_T_CELL_ACTIVATION
GOBP_RADIAL_GLIAL_CELL_DIFFE...	SET	14	-0.19176	-0.0051849	0.24077	0.78711	GOBP_RADIAL_GLIAL_CELL_DIFFERENTIATION
BOYAULT_LIVER_CANCER_SUBCLAS...11	SET	181	-0.04728	-0.0045765	0.059335	0.78722	BOYAULT_LIVER_CANCER_SUBCLASS_G3_UP
GOBP_REGULATION_OF_MITOCHOND...2	SET	8	-0.19765	-0.0040405	0.24793	0.78733	GOBP_REGULATION_OF_MITOCHONDRIAL_DNA_METABOLIC_PROCESS
GOCC_MRNA_CLEAVAGE_AND_POLYA...	SET	14	-0.1549	-0.0041882	0.19428	0.78735	GOCC_MRNA_CLEAVAGE_AND_POLYADENYLATION_SPECIFICITY_FACTOR_COMPLEX
BIOCARTA_RANMS_PATHWAY	SET	10	-0.1917	-0.0043812	0.24037	0.78742	BIOCARTA_RANMS_PATHWAY
GOBP_GENERATION_OF_NEURONS	SET	1357	-0.018761	-0.0048156	0.023523	0.78743	GOBP_GENERATION_OF_NEURONS
REACTOME_GAMMA_CARBOXYLATION...2	SET	10	-0.18567	-0.0042434	0.23279	0.78744	REACTOME_GAMMA_CARBOXYLATION_TRANSPORT_AND_AMINO_TERMINAL_CLEAVAGE_OF_PROTEINS
GOMF_NADP_RETINOL_DEHYDROGEN...	SET	13	-0.20478	-0.0053357	0.25672	0.78746	GOMF_NADP_RETINOL_DEHYDROGENASE_ACTIVITY
MEISSNER_BRAIN_ICP_WITH_H3K4...	SET	28	-0.11319	-0.0043268	0.14186	0.78753	MEISSNER_BRAIN_ICP_WITH_H3K4ME3
YAMASHITA_LIVER_CANCER_STEM_...2	SET	46	-0.10358	-0.0050725	0.1298	0.78756	YAMASHITA_LIVER_CANCER_STEM_CELL_UP
GOBP_FC_RECEPTOR_SIGNALING_P...	SET	52	-0.093969	-0.004892	0.11771	0.78766	GOBP_FC_RECEPTOR_SIGNALING_PATHWAY
WP_EXRNA_MECHANISM_OF_ACTION...	SET	6	-0.24902	-0.0044088	0.31191	0.78767	WP_EXRNA_MECHANISM_OF_ACTION_AND_BIOGENESIS
BRUNO_HEMATOPOIESIS	SET	63	-0.086195	-0.0049377	0.10795	0.78769	BRUNO_HEMATOPOIESIS
GOBP_NEGATIVE_REGULATION_OF_...214	SET	4	-0.37064	-0.0053583	0.4642	0.78769	GOBP_NEGATIVE_REGULATION_OF_EPINEPHRINE_SECRETION
BIOCARTA_WNT_LRP6_PATHWAY	SET	6	-0.28936	-0.0051231	0.36237	0.78771	BIOCARTA_WNT_LRP6_PATHWAY
GOBP_PURINE_DEOXYRIBONUCLEOT...2	SET	9	-0.21291	-0.0046164	0.26644	0.78788	GOBP_PURINE_DEOXYRIBONUCLEOTIDE_CATABOLIC_PROCESS
GOBP_SHORT_CHAIN_FATTY_ACID_...2	SET	15	-0.14797	-0.0041412	0.18516	0.78788	GOBP_SHORT_CHAIN_FATTY_ACID_METABOLIC_PROCESS
SCHAEFFER_PROSTATE_DEVELOPME...12	SET	33	-0.11511	-0.0047764	0.14405	0.78788	SCHAEFFER_PROSTATE_DEVELOPMENT_AND_CANCER_BOX4_DN
GOBP_BLASTOCYST_FORMATION	SET	44	-0.097529	-0.0046714	0.12203	0.78791	GOBP_BLASTOCYST_FORMATION
GOBP_U2_TYPE_PRESPLICEOSOME_...	SET	22	-0.11243	-0.0038099	0.14067	0.78791	GOBP_U2_TYPE_PRESPLICEOSOME_ASSEMBLY
GOBP_SPERM_MITOCHONDRIAL_SHE...	SET	5	-0.31835	-0.0051454	0.39827	0.78795	GOBP_SPERM_MITOCHONDRIAL_SHEATH_ASSEMBLY
GOBP_REGULATION_OF_ESTABLISH...4	SET	49	-0.092868	-0.0046935	0.11617	0.78796	GOBP_REGULATION_OF_ESTABLISHMENT_OF_PROTEIN_LOCALIZATION_TO_MITOCHONDRION
FINETTI_BREAST_CANCER_KINOME...1	SET	14	-0.19073	-0.0051572	0.2384	0.78815	FINETTI_BREAST_CANCER_KINOME_GREEN
GOBP_DRINKING_BEHAVIOR	SET	10	-0.24301	-0.0055538	0.30359	0.78827	GOBP_DRINKING_BEHAVIOR
GOMF_TUMOR_NECROSIS_FACTOR_R...3	SET	44	-0.09934	-0.0047581	0.12406	0.78835	GOMF_TUMOR_NECROSIS_FACTOR_RECEPTOR_SUPERFAMILY_BINDING
REACTOME_APEX1_INDEPENDENT_R...	SET	7	-0.18382	-0.0035151	0.22955	0.78836	REACTOME_APEX1_INDEPENDENT_RESOLUTION_OF_AP_SITES_VIA_THE_SINGLE_NUCLEOTIDE_REPLACEMENT_PATHWAY
GOBP_LATERAL_SPROUTING_FROM_...	SET	10	-0.24522	-0.0056043	0.30616	0.78841	GOBP_LATERAL_SPROUTING_FROM_AN_EPITHELIUM
GOBP_RECOGNITION_OF_APOPTOTI...	SET	7	-0.27102	-0.0051828	0.33831	0.78846	GOBP_RECOGNITION_OF_APOPTOTIC_CELL
GOCC_PROTEASOME_REGULATORY_P...3	SET	7	-0.21615	-0.0041334	0.26959	0.78866	GOCC_PROTEASOME_REGULATORY_PARTICLE_LID_SUBCOMPLEX
GOBP_NEGATIVE_REGULATION_OF_...723	SET	16	-0.18054	-0.0052185	0.22507	0.78876	GOBP_NEGATIVE_REGULATION_OF_VOLTAGE_GATED_CALCIUM_CHANNEL_ACTIVITY
REACTOME_RAC3_GTPASE_CYCLE	SET	83	-0.075628	-0.0049701	0.094261	0.78881	REACTOME_RAC3_GTPASE_CYCLE
GOMF_METAL_CATION_PROTON_ANT...	SET	21	-0.15311	-0.0050693	0.19066	0.78902	GOMF_METAL_CATION_PROTON_ANTIPORTER_ACTIVITY
GOBP_ORGANOPHOSPHATE_METABOL...	SET	949	-0.021335	-0.004632	0.026561	0.78908	GOBP_ORGANOPHOSPHATE_METABOLIC_PROCESS
GOBP_LAMELLIPODIUM_ORGANIZAT...	SET	82	-0.07187	-0.0046947	0.089469	0.78909	GOBP_LAMELLIPODIUM_ORGANIZATION
GOBP_NEUROTROPHIN_PRODUCTION	SET	5	-0.27832	-0.0044985	0.34642	0.78913	GOBP_NEUROTROPHIN_PRODUCTION
GOBP_REGULATION_OF_MICROTUBU...5	SET	26	-0.11752	-0.0043289	0.14623	0.7892	GOBP_REGULATION_OF_MICROTUBULE_DEPOLYMERIZATION
GOBP_POSITIVE_REGULATION_OF_...358	SET	27	-0.11655	-0.0043751	0.14491	0.78938	GOBP_POSITIVE_REGULATION_OF_HISTONE_ACETYLATION
GOBP_L_SERINE_BIOSYNTHETIC_P...	SET	6	-0.23705	-0.0041969	0.29452	0.78955	GOBP_L_SERINE_BIOSYNTHETIC_PROCESS
GOBP_N_ACYLPHOSPHATIDYLETHAN...	SET	9	-0.22647	-0.0049103	0.28133	0.78958	GOBP_N_ACYLPHOSPHATIDYLETHANOLAMINE_METABOLIC_PROCESS
WANG_SMARCE1_TARGETS_UP	SET	269	-0.04282	-0.0050412	0.053179	0.78964	WANG_SMARCE1_TARGETS_UP
GOMF_VOLTAGE_GATED_MONOATOMI...1	SET	15	-0.18562	-0.005195	0.23052	0.78965	GOMF_VOLTAGE_GATED_MONOATOMIC_ANION_CHANNEL_ACTIVITY
GOMF_ENZYME_INHIBITOR_ACTIVI...	SET	334	-0.037565	-0.0049194	0.046643	0.78969	GOMF_ENZYME_INHIBITOR_ACTIVITY
GOBP_COP9_SIGNALOSOME_ASSEMB...	SET	5	-0.28295	-0.0045732	0.35125	0.78974	GOBP_COP9_SIGNALOSOME_ASSEMBLY
NIKOLSKY_BREAST_CANCER_7Q21_...	SET	75	-0.125	-0.0078102	0.15516	0.78976	NIKOLSKY_BREAST_CANCER_7Q21_Q22_AMPLICON
GOBP_MITOCHONDRIAL_TRANSMEMB...	SET	83	-0.066804	-0.0043902	0.082921	0.78977	GOBP_MITOCHONDRIAL_TRANSMEMBRANE_TRANSPORT
GOBP_TELOMERIC_LOOP_DISASSEM...	SET	10	-0.18862	-0.0043107	0.23409	0.78979	GOBP_TELOMERIC_LOOP_DISASSEMBLY
GOMF_RETINOL_BINDING	SET	14	-0.18484	-0.0049979	0.22929	0.78992	GOMF_RETINOL_BINDING
GOMF_NUCLEAR_RECEPTOR_COACTI...	SET	52	-0.086035	-0.0044789	0.1067	0.78996	GOMF_NUCLEAR_RECEPTOR_COACTIVATOR_ACTIVITY
CHIANG_LIVER_CANCER_SUBCLASS...10	SET	84	-0.077488	-0.0051228	0.096097	0.78998	CHIANG_LIVER_CANCER_SUBCLASS_UNANNOTATED_UP
GOMF_HISTONE_BINDING	SET	207	-0.043874	-0.0045386	0.05441	0.78998	GOMF_HISTONE_BINDING
GOBP_AV_NODE_CELL_TO_BUNDLE_...1	SET	12	-0.21227	-0.005314	0.26315	0.79006	GOBP_AV_NODE_CELL_TO_BUNDLE_OF_HIS_CELL_COMMUNICATION
GOMF_LIGASE_ACTIVITY_FORMING...3	SET	41	-0.088091	-0.0040733	0.1092	0.79006	GOMF_LIGASE_ACTIVITY_FORMING_CARBON_OXYGEN_BONDS
GOMF_SNARE_BINDING	SET	104	-0.06222	-0.0045745	0.077123	0.79009	GOMF_SNARE_BINDING
WP_S1P_RECEPTOR_SIGNAL_TRANS...	SET	25	-0.1201	-0.0043382	0.14884	0.79014	WP_S1P_RECEPTOR_SIGNAL_TRANSDUCTION
GOBP_BROWN_FAT_CELL_DIFFEREN...	SET	52	-0.088854	-0.0046257	0.1101	0.79017	GOBP_BROWN_FAT_CELL_DIFFERENTIATION
GOBP_PROTEIN_LOCALIZATION_TO...2	SET	9	-0.21593	-0.0046819	0.26757	0.79017	GOBP_PROTEIN_LOCALIZATION_TO_AXON
GOBP_ADP_METABOLIC_PROCESS	SET	89	-0.065722	-0.0044718	0.081431	0.79019	GOBP_ADP_METABOLIC_PROCESS
GOCC_NUCLEOCYTOPLASMIC_TRANS...	SET	12	-0.18094	-0.0045297	0.22402	0.79036	GOCC_NUCLEOCYTOPLASMIC_TRANSPORT_COMPLEX
GOBP_REGULATION_OF_MITOCHOND...1	SET	6	-0.27597	-0.0048861	0.34156	0.79044	GOBP_REGULATION_OF_MITOCHONDRIAL_ATP_SYNTHESIS_COUPLED_ELECTRON_TRANSPORT
CHIARADONNA_NEOPLASTIC_TRANS...1	SET	147	-0.05444	-0.0047532	0.067365	0.79049	CHIARADONNA_NEOPLASTIC_TRANSFORMATION_CDC25_DN
GOBP_POSITIVE_REGULATION_OF_...654	SET	5	-0.34949	-0.0056487	0.43234	0.79055	GOBP_POSITIVE_REGULATION_OF_PROTEIN_CATABOLIC_PROCESS_IN_THE_VACUOLE
WP_OXIDATIVE_DAMAGE_RESPONSE	SET	40	-0.10713	-0.0048929	0.13249	0.79062	WP_OXIDATIVE_DAMAGE_RESPONSE
REACTOME_ELEVATION_OF_CYTOSO...	SET	15	-0.18476	-0.005171	0.22846	0.79066	REACTOME_ELEVATION_OF_CYTOSOLIC_CA2_LEVELS
REACTOME_INTERFERON_SIGNALING	SET	196	-0.04931	-0.004965	0.060927	0.79083	REACTOME_INTERFERON_SIGNALING
REACTOME_ONCOGENIC_MAPK_SIGN...	SET	79	-0.073858	-0.0047359	0.091228	0.79091	REACTOME_ONCOGENIC_MAPK_SIGNALING
GOBP_VISUAL_BEHAVIOR	SET	53	-0.090607	-0.0047619	0.1119	0.79094	GOBP_VISUAL_BEHAVIOR
GOBP_POSITIVE_REGULATION_OF_...559	SET	29	-0.12075	-0.0046973	0.14912	0.79095	GOBP_POSITIVE_REGULATION_OF_NEUROBLAST_PROLIFERATION
LUI_THYROID_CANCER_PAX8_PPAR...1	SET	46	-0.088806	-0.0043489	0.10966	0.79099	LUI_THYROID_CANCER_PAX8_PPARG_DN
GOMF_SEQUENCE_SPECIFIC_SINGL...	SET	14	-0.15272	-0.0041294	0.18851	0.79107	GOMF_SEQUENCE_SPECIFIC_SINGLE_STRANDED_DNA_BINDING
GOBP_HISTONE_H3_K27_TRIMETHY...	SET	8	-0.23775	-0.0048602	0.29325	0.79123	GOBP_HISTONE_H3_K27_TRIMETHYLATION
GOMF_MECHANOSENSITIVE_MONOAT...	SET	16	-0.16894	-0.004883	0.20837	0.79124	GOMF_MECHANOSENSITIVE_MONOATOMIC_ION_CHANNEL_ACTIVITY
REACTOME_CLEC7A_INFLAMMASOME...	SET	6	-0.25082	-0.0044408	0.30935	0.79126	REACTOME_CLEC7A_INFLAMMASOME_PATHWAY
REACTOME_AZATHIOPRINE_ADME	SET	22	-0.14145	-0.0047936	0.17442	0.7913	REACTOME_AZATHIOPRINE_ADME
GHANDHI_BYSTANDER_IRRADIATIO...1	SET	11	-0.24656	-0.0059098	0.30389	0.79141	GHANDHI_BYSTANDER_IRRADIATION_DN
GOCC_AMINOACYL_TRNA_SYNTHETA...	SET	11	-0.17848	-0.004278	0.21995	0.79143	GOCC_AMINOACYL_TRNA_SYNTHETASE_MULTIENZYME_COMPLEX
GOMF_RETINAL_BINDING	SET	19	-0.15532	-0.0048917	0.19138	0.79147	GOMF_RETINAL_BINDING
HELLER_SILENCED_BY_METHYLATI...1	SET	105	-0.065986	-0.0048746	0.081302	0.79149	HELLER_SILENCED_BY_METHYLATION_DN
REACTOME_POST_TRANSCRIPTIONA...	SET	7	-0.29542	-0.0056494	0.36391	0.79154	REACTOME_POST_TRANSCRIPTIONAL_SILENCING_BY_SMALL_RNAS
WU_ALZHEIMER_DISEASE_UP	SET	10	-0.19635	-0.0044874	0.24182	0.79159	WU_ALZHEIMER_DISEASE_UP
GOBP_ELECTRON_TRANSPORT_CHAIN	SET	152	-0.053058	-0.0047101	0.065288	0.79179	GOBP_ELECTRON_TRANSPORT_CHAIN
GOBP_NEGATIVE_REGULATION_OF_...57	SET	30	-0.12887	-0.0050986	0.15854	0.79184	GOBP_NEGATIVE_REGULATION_OF_B_CELL_ACTIVATION
GOMF_ADP_BINDING	SET	32	-0.11991	-0.0048997	0.14744	0.79197	GOMF_ADP_BINDING
HORIUCHI_WTAP_TARGETS_DN	SET	297	-0.037457	-0.0046302	0.046052	0.79199	HORIUCHI_WTAP_TARGETS_DN
GOBP_AMP_SALVAGE	SET	4	-0.31536	-0.004559	0.38769	0.792	GOBP_AMP_SALVAGE
GOBP_REGULATION_OF_PROTEIN_D...2	SET	82	-0.07242	-0.0047306	0.089017	0.79204	GOBP_REGULATION_OF_PROTEIN_DEPHOSPHORYLATION
GOBP_MODULATION_OF_EXCITATOR...	SET	42	-0.10312	-0.004826	0.12658	0.79238	GOBP_MODULATION_OF_EXCITATORY_POSTSYNAPTIC_POTENTIAL
MIKKELSEN_NPC_ICP_WITH_H3K27...	SET	12	-0.21385	-0.0053536	0.26242	0.79243	MIKKELSEN_NPC_ICP_WITH_H3K27ME3
GOCC_WEIBEL_PALADE_BODY	SET	5	-0.31158	-0.0050359	0.38233	0.79244	GOCC_WEIBEL_PALADE_BODY
GOBP_WNT_SIGNALING_PATHWAY_I...2	SET	12	-0.20515	-0.0051359	0.25159	0.79258	GOBP_WNT_SIGNALING_PATHWAY_INVOLVED_IN_MIDBRAIN_DOPAMINERGIC_NEURON_DIFFERENTIATION
SHI_SPARC_TARGETS_DN	SET	11	-0.22317	-0.0053492	0.27358	0.79267	SHI_SPARC_TARGETS_DN
KIM_ALL_DISORDERS_CALB1_CORR...2	SET	517	-0.02898	-0.0046987	0.035508	0.79279	KIM_ALL_DISORDERS_CALB1_CORR_UP
GOBP_REGULATION_OF_PHOSPHOLI...1	SET	9	-0.19855	-0.004305	0.24315	0.79291	GOBP_REGULATION_OF_PHOSPHOLIPASE_A2_ACTIVITY
GOCC_TRANSCRIPTION_REPRESSOR...	SET	74	-0.080139	-0.004974	0.098094	0.79302	GOCC_TRANSCRIPTION_REPRESSOR_COMPLEX
GOBP_REGULATION_OF_ACYL_COA_...	SET	4	-0.34788	-0.0050292	0.42574	0.79306	GOBP_REGULATION_OF_ACYL_COA_BIOSYNTHETIC_PROCESS
GOBP_PARANODAL_JUNCTION_ASSE...	SET	6	-0.27457	-0.0048613	0.33597	0.7931	GOBP_PARANODAL_JUNCTION_ASSEMBLY
GOCC_VOLTAGE_GATED_SODIUM_CH...	SET	8	-0.27117	-0.0055436	0.33167	0.79321	GOCC_VOLTAGE_GATED_SODIUM_CHANNEL_COMPLEX
GOBP_REGULATION_OF_ACTIN_FIL...3	SET	98	-0.070353	-0.0050219	0.086009	0.79331	GOBP_REGULATION_OF_ACTIN_FILAMENT_BUNDLE_ASSEMBLY
GOBP_T_CELL_EXTRAVASATION	SET	9	-0.2067	-0.0044817	0.25268	0.79332	GOBP_T_CELL_EXTRAVASATION
GOBP_ENDOCYTIC_RECYCLING	SET	79	-0.070863	-0.0045438	0.086603	0.79339	GOBP_ENDOCYTIC_RECYCLING
GOBP_RESPONSE_TO_OXYGEN_RADI...	SET	23	-0.13136	-0.0045514	0.1605	0.79344	GOBP_RESPONSE_TO_OXYGEN_RADICAL
GOMF_POTASSIUM_CHANNEL_INHIB...	SET	6	-0.29744	-0.0052662	0.36327	0.79354	GOMF_POTASSIUM_CHANNEL_INHIBITOR_ACTIVITY
GOBP_PHAGOLYSOSOME_ASSEMBLY	SET	17	-0.18039	-0.0053744	0.2203	0.79355	GOBP_PHAGOLYSOSOME_ASSEMBLY
GOMF_CYTOSKELETAL_MOTOR_ACTI...	SET	113	-0.066575	-0.005101	0.081281	0.79362	GOMF_CYTOSKELETAL_MOTOR_ACTIVITY
WP_HEDGEHOG_SIGNALING_PATHWA...2	SET	16	-0.1694	-0.0048964	0.20681	0.79363	WP_HEDGEHOG_SIGNALING_PATHWAY_WP47
BIOCARTA_AGR_PATHWAY	SET	30	-0.12106	-0.0047895	0.14777	0.79366	BIOCARTA_AGR_PATHWAY
GOBP_FOLIC_ACID_CONTAINING_C...1	SET	7	-0.24265	-0.0046402	0.2961	0.79374	GOBP_FOLIC_ACID_CONTAINING_COMPOUND_BIOSYNTHETIC_PROCESS
GOCC_PTW_PP1_PHOSPHATASE_COM...	SET	7	-0.20632	-0.0039454	0.25169	0.79381	GOCC_PTW_PP1_PHOSPHATASE_COMPLEX
QI_PLASMACYTOMA_UP	SET	244	-0.044674	-0.0050124	0.054497	0.79381	QI_PLASMACYTOMA_UP
GOCC_TIM23_MITOCHONDRIAL_IMP...	SET	12	-0.18463	-0.0046222	0.22506	0.79399	GOCC_TIM23_MITOCHONDRIAL_IMPORT_INNER_MEMBRANE_TRANSLOCASE_COMPLEX
GOBP_REGULATION_OF_RECEPTOR_...8	SET	22	-0.12698	-0.0043033	0.15478	0.79401	GOBP_REGULATION_OF_RECEPTOR_RECYCLING
FU_INTERACT_WITH_ALKBH8	SET	13	-0.15839	-0.0041271	0.19304	0.79403	FU_INTERACT_WITH_ALKBH8
REACTOME_RAF_ACTIVATION	SET	33	-0.11306	-0.0046911	0.13772	0.79415	REACTOME_RAF_ACTIVATION
GOMF_ENZYME_REGULATOR_ACTIVI...	SET	1124	-0.020427	-0.0048031	0.02488	0.79418	GOMF_ENZYME_REGULATOR_ACTIVITY
GOMF_ACETYL_COA_HYDROLASE_AC...	SET	4	-0.26732	-0.0038645	0.32538	0.79433	GOMF_ACETYL_COA_HYDROLASE_ACTIVITY
GOBP_VITAMIN_D_BIOSYNTHETIC_...	SET	10	-0.20736	-0.0047392	0.25234	0.79439	GOBP_VITAMIN_D_BIOSYNTHETIC_PROCESS
GOMF_U2_SNRNA_BINDING	SET	6	-0.23013	-0.0040744	0.27995	0.79446	GOMF_U2_SNRNA_BINDING
GOBP_POSITIVE_REGULATION_OF_...412	SET	7	-0.26829	-0.0051306	0.32637	0.79447	GOBP_POSITIVE_REGULATION_OF_INTRINSIC_APOPTOTIC_SIGNALING_PATHWAY_BY_P53_CLASS_MEDIATOR
GOBP_PHOSPHOLIPID_HOMEOSTASIS	SET	16	-0.16616	-0.0048027	0.20209	0.79451	GOBP_PHOSPHOLIPID_HOMEOSTASIS
GOBP_REGULATION_OF_CELL_PROL...	SET	15	-0.16547	-0.004631	0.20117	0.7946	GOBP_REGULATION_OF_CELL_PROLIFERATION_INVOLVED_IN_KIDNEY_DEVELOPMENT
GOBP_REGULATION_OF_RECEPTOR_...3	SET	13	-0.18283	-0.0047638	0.22226	0.79463	GOBP_REGULATION_OF_RECEPTOR_CLUSTERING
BIOCARTA_SHH_PATHWAY	SET	16	-0.17542	-0.0050704	0.21316	0.79473	BIOCARTA_SHH_PATHWAY
GOBP_VASODILATION	SET	44	-0.11097	-0.0053153	0.13483	0.79476	GOBP_VASODILATION
WP_METABOLIC_PATHWAY_OF_LDL_...	SET	17	-0.18586	-0.0055375	0.22573	0.79485	WP_METABOLIC_PATHWAY_OF_LDL_HDL_AND_TG_INCLUDING_DISEASES
GOCC_VOLTAGE_GATED_CALCIUM_C...	SET	53	-0.10004	-0.0052579	0.1215	0.79486	GOCC_VOLTAGE_GATED_CALCIUM_CHANNEL_COMPLEX
GOBP_BASEMENT_MEMBRANE_ORGAN...	SET	33	-0.11959	-0.004962	0.14521	0.79489	GOBP_BASEMENT_MEMBRANE_ORGANIZATION
GOMF_CO_RECEPTOR_BINDING	SET	13	-0.16706	-0.0043529	0.20285	0.7949	GOMF_CO_RECEPTOR_BINDING
BIOCARTA_TERC_PATHWAY	SET	6	-0.24191	-0.0042831	0.2936	0.79501	BIOCARTA_TERC_PATHWAY
YAMAZAKI_TCEB3_TARGETS_UP	SET	159	-0.054129	-0.0049137	0.065692	0.79502	YAMAZAKI_TCEB3_TARGETS_UP
GOBP_MOTOR_LEARNING	SET	8	-0.25604	-0.0052342	0.31068	0.79506	GOBP_MOTOR_LEARNING
WP_ESTROGEN_RECEPTOR_PATHWAY	SET	13	-0.19312	-0.0050318	0.23428	0.79511	WP_ESTROGEN_RECEPTOR_PATHWAY
REACTOME_HDR_THROUGH_SINGLE_...	SET	37	-0.10424	-0.0045794	0.1264	0.79522	REACTOME_HDR_THROUGH_SINGLE_STRAND_ANNEALING_SSA
MCCABE_BOUND_BY_HOXC6	SET	391	-0.034147	-0.0048311	0.041386	0.79534	MCCABE_BOUND_BY_HOXC6
BROWN_MYELOID_CELL_DEVELOPME...1	SET	125	-0.059426	-0.0047873	0.072003	0.7954	BROWN_MYELOID_CELL_DEVELOPMENT_DN
REACTOME_NEF_MEDIATED_DOWNRE...	SET	9	-0.21832	-0.0047337	0.26451	0.79542	REACTOME_NEF_MEDIATED_DOWNREGULATION_OF_MHC_CLASS_I_COMPLEX_CELL_SURFACE_EXPRESSION
GOBP_REGULATION_OF_OXIDATIVE...2	SET	64	-0.083561	-0.0048245	0.10123	0.79544	GOBP_REGULATION_OF_OXIDATIVE_STRESS_INDUCED_CELL_DEATH
GOBP_PROTEIN_LOCALIZATION_TO...45	SET	39	-0.10129	-0.0045681	0.12268	0.79548	GOBP_PROTEIN_LOCALIZATION_TO_POSTSYNAPSE
GOBP_RESPONSE_TO_PEPTIDE	SET	483	-0.031042	-0.0048692	0.037595	0.79551	GOBP_RESPONSE_TO_PEPTIDE
REACTOME_TRANSCRIPTIONAL_REG...2	SET	58	-0.088715	-0.0048768	0.10742	0.79556	REACTOME_TRANSCRIPTIONAL_REGULATION_BY_MECP2
GOMF_ISOCITRATE_DEHYDROGENAS...	SET	4	-0.35427	-0.0051216	0.42891	0.79559	GOMF_ISOCITRATE_DEHYDROGENASE_NAD_P_PLUS_ACTIVITY
GOBP_NEGATIVE_REGULATION_OF_...563	SET	40	-0.11046	-0.0050449	0.13366	0.7957	GOBP_NEGATIVE_REGULATION_OF_REACTIVE_OXYGEN_SPECIES_METABOLIC_PROCESS
HARRIS_BRAIN_CANCER_PROGENIT...	SET	40	-0.11239	-0.005133	0.13593	0.79582	HARRIS_BRAIN_CANCER_PROGENITORS
REACTOME_SIGNALING_BY_ERBB2_...2	SET	26	-0.13546	-0.0049899	0.16372	0.79599	REACTOME_SIGNALING_BY_ERBB2_IN_CANCER
GOBP_CELLULAR_RESPONSE_TO_WA...	SET	6	-0.2968	-0.0052549	0.35856	0.79609	GOBP_CELLULAR_RESPONSE_TO_WATER_STIMULUS
MOOTHA_PGC	SET	403	-0.032718	-0.0046979	0.039509	0.79619	MOOTHA_PGC
GOBP_POSITIVE_REGULATION_OF_...401	SET	7	-0.29058	-0.0055568	0.35089	0.7962	GOBP_POSITIVE_REGULATION_OF_INTERLEUKIN_23_PRODUCTION
GOCC_CONDENSED_NUCLEAR_CHROM...	SET	73	-0.074152	-0.0045713	0.08954	0.7962	GOCC_CONDENSED_NUCLEAR_CHROMOSOME
BIOCARTA_CTCF_PATHWAY	SET	24	-0.13866	-0.0049077	0.1674	0.79626	BIOCARTA_CTCF_PATHWAY
GOBP_DIOL_BIOSYNTHETIC_PROCE...	SET	20	-0.15757	-0.0050914	0.19021	0.79627	GOBP_DIOL_BIOSYNTHETIC_PROCESS
ENK_UV_RESPONSE_EPIDERMIS_DN	SET	498	-0.031267	-0.0049781	0.037735	0.79633	ENK_UV_RESPONSE_EPIDERMIS_DN
REACTOME_PI_METABOLISM	SET	76	-0.073302	-0.0046105	0.08843	0.79642	REACTOME_PI_METABOLISM
SUZUKI_AMPLIFIED_IN_ORAL_CAN...	SET	17	-0.17413	-0.0051878	0.20994	0.79656	SUZUKI_AMPLIFIED_IN_ORAL_CANCER
GOMF_GAP_JUNCTION_CHANNEL_AC...1	SET	15	-0.19299	-0.0054013	0.2326	0.79664	GOMF_GAP_JUNCTION_CHANNEL_ACTIVITY
KANG_FLUOROURACIL_RESISTANCE...2	SET	21	-0.1546	-0.0051186	0.18633	0.79664	KANG_FLUOROURACIL_RESISTANCE_UP
GOBP_POSITIVE_REGULATION_OF_...71	SET	15	-0.16615	-0.0046502	0.20002	0.79692	GOBP_POSITIVE_REGULATION_OF_BROWN_FAT_CELL_DIFFERENTIATION
GOBP_MITOCHONDRIAL_TRANSLATI...1	SET	127	-0.055788	-0.0045298	0.067144	0.79697	GOBP_MITOCHONDRIAL_TRANSLATION
BIOCARTA_HDAC_PATHWAY	SET	25	-0.14508	-0.0052404	0.17456	0.79703	BIOCARTA_HDAC_PATHWAY
GOBP_EATING_BEHAVIOR	SET	39	-0.11518	-0.0051947	0.13857	0.79707	GOBP_EATING_BEHAVIOR
GOCC_MRNA_EDITING_COMPLEX	SET	14	-0.18041	-0.0048782	0.217	0.79712	GOCC_MRNA_EDITING_COMPLEX
WP_IL10_ANTIINFLAMMATORY_SIG...	SET	12	-0.16861	-0.0042211	0.2027	0.79725	WP_IL10_ANTIINFLAMMATORY_SIGNALING_PATHWAY
GOMF_LYSOPHOSPHOLIPID_ACYLTR...	SET	21	-0.15103	-0.0050007	0.18146	0.79738	GOMF_LYSOPHOSPHOLIPID_ACYLTRANSFERASE_ACTIVITY
GOCC_SYNAPSE_ASSOCIATED_EXTR...	SET	6	-0.27433	-0.004857	0.32959	0.79739	GOCC_SYNAPSE_ASSOCIATED_EXTRACELLULAR_MATRIX
GOCC_PROCENTRIOLE_REPLICATIO...	SET	6	-0.29411	-0.0052072	0.35332	0.79741	GOCC_PROCENTRIOLE_REPLICATION_COMPLEX
MIKKELSEN_MEF_HCP_WITH_H3_UN...	SET	195	-0.050654	-0.0050873	0.060841	0.79745	MIKKELSEN_MEF_HCP_WITH_H3_UNMETHYLATED
GOBP_AMINOPHOSPHOLIPID_TRANS...1	SET	6	-0.35163	-0.0062256	0.42226	0.7975	GOBP_AMINOPHOSPHOLIPID_TRANSLOCATION
GOMF_AMINOPHOSPHOLIPID_FLIPP...	SET	6	-0.35163	-0.0062256	0.42226	0.7975	GOMF_AMINOPHOSPHOLIPID_FLIPPASE_ACTIVITY
SHAFFER_IRF4_TARGETS_IN_PLAS...	SET	64	-0.083446	-0.0048179	0.1002	0.7975	SHAFFER_IRF4_TARGETS_IN_PLASMA_CELL_VS_MATURE_B_LYMPHOCYTE
HESS_TARGETS_OF_HOXA9_AND_ME...2	SET	68	-0.080507	-0.0047907	0.096654	0.79756	HESS_TARGETS_OF_HOXA9_AND_MEIS1_UP
GOBP_REGULATION_OF_T_CELL_ME...2	SET	8	-0.20904	-0.0042733	0.25048	0.798	GOBP_REGULATION_OF_T_CELL_MEDIATED_IMMUNE_RESPONSE_TO_TUMOR_CELL
LANDIS_ERBB2_BREAST_TUMORS_6...1	SET	36	-0.11748	-0.0050909	0.14074	0.79806	LANDIS_ERBB2_BREAST_TUMORS_65_DN
GOBP_CELL_MIGRATION_INVOLVED...5	SET	53	-0.097903	-0.0051454	0.11726	0.79811	GOBP_CELL_MIGRATION_INVOLVED_IN_SPROUTING_ANGIOGENESIS
WP_HIPPOYAP_SIGNALING	SET	22	-0.14521	-0.0049209	0.17381	0.79826	WP_HIPPOYAP_SIGNALING
GOMF_UDP_GLUCOSYLTRANSFERASE...	SET	10	-0.18855	-0.0043092	0.22565	0.7983	GOMF_UDP_GLUCOSYLTRANSFERASE_ACTIVITY
GOBP_INTRINSIC_APOPTOTIC_SIG...8	SET	10	-0.2241	-0.0051218	0.268	0.79847	GOBP_INTRINSIC_APOPTOTIC_SIGNALING_PATHWAY_IN_RESPONSE_TO_OSMOTIC_STRESS
MEBARKI_HCC_PROGENITOR_WNT_D...4	SET	14	-0.1994	-0.0053915	0.23831	0.79861	MEBARKI_HCC_PROGENITOR_WNT_DN_CTNNB1_INDEPENDENT
GOBP_VENTRAL_MIDLINE_DEVELOP...	SET	6	-0.30116	-0.005332	0.3596	0.79883	GOBP_VENTRAL_MIDLINE_DEVELOPMENT
REACTOME_G2_M_DNA_REPLICATIO...	SET	5	-0.29068	-0.0046982	0.3471	0.79883	REACTOME_G2_M_DNA_REPLICATION_CHECKPOINT
GOBP_INTESTINAL_EPITHELIAL_C...3	SET	5	-0.32178	-0.0052009	0.38421	0.79884	GOBP_INTESTINAL_EPITHELIAL_CELL_MATURATION
GOBP_SNARE_COMPLEX_ASSEMBLY	SET	22	-0.13305	-0.0045089	0.15878	0.79897	GOBP_SNARE_COMPLEX_ASSEMBLY
GOBP_NEGATIVE_REGULATION_OF_...439	SET	49	-0.10328	-0.0052197	0.12323	0.799	GOBP_NEGATIVE_REGULATION_OF_MYELOID_LEUKOCYTE_DIFFERENTIATION
REACTOME_OTHER_SEMAPHORIN_IN...	SET	18	-0.16682	-0.0051142	0.19901	0.79906	REACTOME_OTHER_SEMAPHORIN_INTERACTIONS
GOBP_RESPONSE_TO_CELL_CYCLE_...	SET	7	-0.26451	-0.0050583	0.3155	0.79909	GOBP_RESPONSE_TO_CELL_CYCLE_CHECKPOINT_SIGNALING
REACTOME_CITRIC_ACID_CYCLE_T...	SET	21	-0.15318	-0.0050718	0.18264	0.79918	REACTOME_CITRIC_ACID_CYCLE_TCA_CYCLE
GOBP_PROSTATIC_BUD_FORMATION	SET	8	-0.28798	-0.0058871	0.34331	0.79921	GOBP_PROSTATIC_BUD_FORMATION
GOBP_SKELETAL_MUSCLE_ATROPHY	SET	5	-0.25044	-0.0040478	0.29835	0.79937	GOBP_SKELETAL_MUSCLE_ATROPHY
REACTOME_FORMATION_OF_PARAXI...	SET	22	-0.1444	-0.0048936	0.17201	0.79941	REACTOME_FORMATION_OF_PARAXIAL_MESODERM
BIOCARTA_TPO_PATHWAY	SET	24	-0.15053	-0.0053279	0.17923	0.79951	BIOCARTA_TPO_PATHWAY
NAKAMURA_BRONCHIAL_AND_BRONC...	SET	6	-0.23898	-0.0042312	0.28447	0.79957	NAKAMURA_BRONCHIAL_AND_BRONCHIOLAR_EPITHELIA
SIMBULAN_UV_RESPONSE_NORMAL_...2	SET	9	-0.21371	-0.0046337	0.25438	0.79958	SIMBULAN_UV_RESPONSE_NORMAL_UP
GOBP_PYRIMIDINE_NUCLEOSIDE_M...3	SET	8	-0.24029	-0.0049121	0.28592	0.79965	GOBP_PYRIMIDINE_NUCLEOSIDE_MONOPHOSPHATE_CATABOLIC_PROCESS
GOBP_RELEASE_OF_SEQUESTERED_...	SET	30	-0.11816	-0.0046751	0.14057	0.79971	GOBP_RELEASE_OF_SEQUESTERED_CALCIUM_ION_INTO_CYTOSOL_BY_ENDOPLASMIC_RETICULUM
HUMMERICH_BENIGN_SKIN_TUMOR_...2	SET	16	-0.14467	-0.0041817	0.17209	0.79974	HUMMERICH_BENIGN_SKIN_TUMOR_UP
GOBP_AXONAL_TRANSPORT_OF_MIT...	SET	15	-0.17847	-0.004995	0.21226	0.79977	GOBP_AXONAL_TRANSPORT_OF_MITOCHONDRION
GOBP_REGULATION_OF_LEUKOCYTE...6	SET	304	-0.04102	-0.0051291	0.04878	0.7998	GOBP_REGULATION_OF_LEUKOCYTE_DIFFERENTIATION
GOBP_PANCREATIC_JUICE_SECRET...	SET	13	-0.17509	-0.0045621	0.20806	0.79996	GOBP_PANCREATIC_JUICE_SECRETION
GOBP_PROTEIN_HETEROOLIGOMERI...	SET	26	-0.12732	-0.0046901	0.15127	0.80001	GOBP_PROTEIN_HETEROOLIGOMERIZATION
GOBP_NEGATIVE_REGULATION_OF_...600	SET	156	-0.057402	-0.0051618	0.068189	0.80005	GOBP_NEGATIVE_REGULATION_OF_SECRETION
REACTOME_APOPTOTIC_EXECUTION...	SET	49	-0.10311	-0.0052108	0.12246	0.80008	REACTOME_APOPTOTIC_EXECUTION_PHASE
REACTOME_REGULATION_OF_HSF1_...	SET	80	-0.074903	-0.004833	0.08894	0.80015	REACTOME_REGULATION_OF_HSF1_MEDIATED_HEAT_SHOCK_RESPONSE
WP_NONGENOMIC_ACTIONS_OF_125...	SET	72	-0.079787	-0.004885	0.094736	0.80016	WP_NONGENOMIC_ACTIONS_OF_125_DIHYDROXYVITAMIN_D3
GOBP_REGULATION_OF_PROTEIN_L...7	SET	12	-0.15888	-0.0039776	0.18864	0.80017	GOBP_REGULATION_OF_PROTEIN_LOCALIZATION_TO_CHROMOSOME_TELOMERIC_REGION
GOBP_ORGANISM_EMERGENCE_FROM...	SET	25	-0.13245	-0.0047842	0.15721	0.80023	GOBP_ORGANISM_EMERGENCE_FROM_PROTECTIVE_STRUCTURE
GOBP_SPERM_FLAGELLUM_ASSEMBLY	SET	36	-0.11931	-0.0051702	0.14156	0.80033	GOBP_SPERM_FLAGELLUM_ASSEMBLY
KEGG_HISTIDINE_METABOLISM	SET	27	-0.14236	-0.0053438	0.16884	0.80042	KEGG_HISTIDINE_METABOLISM
NUYTTEN_NIPP1_TARGETS_DN	SET	799	-0.024828	-0.0049663	0.029435	0.80052	NUYTTEN_NIPP1_TARGETS_DN
GOBP_RESPONSE_TO_LEPTIN	SET	21	-0.14492	-0.0047983	0.17172	0.80065	GOBP_RESPONSE_TO_LEPTIN
REACTOME_PHASE_1_INACTIVATIO...	SET	6	-0.31566	-0.0055887	0.37378	0.8008	REACTOME_PHASE_1_INACTIVATION_OF_FAST_NA_CHANNELS
BIOCARTA_LONGEVITY_PATHWAY	SET	14	-0.17891	-0.0048375	0.21182	0.80083	BIOCARTA_LONGEVITY_PATHWAY
WANG_ADIPOGENIC_GENES_REPRES...	SET	26	-0.13217	-0.0048687	0.15647	0.80085	WANG_ADIPOGENIC_GENES_REPRESSED_BY_SIRT1
GOBP_ESTABLISHMENT_OF_PROTEI...5	SET	249	-0.041364	-0.0046878	0.04896	0.8009	GOBP_ESTABLISHMENT_OF_PROTEIN_LOCALIZATION_TO_MEMBRANE
GOBP_NEGATIVE_REGULATION_OF_...363	SET	20	-0.15515	-0.0050134	0.18355	0.80102	GOBP_NEGATIVE_REGULATION_OF_LIPID_STORAGE
REACTOME_HORMONE_LIGAND_BIND...	SET	11	-0.2278	-0.0054602	0.2695	0.80102	REACTOME_HORMONE_LIGAND_BINDING_RECEPTORS
GOBP_MITOCHONDRIAL_TRANSLATI...2	SET	6	-0.28737	-0.0050879	0.33991	0.80106	GOBP_MITOCHONDRIAL_TRANSLATIONAL_ELONGATION
LIU_PROSTATE_CANCER_UP	SET	90	-0.070981	-0.0048565	0.083924	0.80116	LIU_PROSTATE_CANCER_UP
GOMF_HEXOSAMINIDASE_ACTIVITY	SET	15	-0.17389	-0.0048667	0.20557	0.80119	GOMF_HEXOSAMINIDASE_ACTIVITY
REACTOME_ADVANCED_GLYCOSYLAT...	SET	13	-0.17637	-0.0045955	0.20847	0.80122	REACTOME_ADVANCED_GLYCOSYLATION_ENDPRODUCT_RECEPTOR_SIGNALING
GOBP_MEMBRANE_ORGANIZATION	SET	759	-0.024841	-0.0048482	0.029349	0.80133	GOBP_MEMBRANE_ORGANIZATION
GOBP_AXO_DENDRITIC_PROTEIN_T...	SET	9	-0.22927	-0.0049712	0.27085	0.80136	GOBP_AXO_DENDRITIC_PROTEIN_TRANSPORT
GOBP_REGULATION_OF_FATTY_ACI...2	SET	39	-0.10472	-0.0047226	0.12361	0.80153	GOBP_REGULATION_OF_FATTY_ACID_BIOSYNTHETIC_PROCESS
GOBP_PROTEIN_LOCALIZATION_TO...46	SET	11	-0.19075	-0.0045722	0.2251	0.80161	GOBP_PROTEIN_LOCALIZATION_TO_PRESYNAPSE
GOBP_PYRIMIDINE_DEOXYRIBONUC...3	SET	6	-0.30492	-0.0053986	0.35983	0.80161	GOBP_PYRIMIDINE_DEOXYRIBONUCLEOSIDE_TRIPHOSPHATE_METABOLIC_PROCESS
GOBP_ENDOTHELIN_RECEPTOR_SIG...	SET	10	-0.22777	-0.0052056	0.26869	0.80169	GOBP_ENDOTHELIN_RECEPTOR_SIGNALING_PATHWAY
GOBP_POSITIVE_REGULATION_OF_...857	SET	15	-0.16092	-0.0045038	0.18967	0.8019	GOBP_POSITIVE_REGULATION_OF_T_HELPER_17_TYPE_IMMUNE_RESPONSE
LAMB_CCND1_TARGETS	SET	19	-0.16481	-0.0051907	0.19424	0.80191	LAMB_CCND1_TARGETS
REACTOME_NICOTINATE_METABOLI...	SET	31	-0.12887	-0.0051828	0.15181	0.80202	REACTOME_NICOTINATE_METABOLISM
GOBP_NEUTRAL_LIPID_BIOSYNTHE...	SET	42	-0.10312	-0.0048258	0.12146	0.80205	GOBP_NEUTRAL_LIPID_BIOSYNTHETIC_PROCESS
WP_DOPAMINERGIC_NEUROGENESIS	SET	30	-0.14716	-0.0058223	0.17332	0.80207	WP_DOPAMINERGIC_NEUROGENESIS
GOCC_KINESIN_COMPLEX	SET	46	-0.098467	-0.0048221	0.11597	0.80208	GOCC_KINESIN_COMPLEX
GOBP_REGULATION_OF_PRODUCTIO...2	SET	14	-0.19397	-0.0052448	0.22837	0.80216	GOBP_REGULATION_OF_PRODUCTION_OF_SMALL_RNA_INVOLVED_IN_GENE_SILENCING_BY_RNA
GOBP_TRANSMEMBRANE_RECEPTOR_...2	SET	594	-0.029709	-0.0051526	0.034975	0.80218	GOBP_TRANSMEMBRANE_RECEPTOR_PROTEIN_TYROSINE_KINASE_SIGNALING_PATHWAY
GOBP_APOPTOTIC_CELL_CLEARANCE	SET	46	-0.097785	-0.0047887	0.11508	0.80225	GOBP_APOPTOTIC_CELL_CLEARANCE
GOBP_NEGATIVE_REGULATION_OF_...199	SET	16	-0.17765	-0.005135	0.20907	0.80225	GOBP_NEGATIVE_REGULATION_OF_DOUBLE_STRAND_BREAK_REPAIR_VIA_HOMOLOGOUS_RECOMBINATION
HOFFMANN_SMALL_PRE_BII_TO_IM...2	SET	64	-0.08664	-0.0050023	0.10196	0.80226	HOFFMANN_SMALL_PRE_BII_TO_IMMATURE_B_LYMPHOCYTE_UP
GOBP_RIBOSOME_DISASSEMBLY	SET	10	-0.22189	-0.0050711	0.26108	0.8023	GOBP_RIBOSOME_DISASSEMBLY
REACTOME_DEFECTIVE_CHST6_CAU...	SET	8	-0.24532	-0.005015	0.28854	0.80239	REACTOME_DEFECTIVE_CHST6_CAUSES_MCDC1
REACTOME_MRNA_DECAY_BY_5_TO_...	SET	14	-0.15308	-0.0041391	0.18	0.80245	REACTOME_MRNA_DECAY_BY_5_TO_3_EXORIBONUCLEASE
GOBP_POSITIVE_REGULATION_OF_...510	SET	12	-0.20236	-0.0050659	0.23794	0.80246	GOBP_POSITIVE_REGULATION_OF_MITOTIC_CELL_CYCLE_SPINDLE_ASSEMBLY_CHECKPOINT
MYLLYKANGAS_AMPLIFICATION_HO...14	SET	5	-0.23308	-0.0037673	0.27397	0.80255	MYLLYKANGAS_AMPLIFICATION_HOT_SPOT_30
GOMF_ACIDIC_AMINO_ACID_TRANS...	SET	18	-0.18795	-0.0057619	0.22086	0.80261	GOMF_ACIDIC_AMINO_ACID_TRANSMEMBRANE_TRANSPORTER_ACTIVITY
BANDRES_RESPONSE_TO_CARMUSTI...8	SET	18	-0.14615	-0.0044805	0.17165	0.80274	BANDRES_RESPONSE_TO_CARMUSTIN_WITHOUT_MGMT_48HR_UP
GOBP_L_CYSTEINE_METABOLIC_PR...	SET	4	-0.32279	-0.0046665	0.37901	0.8028	GOBP_L_CYSTEINE_METABOLIC_PROCESS
CROMER_METASTASIS_UP	SET	61	-0.087705	-0.0049441	0.10297	0.80283	CROMER_METASTASIS_UP
BIOCARTA_SODD_PATHWAY	SET	10	-0.21276	-0.0048626	0.2496	0.803	BIOCARTA_SODD_PATHWAY
GOBP_MONOACYLGLYCEROL_CATABO...	SET	7	-0.20981	-0.0040122	0.24613	0.803	GOBP_MONOACYLGLYCEROL_CATABOLIC_PROCESS
GOBP_DNA_CONFORMATION_CHANGE	SET	86	-0.071048	-0.0047523	0.083339	0.80303	GOBP_DNA_CONFORMATION_CHANGE
FAELT_B_CLL_WITH_VH_REARRANG...2	SET	46	-0.1064	-0.0052107	0.12481	0.80304	FAELT_B_CLL_WITH_VH_REARRANGEMENTS_UP
GNATENKO_PLATELET_SIGNATURE	SET	35	-0.1144	-0.0048883	0.1341	0.8032	GNATENKO_PLATELET_SIGNATURE
GOBP_POSITIVE_REGULATION_OF_...251	SET	13	-0.19691	-0.0051306	0.2307	0.80331	GOBP_POSITIVE_REGULATION_OF_ENDOTHELIAL_CELL_CHEMOTAXIS
PETRETTO_HEART_MASS_QTL_CIS_...2	SET	32	-0.11072	-0.004524	0.12971	0.80333	PETRETTO_HEART_MASS_QTL_CIS_UP
GOCC_SUMO_LIGASE_COMPLEX	SET	13	-0.17513	-0.0045632	0.20516	0.80334	GOCC_SUMO_LIGASE_COMPLEX
GOCC_CORNIFIED_ENVELOPE	SET	59	-0.10509	-0.0058264	0.12309	0.80337	GOCC_CORNIFIED_ENVELOPE
GOBP_RECOMBINATIONAL_REPAIR	SET	167	-0.050704	-0.0047161	0.059354	0.80352	GOBP_RECOMBINATIONAL_REPAIR
GOBP_POSITIVE_REGULATION_OF_...571	SET	6	-0.28804	-0.0050998	0.33695	0.80368	GOBP_POSITIVE_REGULATION_OF_NEUROTRANSMITTER_UPTAKE
YAO_TEMPORAL_RESPONSE_TO_PRO...12	SET	13	-0.17666	-0.0046031	0.20655	0.80379	YAO_TEMPORAL_RESPONSE_TO_PROGESTERONE_CLUSTER_3
GOBP_LEUKOCYTE_CHEMOTAXIS_IN...	SET	8	-0.25861	-0.0052866	0.30232	0.80383	GOBP_LEUKOCYTE_CHEMOTAXIS_INVOLVED_IN_INFLAMMATORY_RESPONSE
GOBP_POSITIVE_REGULATION_OF_...23	SET	7	-0.2651	-0.0050695	0.30984	0.80389	GOBP_POSITIVE_REGULATION_OF_AMINE_METABOLIC_PROCESS
GOBP_RECEPTOR_METABOLIC_PROC...	SET	66	-0.080603	-0.0047256	0.094154	0.80402	GOBP_RECEPTOR_METABOLIC_PROCESS
FLECHNER_BIOPSY_KIDNEY_TRANS...2	SET	531	-0.030269	-0.0049719	0.035356	0.80403	FLECHNER_BIOPSY_KIDNEY_TRANSPLANT_OK_VS_DONOR_UP
GOCC_NEUROFIBRILLARY_TANGLE	SET	5	-0.3847	-0.0062177	0.44908	0.80417	GOCC_NEUROFIBRILLARY_TANGLE
GOMF_RECEPTOR_ANTAGONIST_ACT...	SET	15	-0.16687	-0.0046703	0.19474	0.80424	GOMF_RECEPTOR_ANTAGONIST_ACTIVITY
MAYBURD_RESPONSE_TO_L663536_...1	SET	54	-0.09263	-0.0049138	0.10807	0.8043	MAYBURD_RESPONSE_TO_L663536_DN
GOMF_PROTEOGLYCAN_BINDING	SET	36	-0.12836	-0.0055625	0.14975	0.80432	GOMF_PROTEOGLYCAN_BINDING
GOMF_HAPTOGLOBIN_BINDING	SET	10	-0.29265	-0.0066885	0.34141	0.80433	GOMF_HAPTOGLOBIN_BINDING
GALI_TP53_TARGETS_APOPTOTIC_...2	SET	8	-0.30203	-0.0061744	0.35227	0.80438	GALI_TP53_TARGETS_APOPTOTIC_UP
WP_MIR517_RELATIONSHIP_WITH_...	SET	5	-0.25307	-0.0040903	0.2949	0.80459	WP_MIR517_RELATIONSHIP_WITH_ARCN1_AND_USP1
GOBP_RESPONSE_TO_CISPLATIN	SET	6	-0.24615	-0.004358	0.28643	0.80492	GOBP_RESPONSE_TO_CISPLATIN
GOBP_URATE_METABOLIC_PROCESS	SET	12	-0.21492	-0.0053804	0.25007	0.80495	GOBP_URATE_METABOLIC_PROCESS
SU_PLACENTA	SET	24	-0.15075	-0.0053356	0.17531	0.80508	SU_PLACENTA
GOCC_MCM_COMPLEX	SET	8	-0.22251	-0.0045487	0.2586	0.80522	GOCC_MCM_COMPLEX
GOBP_VESICLE_CYTOSKELETAL_TR...	SET	68	-0.082813	-0.0049279	0.096207	0.80532	GOBP_VESICLE_CYTOSKELETAL_TRAFFICKING
BIDUS_METASTASIS_UP	SET	197	-0.047741	-0.004819	0.055444	0.80539	BIDUS_METASTASIS_UP
GOCC_COSTAMERE	SET	16	-0.18532	-0.0053566	0.21521	0.80541	GOCC_COSTAMERE
GOMF_SODIUM_CHANNEL_ACTIVITY	SET	40	-0.12424	-0.0056743	0.14423	0.80548	GOMF_SODIUM_CHANNEL_ACTIVITY
WP_OSTEOBLAST_DIFFERENTIATIO...	SET	117	-0.068914	-0.0053722	0.079987	0.80553	WP_OSTEOBLAST_DIFFERENTIATION_AND_RELATED_DISEASES
BIOCARTA_RAC1_PATHWAY	SET	21	-0.15371	-0.0050894	0.17837	0.80558	BIOCARTA_RAC1_PATHWAY
TOMIDA_LUNG_CANCER_POOR_SURV...	SET	5	-0.36182	-0.005848	0.41974	0.80565	TOMIDA_LUNG_CANCER_POOR_SURVIVAL
COATES_MACROPHAGE_M1_VS_M2_DN	SET	79	-0.08197	-0.005256	0.095081	0.80568	COATES_MACROPHAGE_M1_VS_M2_DN
GOBP_CONVERGENT_EXTENSION_IN...3	SET	5	-0.26049	-0.0042102	0.30214	0.80569	GOBP_CONVERGENT_EXTENSION_INVOLVED_IN_ORGANOGENESIS
GOMF_U1_SNRNA_BINDING	SET	8	-0.22559	-0.0046117	0.26161	0.80574	GOMF_U1_SNRNA_BINDING
GOBP_NEGATIVE_REGULATION_OF_...658	SET	23	-0.14344	-0.0049701	0.16631	0.80578	GOBP_NEGATIVE_REGULATION_OF_TORC1_SIGNALING
PID_CERAMIDE_PATHWAY	SET	43	-0.10742	-0.0050863	0.12445	0.80597	PID_CERAMIDE_PATHWAY
GOMF_CALCIUM_DEPENDENT_PROTE...4	SET	5	-0.39849	-0.0064406	0.46159	0.80601	GOMF_CALCIUM_DEPENDENT_PROTEIN_SERINE_THREONINE_PHOSPHATASE_REGULATOR_ACTIVITY
JINESH_BLEBBISHIELD_VS_LIVE_...2	SET	331	-0.038003	-0.0049548	0.044019	0.80602	JINESH_BLEBBISHIELD_VS_LIVE_CONTROL_UP
GOBP_REGULATION_OF_CALCIDIOL...	SET	7	-0.26392	-0.0050468	0.3054	0.80625	GOBP_REGULATION_OF_CALCIDIOL_1_MONOOXYGENASE_ACTIVITY
GOBP_MITOCHONDRIAL_CALCIUM_I...1	SET	23	-0.15359	-0.0053217	0.17769	0.80631	GOBP_MITOCHONDRIAL_CALCIUM_ION_HOMEOSTASIS
GOBP_CHONDROCYTE_DIFFERENTIA...1	SET	111	-0.070092	-0.0053229	0.081085	0.80632	GOBP_CHONDROCYTE_DIFFERENTIATION
ZHENG_FOXP3_TARGETS_IN_T_LYM...2	SET	12	-0.19278	-0.0048261	0.22274	0.8066	ZHENG_FOXP3_TARGETS_IN_T_LYMPHOCYTE_UP
GOMF_PHOSPHATIDYLINOSITOL_3_...4	SET	27	-0.13218	-0.0049617	0.15266	0.80671	GOMF_PHOSPHATIDYLINOSITOL_3_4_BISPHOSPHATE_BINDING
GOCC_ENDOCYTIC_VESICLE_LUMEN	SET	23	-0.14459	-0.0050099	0.16697	0.80674	GOCC_ENDOCYTIC_VESICLE_LUMEN
GOCC_BRISC_COMPLEX	SET	5	-0.31248	-0.0050505	0.36079	0.80678	GOCC_BRISC_COMPLEX
GOBP_NEGATIVE_REGULATION_OF_...223	SET	65	-0.088948	-0.0051753	0.10265	0.80688	GOBP_NEGATIVE_REGULATION_OF_ERK1_AND_ERK2_CASCADE
GOBP_RESPONSE_TO_LITHIUM_ION	SET	25	-0.14198	-0.0051287	0.16379	0.80698	GOBP_RESPONSE_TO_LITHIUM_ION
BIOCARTA_NO1_PATHWAY	SET	28	-0.14147	-0.0054078	0.16312	0.8071	BIOCARTA_NO1_PATHWAY
KEGG_SYSTEMIC_LUPUS_ERYTHEMA...	SET	85	-0.081677	-0.0054316	0.094157	0.80715	KEGG_SYSTEMIC_LUPUS_ERYTHEMATOSUS
GOMF_ACROSIN_BINDING	SET	5	-0.29428	-0.0047564	0.33924	0.80716	GOMF_ACROSIN_BINDING
GOCC_ANCHORING_JUNCTION	SET	855	-0.025019	-0.0051691	0.028837	0.80719	GOCC_ANCHORING_JUNCTION
GOMF_GALACTOSYLCERAMIDASE_AC...	SET	4	-0.37847	-0.0054715	0.43605	0.80729	GOMF_GALACTOSYLCERAMIDASE_ACTIVITY
GOMF_LYSOPHOSPHATIDIC_ACID_B...	SET	7	-0.22659	-0.0043331	0.26098	0.80737	GOMF_LYSOPHOSPHATIDIC_ACID_BINDING
GOBP_MRNA_3_SPLICE_SITE_RECO...	SET	6	-0.22814	-0.0040393	0.26266	0.80746	GOBP_MRNA_3_SPLICE_SITE_RECOGNITION
PID_IL12_2PATHWAY	SET	59	-0.098555	-0.0054641	0.11344	0.80752	PID_IL12_2PATHWAY
REACTOME_TRNA_PROCESSING	SET	104	-0.066206	-0.0048676	0.076199	0.80753	REACTOME_TRNA_PROCESSING
TAVAZOIE_METASTASIS	SET	90	-0.076228	-0.0052156	0.087694	0.80764	TAVAZOIE_METASTASIS
GOMF_INTERLEUKIN_12_RECEPTOR...	SET	5	-0.33953	-0.0054877	0.39057	0.80766	GOMF_INTERLEUKIN_12_RECEPTOR_BINDING
MCCLUNG_DELTA_FOSB_TARGETS_2...	SET	48	-0.11041	-0.0055229	0.127	0.80766	MCCLUNG_DELTA_FOSB_TARGETS_2WK
GOMF_CARBOXYPEPTIDASE_ACTIVI...	SET	44	-0.099555	-0.0047684	0.11445	0.80781	GOMF_CARBOXYPEPTIDASE_ACTIVITY
WP_RESOLVIN_E1_AND_RESOLVIN_...	SET	12	-0.20948	-0.0052442	0.2408	0.80783	WP_RESOLVIN_E1_AND_RESOLVIN_D1_SIGNALING_PATHWAYS_PROMOTING_INFLAMMATION_RESOLUTION
GOBP_REGULATION_OF_ADENYLATE...2	SET	49	-0.10583	-0.0053484	0.12164	0.80784	GOBP_REGULATION_OF_ADENYLATE_CYCLASE_ACTIVITY
GOMF_SYNDECAN_BINDING	SET	5	-0.35052	-0.0056654	0.40282	0.80789	GOMF_SYNDECAN_BINDING
GOBP_NEGATIVE_REGULATION_OF_...305	SET	11	-0.2295	-0.005501	0.26361	0.80801	GOBP_NEGATIVE_REGULATION_OF_IMMUNOGLOBULIN_PRODUCTION
GOCC_M_BAND	SET	19	-0.16221	-0.0051089	0.18628	0.80806	GOCC_M_BAND
ZHENG_IL22_SIGNALING_DN	SET	33	-0.12121	-0.0050292	0.13918	0.80807	ZHENG_IL22_SIGNALING_DN
GRAHAM_CML_DIVIDING_VS_NORMA...4	SET	178	-0.053602	-0.0051458	0.061535	0.80814	GRAHAM_CML_DIVIDING_VS_NORMAL_QUIESCENT_UP
GOCC_IMMUNOGLOBULIN_COMPLEX	SET	7	-0.22388	-0.0042812	0.257	0.80815	GOCC_IMMUNOGLOBULIN_COMPLEX
GOBP_ORNITHINE_METABOLIC_PRO...	SET	9	-0.23488	-0.0050927	0.26961	0.80817	GOBP_ORNITHINE_METABOLIC_PROCESS
GOBP_MITOCHONDRIAL_ELECTRON_...4	SET	11	-0.18075	-0.0043324	0.20744	0.80821	GOBP_MITOCHONDRIAL_ELECTRON_TRANSPORT_UBIQUINOL_TO_CYTOCHROME_C
GOBP_NEGATIVE_REGULATION_OF_...643	SET	6	-0.33984	-0.0060168	0.38992	0.80827	GOBP_NEGATIVE_REGULATION_OF_SYNAPTIC_TRANSMISSION_GABAERGIC
GOCC_MITOCHONDRIA_ASSOCIATED...	SET	18	-0.17893	-0.0054852	0.20521	0.80837	GOCC_MITOCHONDRIA_ASSOCIATED_ENDOPLASMIC_RETICULUM_MEMBRANE
GOBP_POSITIVE_REGULATION_OF_...10	SET	6	-0.27312	-0.0048356	0.31322	0.80838	GOBP_POSITIVE_REGULATION_OF_ACTIVATION_OF_JANUS_KINASE_ACTIVITY
GOCC_MISMATCH_REPAIR_COMPLEX	SET	7	-0.25288	-0.0048358	0.29001	0.80838	GOCC_MISMATCH_REPAIR_COMPLEX
GOBP_UBIQUINONE_METABOLIC_PR...	SET	19	-0.13992	-0.0044067	0.16039	0.80849	GOBP_UBIQUINONE_METABOLIC_PROCESS
REACTOME_REMOVAL_OF_AMINOTER...	SET	9	-0.22547	-0.0048886	0.25844	0.8085	REACTOME_REMOVAL_OF_AMINOTERMINAL_PROPEPTIDES_FROM_GAMMA_CARBOXYLATED_PROTEINS
POMEROY_MEDULLOBLASTOMA_PROG...2	SET	46	-0.10118	-0.0049549	0.11596	0.80853	POMEROY_MEDULLOBLASTOMA_PROGNOSIS_UP
GOCC_RECEPTOR_COMPLEX	SET	377	-0.038555	-0.0053582	0.044187	0.80854	GOCC_RECEPTOR_COMPLEX
GOBP_POSITIVE_REGULATION_OF_...269	SET	5	-0.36819	-0.0059509	0.42171	0.80868	GOBP_POSITIVE_REGULATION_OF_EPITHELIAL_TO_MESENCHYMAL_TRANSITION_INVOLVED_IN_ENDOCARDIAL_CUSHION_FORMATION
WP_MAMMARY_GLAND_DEVELOPMENT...4	SET	12	-0.20274	-0.0050755	0.23221	0.80868	WP_MAMMARY_GLAND_DEVELOPMENT_PATHWAY_PUBERTY_STAGE_2_OF_4
GOBP_PROTEIN_IMPORT_INTO_PER...3	SET	6	-0.26688	-0.0047251	0.30567	0.80869	GOBP_PROTEIN_IMPORT_INTO_PEROXISOME_MEMBRANE
STEARMAN_LUNG_CANCER_EARLY_V...1	SET	57	-0.095089	-0.0051821	0.10889	0.80873	STEARMAN_LUNG_CANCER_EARLY_VS_LATE_DN
GOBP_POSITIVE_REGULATION_OF_...198	SET	4	-0.31837	-0.0046026	0.36433	0.80889	GOBP_POSITIVE_REGULATION_OF_CYTOPLASMIC_TRANSLATIONAL_INITIATION
GOBP_OOCYTE_MATURATION	SET	29	-0.12873	-0.0050075	0.14726	0.80897	GOBP_OOCYTE_MATURATION
GOBP_INHIBITORY_POSTSYNAPTIC...	SET	16	-0.19781	-0.0057175	0.22615	0.80911	GOBP_INHIBITORY_POSTSYNAPTIC_POTENTIAL
GOMF_TRANSCRIPTION_COACTIVAT...2	SET	41	-0.11666	-0.0053944	0.13338	0.80912	GOMF_TRANSCRIPTION_COACTIVATOR_BINDING
PID_A6B1_A6B4_INTEGRIN_PATHW...	SET	46	-0.10162	-0.0049766	0.11616	0.80916	PID_A6B1_A6B4_INTEGRIN_PATHWAY
BANDRES_RESPONSE_TO_CARMUSTI...4	SET	18	-0.15479	-0.0047452	0.17682	0.80932	BANDRES_RESPONSE_TO_CARMUSTIN_MGMT_48HR_UP
GOBP_POSITIVE_REGULATION_OF_...823	SET	5	-0.33508	-0.0054158	0.38269	0.80937	GOBP_POSITIVE_REGULATION_OF_TRANSFORMING_GROWTH_FACTOR_BETA1_PRODUCTION
GOBP_GLIAL_CELL_DERIVED_NEUR...	SET	10	-0.22271	-0.00509	0.25434	0.80938	GOBP_GLIAL_CELL_DERIVED_NEUROTROPHIC_FACTOR_RECEPTOR_SIGNALING_PATHWAY
GOBP_RUFFLE_ORGANIZATION	SET	54	-0.093533	-0.0049618	0.10681	0.80939	GOBP_RUFFLE_ORGANIZATION
REACTOME_LRR_FLII_INTERACTIN...	SET	5	-0.31206	-0.0050437	0.35627	0.80945	REACTOME_LRR_FLII_INTERACTING_PROTEIN_1_LRRFIP1_ACTIVATES_TYPE_I_IFN_PRODUCTION
WP_IL9_SIGNALING_PATHWAY	SET	15	-0.21098	-0.0059049	0.24079	0.80954	WP_IL9_SIGNALING_PATHWAY
GOBP_METANEPHRIC_RENAL_VESIC...	SET	14	-0.2264	-0.0061217	0.25838	0.80955	GOBP_METANEPHRIC_RENAL_VESICLE_MORPHOGENESIS
GOBP_POSITIVE_REGULATION_OF_...58	SET	7	-0.31214	-0.005969	0.35567	0.80992	GOBP_POSITIVE_REGULATION_OF_BICELLULAR_TIGHT_JUNCTION_ASSEMBLY
GOBP_CONSTITUTIVE_SECRETORY_...	SET	7	-0.24581	-0.0047006	0.28002	0.80997	GOBP_CONSTITUTIVE_SECRETORY_PATHWAY
GOCC_CELL_BODY_FIBER	SET	6	-0.33785	-0.0059817	0.38483	0.81001	GOCC_CELL_BODY_FIBER
GOBP_POSITIVE_REGULATION_OF_...743	SET	29	-0.13541	-0.0052675	0.15419	0.81007	GOBP_POSITIVE_REGULATION_OF_SIGNAL_TRANSDUCTION_BY_P53_CLASS_MEDIATOR
GOBP_CYCLIC_NUCLEOTIDE_BIOSY...	SET	20	-0.16574	-0.0053554	0.1887	0.8101	GOBP_CYCLIC_NUCLEOTIDE_BIOSYNTHETIC_PROCESS
BIOCARTA_PPARA_PATHWAY	SET	52	-0.10155	-0.0052865	0.11555	0.81024	BIOCARTA_PPARA_PATHWAY
BIOCARTA_ERK_PATHWAY	SET	26	-0.13722	-0.0050548	0.15611	0.8103	BIOCARTA_ERK_PATHWAY
GOMF_SINGLE_STRANDED_DNA_BIN...	SET	115	-0.060961	-0.0047117	0.069342	0.81033	GOMF_SINGLE_STRANDED_DNA_BINDING
RAMALHO_STEMNESS_UP	SET	188	-0.050494	-0.0049803	0.057402	0.81047	RAMALHO_STEMNESS_UP
GOBP_POSITIVE_REGULATION_OF_...195	SET	24	-0.14983	-0.0053028	0.17029	0.81052	GOBP_POSITIVE_REGULATION_OF_CYTOKINE_PRODUCTION_INVOLVED_IN_INFLAMMATORY_RESPONSE
BIOCARTA_IL5_PATHWAY	SET	11	-0.23306	-0.0055863	0.26484	0.81056	BIOCARTA_IL5_PATHWAY
GOBP_HISTONE_H3_K9_TRIMETHYL...	SET	9	-0.24114	-0.0052284	0.27402	0.81056	GOBP_HISTONE_H3_K9_TRIMETHYLATION
GOBP_REGULATION_OF_DNA_METHY...1	SET	19	-0.173	-0.0054488	0.19638	0.81082	GOBP_REGULATION_OF_DNA_METHYLATION
GOBP_PROTEIN_TO_MEMBRANE_DOC...	SET	5	-0.32799	-0.0053011	0.37206	0.81098	GOBP_PROTEIN_TO_MEMBRANE_DOCKING
GOBP_CEREBELLAR_PURKINJE_CEL...1	SET	4	-0.39522	-0.0057136	0.44797	0.81117	GOBP_CEREBELLAR_PURKINJE_CELL_GRANULE_CELL_PRECURSOR_CELL_SIGNALING_INVOLVED_IN_REGULATION_OF_GRANULE_CELL_PRECURSOR_CELL_PROLIFERATION
GOBP_PROTEIN_HETEROTETRAMERI...	SET	15	-0.16402	-0.0045906	0.18592	0.81117	GOBP_PROTEIN_HETEROTETRAMERIZATION
GOCC_POSTSYNAPTIC_CYTOSKELET...	SET	9	-0.23697	-0.0051381	0.2686	0.81117	GOCC_POSTSYNAPTIC_CYTOSKELETON
GOBP_ASPARTATE_FAMILY_AMINO_...1	SET	21	-0.14983	-0.0049609	0.1698	0.81122	GOBP_ASPARTATE_FAMILY_AMINO_ACID_BIOSYNTHETIC_PROCESS
GOBP_ADHERENS_JUNCTION_ORGAN...	SET	57	-0.10089	-0.0054982	0.11429	0.81132	GOBP_ADHERENS_JUNCTION_ORGANIZATION
REACTOME_ACYL_CHAIN_REMODELI...1	SET	5	-0.35636	-0.0057597	0.40358	0.81137	REACTOME_ACYL_CHAIN_REMODELING_OF_CL
REACTOME_HCMV_LATE_EVENTS	SET	76	-0.08186	-0.0051487	0.092709	0.81137	REACTOME_HCMV_LATE_EVENTS
GOBP_MITOCHONDRIAL_OUTER_MEM...2	SET	41	-0.10811	-0.0049991	0.12235	0.81154	GOBP_MITOCHONDRIAL_OUTER_MEMBRANE_PERMEABILIZATION_INVOLVED_IN_PROGRAMMED_CELL_DEATH
GOBP_T_CELL_MEDIATED_CYTOTOX...	SET	57	-0.10626	-0.0057908	0.12025	0.81155	GOBP_T_CELL_MEDIATED_CYTOTOXICITY
GOCC_OUTER_DYNEIN_ARM	SET	11	-0.19656	-0.0047114	0.22241	0.81159	GOCC_OUTER_DYNEIN_ARM
LEIN_MEDULLA_MARKERS	SET	80	-0.077255	-0.0049848	0.087402	0.81162	LEIN_MEDULLA_MARKERS
GOBP_UBIQUITIN_DEPENDENT_ERA...	SET	79	-0.076997	-0.0049371	0.087104	0.81164	GOBP_UBIQUITIN_DEPENDENT_ERAD_PATHWAY
MEISSNER_BRAIN_HCP_WITH_H3K4...1	SET	17	-0.18466	-0.0055016	0.20881	0.81174	MEISSNER_BRAIN_HCP_WITH_H3K4ME2
VANASSE_BCL2_TARGETS_UP	SET	30	-0.13653	-0.0054019	0.15439	0.81174	VANASSE_BCL2_TARGETS_UP
GOCC_PERINUCLEOLAR_COMPARTME...	SET	4	-0.33719	-0.0048747	0.38115	0.81182	GOCC_PERINUCLEOLAR_COMPARTMENT
GOBP_HEMOGLOBIN_METABOLIC_PR...	SET	17	-0.16173	-0.0048183	0.18277	0.81188	GOBP_HEMOGLOBIN_METABOLIC_PROCESS
MA_RAT_AGING_DN	SET	152	-0.057769	-0.0051283	0.065261	0.81197	MA_RAT_AGING_DN
GOBP_CELLULAR_RESPONSE_TO_NI...2	SET	658	-0.028491	-0.0051917	0.032179	0.81202	GOBP_CELLULAR_RESPONSE_TO_NITROGEN_COMPOUND
GOMF_PHOSPHOLIPID_SCRAMBLASE...	SET	15	-0.19376	-0.0054228	0.21883	0.81203	GOMF_PHOSPHOLIPID_SCRAMBLASE_ACTIVITY
GOMF_ALPHA_1_3_FUCOSYLTRANSF...	SET	7	-0.29905	-0.0057188	0.33769	0.81207	GOMF_ALPHA_1_3_FUCOSYLTRANSFERASE_ACTIVITY
GOBP_POSITIVE_REGULATION_OF_...818	SET	17	-0.16838	-0.0050166	0.19012	0.8121	GOBP_POSITIVE_REGULATION_OF_TRANSCRIPTION_FROM_RNA_POLYMERASE_II_PROMOTER_IN_RESPONSE_TO_STRESS
MARKEY_RB1_ACUTE_LOF_DN	SET	216	-0.049138	-0.0051912	0.055477	0.81212	MARKEY_RB1_ACUTE_LOF_DN
GOBP_NEGATIVE_REGULATION_OF_...642	SET	54	-0.10567	-0.0056056	0.11925	0.81222	GOBP_NEGATIVE_REGULATION_OF_SYNAPTIC_TRANSMISSION
GOBP_NEGATIVE_REGULATION_OF_...1	SET	28	-0.15057	-0.0057554	0.16984	0.81232	GOBP_NEGATIVE_REGULATION_OF_ACTIN_FILAMENT_BUNDLE_ASSEMBLY
GOMF_ADENYLATE_CYCLASE_ACTIV...2	SET	11	-0.22215	-0.0053249	0.25057	0.81234	GOMF_ADENYLATE_CYCLASE_ACTIVITY
GOBP_DENDRITIC_SPINE_DEVELOP...	SET	82	-0.080772	-0.0052762	0.091081	0.8124	GOBP_DENDRITIC_SPINE_DEVELOPMENT
GOMF_PYRUVATE_DEHYDROGENASE_...2	SET	5	-0.28672	-0.0046341	0.32317	0.81251	GOMF_PYRUVATE_DEHYDROGENASE_ACTIVITY
PID_RHOA_PATHWAY	SET	44	-0.11479	-0.0054982	0.12936	0.81255	PID_RHOA_PATHWAY
GOBP_EPITHELIAL_FLUID_TRANSP...	SET	11	-0.21408	-0.0051315	0.24122	0.81259	GOBP_EPITHELIAL_FLUID_TRANSPORT
GOBP_PROXIMAL_DISTAL_PATTERN...2	SET	5	-0.37648	-0.0060849	0.42396	0.81273	GOBP_PROXIMAL_DISTAL_PATTERN_FORMATION_INVOLVED_IN_NEPHRON_DEVELOPMENT
BIOCARTA_AKAP13_PATHWAY	SET	11	-0.2258	-0.0054123	0.25427	0.81274	BIOCARTA_AKAP13_PATHWAY
WP_NEUROINFLAMMATION_AND_GLU...	SET	134	-0.064162	-0.0053505	0.072245	0.81275	WP_NEUROINFLAMMATION_AND_GLUTAMATERGIC_SIGNALING
REACTOME_DISASSEMBLY_OF_THE_...	SET	30	-0.12701	-0.0050251	0.143	0.81277	REACTOME_DISASSEMBLY_OF_THE_DESTRUCTION_COMPLEX_AND_RECRUITMENT_OF_AXIN_TO_THE_MEMBRANE
WANG_MLL_TARGETS	SET	279	-0.046022	-0.0055165	0.051816	0.81278	WANG_MLL_TARGETS
GOBP_PHAGOSOME_MATURATION	SET	28	-0.14244	-0.0054446	0.16032	0.81284	GOBP_PHAGOSOME_MATURATION
GOBP_PROTEIN_CONTAINING_COMP...2	SET	175	-0.053943	-0.0051351	0.060716	0.81285	GOBP_PROTEIN_CONTAINING_COMPLEX_LOCALIZATION
GOMF_NEUTRAL_L_AMINO_ACID_TR...	SET	43	-0.11323	-0.0053617	0.12743	0.81288	GOMF_NEUTRAL_L_AMINO_ACID_TRANSMEMBRANE_TRANSPORTER_ACTIVITY
REACTOME_REACTIONS_SPECIFIC_...	SET	10	-0.22842	-0.0052204	0.25698	0.81295	REACTOME_REACTIONS_SPECIFIC_TO_THE_COMPLEX_N_GLYCAN_SYNTHESIS_PATHWAY
WP_GENE_REGULATORY_NETWORK_M...	SET	11	-0.22294	-0.0053438	0.25083	0.81295	WP_GENE_REGULATORY_NETWORK_MODELLING_SOMITOGENESIS
GOBP_NEGATIVE_REGULATION_OF_...118	SET	5	-0.31536	-0.0050971	0.35479	0.81296	GOBP_NEGATIVE_REGULATION_OF_CELL_FATE_SPECIFICATION
GOCC_SPECIFIC_GRANULE_LUMEN	SET	59	-0.093681	-0.0051939	0.10538	0.81299	GOCC_SPECIFIC_GRANULE_LUMEN
REACTOME_ATF6_ATF6_ALPHA_ACT...1	SET	11	-0.18521	-0.0044394	0.20832	0.81301	REACTOME_ATF6_ATF6_ALPHA_ACTIVATES_CHAPERONES
REACTOME_REGULATION_OF_PYRUV...	SET	14	-0.18338	-0.0049585	0.20622	0.81306	REACTOME_REGULATION_OF_PYRUVATE_DEHYDROGENASE_PDH_COMPLEX
GOBP_REGULATION_OF_RELEASE_O...2	SET	77	-0.081148	-0.0051373	0.091245	0.81308	GOBP_REGULATION_OF_RELEASE_OF_SEQUESTERED_CALCIUM_ION_INTO_CYTOSOL
GOCC_TERTIARY_GRANULE_LUMEN	SET	53	-0.098431	-0.0051731	0.11062	0.8132	GOCC_TERTIARY_GRANULE_LUMEN
GOBP_REGULATION_OF_VIRAL_TRA...	SET	18	-0.1619	-0.0049632	0.18183	0.81336	GOBP_REGULATION_OF_VIRAL_TRANSCRIPTION
GOBP_INSULIN_RECEPTOR_SIGNAL...	SET	120	-0.06534	-0.0051581	0.073378	0.81338	GOBP_INSULIN_RECEPTOR_SIGNALING_PATHWAY
GOBP_REGULATION_OF_BROWN_FAT...	SET	23	-0.14079	-0.0048781	0.1581	0.81339	GOBP_REGULATION_OF_BROWN_FAT_CELL_DIFFERENTIATION
GOMF_LAMININ_1_BINDING	SET	7	-0.33104	-0.0063305	0.37164	0.81346	GOMF_LAMININ_1_BINDING
GOBP_REGULATION_OF_CD4_POSIT...3	SET	5	-0.36797	-0.0059474	0.41305	0.81349	GOBP_REGULATION_OF_CD4_POSITIVE_CD25_POSITIVE_ALPHA_BETA_REGULATORY_T_CELL_DIFFERENTIATION
REACTOME_RHOBTB_GTPASE_CYCLE	SET	34	-0.12194	-0.0051354	0.13678	0.81365	REACTOME_RHOBTB_GTPASE_CYCLE
ONDER_CDH1_TARGETS_3_DN	SET	58	-0.099015	-0.005443	0.11105	0.81369	ONDER_CDH1_TARGETS_3_DN
GOBP_TOLERANCE_INDUCTION_TO_...	SET	4	-0.4145	-0.0059923	0.4648	0.81374	GOBP_TOLERANCE_INDUCTION_TO_SELF_ANTIGEN
GOBP_NEGATIVE_REGULATION_OF_...138	SET	5	-0.33475	-0.0054104	0.37536	0.81375	GOBP_NEGATIVE_REGULATION_OF_CHEMOKINE_C_C_MOTIF_LIGAND_5_PRODUCTION
GOBP_DENDRITIC_CELL_CHEMOTAX...	SET	25	-0.16603	-0.0059975	0.18613	0.8138	GOBP_DENDRITIC_CELL_CHEMOTAXIS
GOCC_MITOCHONDRIAL_TRICARBOX...	SET	10	-0.23603	-0.0053943	0.26458	0.81382	GOCC_MITOCHONDRIAL_TRICARBOXYLIC_ACID_CYCLE_ENZYME_COMPLEX
BIOCARTA_CYTOKINE_PATHWAY	SET	19	-0.16867	-0.0053124	0.18906	0.81384	BIOCARTA_CYTOKINE_PATHWAY
GOBP_NEUROTRANSMITTER_BIOSYN...	SET	13	-0.21751	-0.0056674	0.2438	0.81384	GOBP_NEUROTRANSMITTER_BIOSYNTHETIC_PROCESS
GOBP_REGULATION_OF_BRANCHING...3	SET	8	-0.28929	-0.0059138	0.32424	0.81385	GOBP_REGULATION_OF_BRANCHING_INVOLVED_IN_SALIVARY_GLAND_MORPHOGENESIS
GOBP_REGULATION_OF_MESODERMA...2	SET	5	-0.31154	-0.0050354	0.34919	0.81385	GOBP_REGULATION_OF_MESODERMAL_CELL_FATE_SPECIFICATION
GOBP_REGULATION_OF_PODOSOME_...	SET	13	-0.2125	-0.005537	0.2381	0.81393	GOBP_REGULATION_OF_PODOSOME_ASSEMBLY
GOMF_WNT_RECEPTOR_ACTIVITY	SET	17	-0.19383	-0.0057747	0.21716	0.81395	GOMF_WNT_RECEPTOR_ACTIVITY
GOBP_ACTIN_FILAMENT_BASED_TR...	SET	20	-0.16644	-0.0053781	0.18636	0.81409	GOBP_ACTIN_FILAMENT_BASED_TRANSPORT
GEORGES_CELL_CYCLE_MIR192_TA...	SET	61	-0.093037	-0.0052446	0.10417	0.81411	GEORGES_CELL_CYCLE_MIR192_TARGETS
YANG_BCL3_TARGETS_UP	SET	315	-0.040623	-0.0051691	0.045471	0.81417	YANG_BCL3_TARGETS_UP
GOBP_MICROTUBULE_BASED_PROCE...	SET	893	-0.023963	-0.0050544	0.02681	0.81427	GOBP_MICROTUBULE_BASED_PROCESS
GOMF_CYCLASE_INHIBITOR_ACTIV...	SET	8	-0.29214	-0.0059721	0.32681	0.81431	GOMF_CYCLASE_INHIBITOR_ACTIVITY
GOBP_MITOCHONDRIAL_RNA_MODIF...	SET	7	-0.23764	-0.0045445	0.26583	0.81432	GOBP_MITOCHONDRIAL_RNA_MODIFICATION
GOCC_MIB_COMPLEX	SET	11	-0.23822	-0.00571	0.26648	0.81432	GOCC_MIB_COMPLEX
GOBP_REGULATION_OF_OXIDOREDU...	SET	95	-0.07387	-0.005192	0.082613	0.81438	GOBP_REGULATION_OF_OXIDOREDUCTASE_ACTIVITY
GOBP_PRIMARY_ALCOHOL_METABOL...	SET	103	-0.074208	-0.0054298	0.082987	0.81439	GOBP_PRIMARY_ALCOHOL_METABOLIC_PROCESS
GOBP_CELL_SUBSTRATE_JUNCTION...1	SET	8	-0.25276	-0.005167	0.28262	0.81442	GOBP_CELL_SUBSTRATE_JUNCTION_DISASSEMBLY
LIN_SILENCED_BY_TUMOR_MICROE...	SET	102	-0.078521	-0.0057175	0.087777	0.81448	LIN_SILENCED_BY_TUMOR_MICROENVIRONMENT
GOCC_MULTIVESICULAR_BODY	SET	65	-0.088395	-0.0051432	0.098811	0.81449	GOCC_MULTIVESICULAR_BODY
GOMF_PASSIVE_TRANSMEMBRANE_T...	SET	453	-0.036151	-0.005496	0.040408	0.8145	GOMF_PASSIVE_TRANSMEMBRANE_TRANSPORTER_ACTIVITY
GOBP_POSITIVE_REGULATION_OF_...256	SET	102	-0.07312	-0.0053243	0.081714	0.81455	GOBP_POSITIVE_REGULATION_OF_ENDOTHELIAL_CELL_MIGRATION
GOBP_RNA_METHYLATION	SET	82	-0.071037	-0.0046403	0.079387	0.81455	GOBP_RNA_METHYLATION
GOBP_POSITIVE_REGULATION_OF_...685	SET	5	-0.23102	-0.0037338	0.25809	0.81462	GOBP_POSITIVE_REGULATION_OF_PROTEIN_NEDDYLATION
GOBP_PURINE_RIBONUCLEOSIDE_S...	SET	6	-0.27637	-0.0048931	0.30866	0.8147	GOBP_PURINE_RIBONUCLEOSIDE_SALVAGE
LE_SKI_TARGETS_UP	SET	17	-0.18837	-0.0056123	0.2103	0.8148	LE_SKI_TARGETS_UP
BACOLOD_RESISTANCE_TO_ALKYLA...2	SET	23	-0.15779	-0.0054671	0.17607	0.81491	BACOLOD_RESISTANCE_TO_ALKYLATING_AGENTS_UP
GOBP_NEGATIVE_REGULATION_OF_...267	SET	7	-0.32766	-0.0062659	0.36548	0.81501	GOBP_NEGATIVE_REGULATION_OF_GONADOTROPIN_SECRETION
WP_BIOGENIC_AMINE_SYNTHESIS	SET	13	-0.2096	-0.0054614	0.23365	0.81516	WP_BIOGENIC_AMINE_SYNTHESIS
GOBP_GAMMA_AMINOBUTYRIC_ACID...5	SET	25	-0.17157	-0.0061973	0.19119	0.81524	GOBP_GAMMA_AMINOBUTYRIC_ACID_SIGNALING_PATHWAY
ZHENG_FOXP3_TARGETS_IN_THYMU...1	SET	12	-0.22191	-0.0055555	0.24727	0.81525	ZHENG_FOXP3_TARGETS_IN_THYMUS_DN
BAELDE_DIABETIC_NEPHROPATHY_...2	SET	83	-0.079293	-0.005211	0.088331	0.81532	BAELDE_DIABETIC_NEPHROPATHY_UP
GOMF_PHOSPHATIDYLCHOLINE_FLI...	SET	5	-0.34233	-0.005533	0.38109	0.81548	GOMF_PHOSPHATIDYLCHOLINE_FLIPPASE_ACTIVITY
GOBP_SNRNA_TRANSPORT	SET	6	-0.30306	-0.0053657	0.33734	0.8155	GOBP_SNRNA_TRANSPORT
KIM_WT1_TARGETS_8HR_UP	SET	164	-0.057192	-0.005272	0.063588	0.81578	KIM_WT1_TARGETS_8HR_UP
GOBP_CHONDROITIN_SULFATE_PRO...1	SET	22	-0.16106	-0.0054581	0.17885	0.81608	GOBP_CHONDROITIN_SULFATE_PROTEOGLYCAN_BIOSYNTHETIC_PROCESS
GOBP_REGULATION_OF_CILIUM_BE...2	SET	9	-0.18651	-0.0040439	0.20709	0.8161	GOBP_REGULATION_OF_CILIUM_BEAT_FREQUENCY_INVOLVED_IN_CILIARY_MOTILITY
GOBP_L_ASPARTATE_IMPORT_ACRO...	SET	6	-0.32742	-0.0057969	0.36347	0.81615	GOBP_L_ASPARTATE_IMPORT_ACROSS_PLASMA_MEMBRANE
GOBP_EMBRYONIC_PLACENTA_DEVE...	SET	86	-0.082142	-0.0054944	0.091155	0.81623	GOBP_EMBRYONIC_PLACENTA_DEVELOPMENT
ZHU_CMV_ALL_UP	SET	103	-0.07148	-0.0052302	0.079322	0.81624	ZHU_CMV_ALL_UP
GOCC_ACETYLTRANSFERASE_COMPL...	SET	91	-0.069174	-0.004759	0.076754	0.81627	GOCC_ACETYLTRANSFERASE_COMPLEX
WP_PDGFRBETA_PATHWAY	SET	28	-0.14935	-0.0057089	0.16571	0.81627	WP_PDGFRBETA_PATHWAY
GOMF_TAT_PROTEIN_BINDING	SET	10	-0.24111	-0.0055104	0.26748	0.81631	GOMF_TAT_PROTEIN_BINDING
GOBP_REGULATION_OF_BLOOD_BRA...	SET	8	-0.28468	-0.0058196	0.31578	0.81633	GOBP_REGULATION_OF_BLOOD_BRAIN_BARRIER_PERMEABILITY
LEE_LIVER_CANCER_ACOX1_DN	SET	63	-0.091558	-0.0052449	0.10157	0.81633	LEE_LIVER_CANCER_ACOX1_DN
GOBP_MARGINAL_ZONE_B_CELL_DI...	SET	8	-0.29644	-0.00606	0.3288	0.81635	GOBP_MARGINAL_ZONE_B_CELL_DIFFERENTIATION
GOBP_MITOTIC_SISTER_CHROMATI...1	SET	25	-0.13744	-0.0049647	0.1524	0.81643	GOBP_MITOTIC_SISTER_CHROMATID_COHESION
GOBP_REGULATION_OF_SUPRAMOLE...	SET	345	-0.039259	-0.0052238	0.043532	0.81643	GOBP_REGULATION_OF_SUPRAMOLECULAR_FIBER_ORGANIZATION
GOBP_RESPONSE_TO_HUMAN_CHORI...	SET	5	-0.38658	-0.0062482	0.42857	0.81647	GOBP_RESPONSE_TO_HUMAN_CHORIONIC_GONADOTROPIN
GOBP_ENDOSOME_TO_LYSOSOME_TR...1	SET	69	-0.087939	-0.0052712	0.097485	0.81649	GOBP_ENDOSOME_TO_LYSOSOME_TRANSPORT
DER_IFN_BETA_RESPONSE_UP	SET	102	-0.073139	-0.0053257	0.08107	0.81651	DER_IFN_BETA_RESPONSE_UP
CHEOK_RESPONSE_TO_MERCAPTOPU...2	SET	5	-0.27125	-0.0043841	0.3006	0.81656	CHEOK_RESPONSE_TO_MERCAPTOPURINE_AND_HD_MTX_UP
GOBP_REGULATION_OF_BASEMENT_...	SET	11	-0.22989	-0.0055104	0.25471	0.81661	GOBP_REGULATION_OF_BASEMENT_MEMBRANE_ORGANIZATION
XU_GH1_AUTOCRINE_TARGETS_UP	SET	173	-0.055978	-0.0052985	0.062019	0.81663	XU_GH1_AUTOCRINE_TARGETS_UP
GOBP_REGULATION_OF_NEURON_PR...2	SET	419	-0.036826	-0.0053894	0.040757	0.81688	GOBP_REGULATION_OF_NEURON_PROJECTION_DEVELOPMENT
GOMF_SOLUTE_INORGANIC_ANION_...	SET	21	-0.1527	-0.0050557	0.16897	0.81692	GOMF_SOLUTE_INORGANIC_ANION_ANTIPORTER_ACTIVITY
CERVERA_SDHB_TARGETS_1_DN	SET	34	-0.1302	-0.0054834	0.14394	0.81713	CERVERA_SDHB_TARGETS_1_DN
GOCC_PERICENTRIC_HETEROCHROM...	SET	29	-0.12101	-0.0047074	0.13376	0.81718	GOCC_PERICENTRIC_HETEROCHROMATIN
GOMF_CXCR_CHEMOKINE_RECEPTOR...	SET	18	-0.20502	-0.006285	0.22657	0.81723	GOMF_CXCR_CHEMOKINE_RECEPTOR_BINDING
REACTOME_INTERLEUKIN_18_SIGN...	SET	8	-0.24737	-0.0050569	0.27336	0.81724	REACTOME_INTERLEUKIN_18_SIGNALING
GOBP_GASTRIC_MOTILITY	SET	7	-0.27893	-0.005334	0.30822	0.81726	GOBP_GASTRIC_MOTILITY
GOMF_PSEUDOURIDINE_SYNTHASE_...	SET	11	-0.19067	-0.0045702	0.21067	0.81728	GOMF_PSEUDOURIDINE_SYNTHASE_ACTIVITY
REACTOME_NEGATIVE_REGULATION...13	SET	110	-0.076108	-0.0057538	0.084013	0.8175	REACTOME_NEGATIVE_REGULATION_OF_THE_PI3K_AKT_NETWORK
GOCC_SYNAPTIC_CLEFT	SET	21	-0.17303	-0.005729	0.19097	0.81754	GOCC_SYNAPTIC_CLEFT
REACTOME_PROCESSING_OF_CAPPE...1	SET	28	-0.11419	-0.0043648	0.12602	0.81755	REACTOME_PROCESSING_OF_CAPPED_INTRONLESS_PRE_MRNA
SANCHEZ_MDM2_TARGETS	SET	11	-0.20111	-0.0048205	0.22184	0.81768	SANCHEZ_MDM2_TARGETS
HOLLEMAN_PREDNISOLONE_RESIST...4	SET	21	-0.14176	-0.0046937	0.15636	0.81769	HOLLEMAN_PREDNISOLONE_RESISTANCE_B_ALL_UP
GOBP_POSITIVE_REGULATION_OF_...37	SET	8	-0.28234	-0.0057718	0.31129	0.81779	GOBP_POSITIVE_REGULATION_OF_ANTIMICROBIAL_HUMORAL_RESPONSE
GOBP_RIBOSOMAL_SMALL_SUBUNIT...3	SET	8	-0.2936	-0.0060019	0.3237	0.81779	GOBP_RIBOSOMAL_SMALL_SUBUNIT_EXPORT_FROM_NUCLEUS
GOMF_CYSTEINE_TYPE_EXOPEPTID...	SET	5	-0.27447	-0.0044362	0.30252	0.81786	GOMF_CYSTEINE_TYPE_EXOPEPTIDASE_ACTIVITY
WILSON_PROTEASES_AT_TUMOR_BO...1	SET	5	-0.3661	-0.0059172	0.4035	0.81787	WILSON_PROTEASES_AT_TUMOR_BONE_INTERFACE_DN
GOBP_REGULATION_OF_MICROVILL...1	SET	6	-0.34997	-0.0061963	0.38557	0.81797	GOBP_REGULATION_OF_MICROVILLUS_ASSEMBLY
GOMF_DYNEIN_LIGHT_INTERMEDIA...	SET	27	-0.14551	-0.0054621	0.16026	0.81804	GOMF_DYNEIN_LIGHT_INTERMEDIATE_CHAIN_BINDING
GOBP_REGULATION_OF_EXTRINSIC...2	SET	42	-0.12156	-0.0056887	0.13382	0.81814	GOBP_REGULATION_OF_EXTRINSIC_APOPTOTIC_SIGNALING_PATHWAY_IN_ABSENCE_OF_LIGAND
GOBP_NEGATIVE_REGULATION_OF_...139	SET	4	-0.38805	-0.0056099	0.42716	0.81817	GOBP_NEGATIVE_REGULATION_OF_CHEMOKINE_C_X_C_MOTIF_LIGAND_2_PRODUCTION
GOBP_NEGATIVE_REGULATION_OF_...710	SET	11	-0.18577	-0.0044529	0.20449	0.81818	GOBP_NEGATIVE_REGULATION_OF_VASCULAR_ENDOTHELIAL_GROWTH_FACTOR_RECEPTOR_SIGNALING_PATHWAY
GOBP_MYOTUBE_DIFFERENTIATION...	SET	8	-0.30749	-0.006286	0.33845	0.81819	GOBP_MYOTUBE_DIFFERENTIATION_INVOLVED_IN_SKELETAL_MUSCLE_REGENERATION
GOBP_STEROL_HOMEOSTASIS	SET	82	-0.086713	-0.0056643	0.0954	0.81831	GOBP_STEROL_HOMEOSTASIS
REACTOME_RHO_GTPASES_ACTIVAT...4	SET	11	-0.24348	-0.0058361	0.26787	0.81831	REACTOME_RHO_GTPASES_ACTIVATE_KTN1
GOBP_POSITIVE_REGULATION_OF_...143	SET	20	-0.17381	-0.0056164	0.19114	0.81841	GOBP_POSITIVE_REGULATION_OF_CELL_MIGRATION_INVOLVED_IN_SPROUTING_ANGIOGENESIS
GOBP_NEGATIVE_REGULATION_OF_...557	SET	4	-0.35212	-0.0050905	0.38708	0.8185	GOBP_NEGATIVE_REGULATION_OF_PROTEIN_TARGETING_TO_MEMBRANE
OHM_METHYLATED_IN_ADULT_CANC...	SET	27	-0.14209	-0.0053336	0.15619	0.8185	OHM_METHYLATED_IN_ADULT_CANCERS
GOBP_TRUNK_SEGMENTATION	SET	5	-0.34585	-0.0055898	0.37989	0.81869	GOBP_TRUNK_SEGMENTATION
REACTOME_PROCESSING_OF_INTRO...	SET	19	-0.14928	-0.0047016	0.16394	0.81873	REACTOME_PROCESSING_OF_INTRONLESS_PRE_MRNAS
GOBP_ENUCLEATE_ERYTHROCYTE_D...	SET	10	-0.23147	-0.0052901	0.25412	0.81881	GOBP_ENUCLEATE_ERYTHROCYTE_DIFFERENTIATION
GOCC_LOW_DENSITY_LIPOPROTEIN...	SET	12	-0.20793	-0.0052053	0.22822	0.81887	GOCC_LOW_DENSITY_LIPOPROTEIN_PARTICLE
WP_22Q112_COPY_NUMBER_VARIAT...	SET	117	-0.080501	-0.0062755	0.088352	0.81888	WP_22Q112_COPY_NUMBER_VARIATION_SYNDROME
MULLIGAN_NTF3_SIGNALING_VIA_...1	SET	8	-0.30491	-0.0062331	0.33463	0.81889	MULLIGAN_NTF3_SIGNALING_VIA_INSR_AND_IGF1R_DN
GOMF_DOUBLE_STRANDED_TELOMER...	SET	9	-0.24594	-0.0053325	0.26985	0.81895	GOMF_DOUBLE_STRANDED_TELOMERIC_DNA_BINDING
GOBP_GLYCINE_METABOLIC_PROCE...	SET	15	-0.17341	-0.0048531	0.19002	0.81926	GOBP_GLYCINE_METABOLIC_PROCESS
GOCC_BBAF_COMPLEX	SET	10	-0.23246	-0.0053127	0.25469	0.8193	GOCC_BBAF_COMPLEX
GOBP_REGULATION_OF_GLOMERULU...	SET	5	-0.38792	-0.0062698	0.42496	0.81933	GOBP_REGULATION_OF_GLOMERULUS_DEVELOPMENT
GOBP_REGULATION_OF_RETINOIC_...	SET	16	-0.19	-0.0054919	0.20809	0.81939	GOBP_REGULATION_OF_RETINOIC_ACID_RECEPTOR_SIGNALING_PATHWAY
GOBP_CELL_PROLIFERATION_INVO...2	SET	21	-0.164	-0.0054299	0.17958	0.81942	GOBP_CELL_PROLIFERATION_INVOLVED_IN_KIDNEY_DEVELOPMENT
GOBP_PIGMENT_ACCUMULATION	SET	11	-0.24862	-0.0059592	0.27222	0.81945	GOBP_PIGMENT_ACCUMULATION
REACTOME_NOTCH2_INTRACELLULA...	SET	11	-0.26351	-0.0063162	0.2885	0.81947	REACTOME_NOTCH2_INTRACELLULAR_DOMAIN_REGULATES_TRANSCRIPTION
GOBP_RESPONSE_TO_STEROL	SET	28	-0.15969	-0.006104	0.17477	0.81955	GOBP_RESPONSE_TO_STEROL
GOBP_NEGATIVE_REGULATION_OF_...650	SET	34	-0.12343	-0.0051982	0.13508	0.81956	GOBP_NEGATIVE_REGULATION_OF_TELOMERE_MAINTENANCE
GOMF_METHYLATION_DEPENDENT_P...	SET	66	-0.088047	-0.0051621	0.096333	0.81963	GOMF_METHYLATION_DEPENDENT_PROTEIN_BINDING
GOCC_MITOCHONDRIAL_PYRUVATE_...	SET	7	-0.25637	-0.0049025	0.28047	0.81965	GOCC_MITOCHONDRIAL_PYRUVATE_DEHYDROGENASE_COMPLEX
REACTOME_TRP_CHANNELS	SET	27	-0.14355	-0.0053883	0.15695	0.81979	REACTOME_TRP_CHANNELS
GOBP_ADENYLATE_CYCLASE_ACTIV...1	SET	23	-0.17955	-0.0062214	0.19628	0.81984	GOBP_ADENYLATE_CYCLASE_ACTIVATING_ADRENERGIC_RECEPTOR_SIGNALING_PATHWAY
REACTOME_FATTY_ACYL_COA_BIOS...	SET	35	-0.12375	-0.0052877	0.13519	0.81999	REACTOME_FATTY_ACYL_COA_BIOSYNTHESIS
GOBP_ADHERENS_JUNCTION_ASSEM...	SET	13	-0.20417	-0.00532	0.22301	0.82004	GOBP_ADHERENS_JUNCTION_ASSEMBLY
GOBP_FAT_SOLUBLE_VITAMIN_CAT...	SET	10	-0.2838	-0.0064861	0.30983	0.82016	GOBP_FAT_SOLUBLE_VITAMIN_CATABOLIC_PROCESS
GOMF_GLUCOSE_BINDING	SET	10	-0.2668	-0.0060977	0.29115	0.82026	GOMF_GLUCOSE_BINDING
GOBP_REGULATION_OF_HEXOKINAS...	SET	9	-0.24498	-0.0053118	0.26726	0.82033	GOBP_REGULATION_OF_HEXOKINASE_ACTIVITY
DELYS_THYROID_CANCER_UP	SET	425	-0.037185	-0.0054798	0.040561	0.82036	DELYS_THYROID_CANCER_UP
GOBP_REGULATION_OF_GTP_BINDI...	SET	14	-0.17931	-0.0048484	0.19556	0.82041	GOBP_REGULATION_OF_GTP_BINDING
GOCC_UNIPLEX_COMPLEX	SET	6	-0.34033	-0.0060255	0.37108	0.82046	GOCC_UNIPLEX_COMPLEX
GOBP_CILIUM_MOVEMENT	SET	183	-0.054249	-0.0052798	0.059094	0.82069	GOBP_CILIUM_MOVEMENT
GOBP_MONOCYTE_CHEMOTACTIC_PR...	SET	20	-0.17049	-0.005509	0.18569	0.82072	GOBP_MONOCYTE_CHEMOTACTIC_PROTEIN_1_PRODUCTION
GOMF_NUCLEAR_RECEPTOR_ACTIVI...	SET	44	-0.11595	-0.0055537	0.12628	0.82074	GOMF_NUCLEAR_RECEPTOR_ACTIVITY
NABA_ECM_GLYCOPROTEINS	SET	186	-0.057579	-0.0056492	0.062703	0.82076	NABA_ECM_GLYCOPROTEINS
GOMF_CLATHRIN_HEAVY_CHAIN_BI...	SET	10	-0.22606	-0.0051666	0.24615	0.82079	GOMF_CLATHRIN_HEAVY_CHAIN_BINDING
GOBP_SPHINGOMYELIN_CATABOLIC...	SET	8	-0.25939	-0.0053026	0.28242	0.8208	GOBP_SPHINGOMYELIN_CATABOLIC_PROCESS
GOMF_NITRIC_OXIDE_SYNTHASE_B...	SET	12	-0.22039	-0.0055173	0.23982	0.82094	GOMF_NITRIC_OXIDE_SYNTHASE_BINDING
BIOCARTA_TALL1_PATHWAY	SET	14	-0.18918	-0.0051153	0.20579	0.82102	BIOCARTA_TALL1_PATHWAY
SIG_CD40PATHWAYMAP	SET	33	-0.12867	-0.0053389	0.13995	0.82105	SIG_CD40PATHWAYMAP
GOBP_REGULATION_OF_ANTIMICRO...2	SET	9	-0.26941	-0.0058415	0.29301	0.82107	GOBP_REGULATION_OF_ANTIMICROBIAL_PEPTIDE_PRODUCTION
DELLA_RESPONSE_TO_TSA_AND_BU...	SET	20	-0.1675	-0.0054125	0.18211	0.82116	DELLA_RESPONSE_TO_TSA_AND_BUTYRATE
GOMF_TUBULIN_BINDING	SET	347	-0.039115	-0.0052194	0.042518	0.8212	GOMF_TUBULIN_BINDING
WANG_METASTASIS_OF_BREAST_CA...1	SET	13	-0.21485	-0.0055981	0.23343	0.82131	WANG_METASTASIS_OF_BREAST_CANCER
[truncated: 1,694,557 more chars]
